# The rise and global spread of IMP carbapenemases (1996–2023): a genomic epidemiology study

**DOI:** 10.1101/2025.05.25.25328332

**Authors:** Ben Vezina, Bhargava Reddy Morampalli, Hoai-An Nguyen, Angela Gomez-Simmonds, Anton Y. Peleg, Nenad Macesic

**Affiliations:** Department of Infectious Diseases, The Alfred Hospital and School of Translational Medicine, Monash University, Melbourne, Australia; Division of Infectious Diseases, Department of Internal Medicine, UC Davis Health, Sacramento, California, USA; Centre to Impact AMR, Monash University, Clayton, Australia; Infection Program, Monash Biomedicine Discovery Institute, Department of Microbiology, Monash University, Clayton, Australia; Infection Prevention & Healthcare Epidemiology, Alfred Health, Melbourne, Australia

## Abstract

**Background:** IMP carbapenemases confer extensive drug resistance and are increasingly noted worldwide. Despite this, little is known regarding the global epidemiology of IMP carbapenemases.

**Methods:** We comprehensively identified *bla*_IMP_ genes in all publicly available bacterial genomes, then systematically analysed the distribution of variants across species, lineages, plasmids and mobile elements, examining patterns over time, across geographic regions and by source. Structural analysis of IMP variants was performed.

**Findings:** 4,556 *bla*_IMP_-containing genomes were identified from 1996-2023, including 52 *bla*_IMP_ variants across 93 bacterial species. Key variants (*bla*_IMP-1_, *bla*_IMP-4_, *bla*_IMP-7_, *bla*_IMP-8_ and *bla*_IMP-13_) achieved global endemicity, while *bla*_IMP-26_ and *bla*_IMP-27_ were regionally endemic in Southeast Asia and North America, respectively. *bla*_IMP_ dissemination was driven by horizontal gene transfer, facilitating inter-species spread. Proliferation of multidrug-resistant *Enterobacter hormaechei*, *Pseudomonas aeruginosa* and *Klebsiella pneumoniae* lineages led to local outbreaks. Dereplication removed 3,175/4,556 (69.9%) genomes, indicating that most *bla*_IMP_-containing genomes were highly related. *bla*_IMP_ variants were associated with mobile genetic element combinations including class 1 integrons and insertion sequences (99.7%), aiding mobilisation into ≥52 plasmid clusters, predominantly IncHI2A, IncN, IncL/M and IncC. Genomes of environmental and animal origin accounted for 10.0% and 1.1% of the dataset, respectively. Evidence of cross-source transmission was limited, with most spillover occurring between genomes of human and environmental origin. Structural analysis revealed a conserved carbapenemase structure (mean lDDT 0.977), with convergent missense mutations at seven catalytically relevant sites.

**Interpretation:** Global analysis enabled us to historically reconstruct the emergence and variant-specific epidemiologies of *bla*_IMP_ carbapenemase genes. Intersecting mobile elements enabled *bla*_IMP_ genes to spread across multiple plasmids and bacterial genera, facilitating global and multi-source spread within a One Health framework. Additionally, convergent evolutionary patterns indicate that IMP variants may continue evolving, potentially evading novel beta-lactam antimicrobial agents.

**Funding:** NHMRC EL1 (APP1176324) to N.M.; NHMRC PF (APP1117940) to A.Y.P.; NIH/NIAID R01AI175414 to A.G-S.

**Research in context panel:** *Evidence before this study:* Despite being a major cause of carbapenem resistance in Gram negative infections, little is known about the global epidemiology of IMP carbapenemases. IMP carbapenemases are metallo-beta-lactamases that were first identified in 1991 and have evolved into 96 different IMP variants. On May 21 2025, we searched all published reports available in PubMed using the terms “’IMP’ and ‘carbapenemase’ genomics NOT (Review[Publication Type]) NOT (Case Reports[Publication Type]) NOT PCR” with no language restrictions and no publication date restrictions. We identified 223 articles, 62 and 121 of which reported single species or a single study centre/country, respectively. Only 6 articles employed genomics to examine multi-species and multi-geographical isolates, though this was in the context of carbapenem resistance more broadly rather than IMP carbapenemases specifically. The most relevant study included 38 globally distributed genomes across four species and tracked seven blaIMP variants across mobile genetic elements.

*Added value of this study:* To our knowledge, this global characterisation provides the most comprehensive account of *bla*_IMP_ carbapenemase gene epidemiology. To analyse the global distribution and diversity of *bla*_IMP_ genes, we compiled all available public genome data resulting in a dataset of 4,646 genomes. This has allowed us to identify local, regional and international spread of *bla*_IMP_ variants and determine the contributions of clonal expansion, plasmid proliferation and co-localised mobile genetic elements. We demonstrated that key *bla*_IMP_ variants display global (IMP-1, IMP-4, IMP-7, IMP-8 and IMP-13) and regional (IMP-26 within Southeast Asia and IMP-27 within North America) endemicity and that these patterns have been previously unacknowledged, reframing the previous understanding that IMP carbapenemases were largely confined to the Asia-Pacific region. Our observation of convergent evolutionary patterns raise concern that IMP variants may continue to evolve, potentially evading new β-lactam antimicrobials. This analysis has revealed the under-recognised contribution IMP carbapenemases make to global carbapenem resistance.

*Implications of all the available evidence:* These findings provide the first comprehensive atlas of *bla*_IMP_ carbapenemase gene dissemination and underscore the silent global spread of IMP carbapenemases. We note the critical need for enhanced surveillance systems, particularly in low- and middle-income countries, that can detect complex plasmid-mediated and mobile genetic element-associated spread, as we noted with *bla*_IMP_ carbapenemase genes. Moreover, our analyses show that systematic sampling across human, animal, and environmental reservoirs is crucial to address the One Health dimensions of emerging antimicrobial resistance threats. The study provides a framework for future interventions aimed at tracking and stopping the spread of IMP carbapenemases and calls for co-ordinated, real-time public health responses to this growing challenge.

## Supplemental tables S1-S9 for "The rise and global spread of IMP carbapenemases (1996–2023): a genomic epidemiology study" (part 1 of 3)

### Sheet: Table_S1
Filename	Species	Lineage	SKA_cluster	Gene_symbol	IMP_contig_name	IMP_start_coordinates	IMP_stop_coordinates	IMP_strand	Flanker_cluster	Num_contigs	Genome_length_bp	Geographic_region	Geographic_subregion	Country	State	City	BioSample	BioProject	Year	Date	Assembly_type	seq_tech	Isolation_source	Isolation_type	other_carbapenemase_genes	colistin_genes	MOB-suite_mash_nearest_neighbor	MOB-suite_molecule_type	MOB-suite_primary_cluster_id	MOB-suite_secondary_cluster_id	MOB-suite_rep_type	MOB-suite_rep_type_simplified	MOB-suite_rep_type_accession	MOB-suite_relaxase_type	MOB-suite_relaxase_type_accession	MOB-suite_mpf_type	MOB-suite_mpf_type_accession	MOB-suite_orit_type	MOB-suite_orit_accession	MOB-suite_predicted_mobility	Integron_class	Integron_status	ICEberg2_entry	ICE_Type	ICE_qc	ICE_ident	ICE_alignment_length	ICE_query_length	ICE_target_length	ICE_block_length	ICE_AS	num_IS_per_IMP_genome	IS_near_blaIMP	IMP_mobilisation	Species_simplified
GCA_030183835	Serratia marcescens	CG1	5	blaIMP-4	GCA_030183835.1_hybrid_2	114585	115322	+	24	4	5754834	Oceania	Australia	Australia	NA	Melbourne	NA	NA	2002	NA	longread/hybrid	Nanopore-Illumina	Urine	human	-	-	CP024192	Plasmid	AA860	AJ266	IncC	IncC	000092__CP025470	MOBH,MOBH	NC_012885_00072,NC_012690_00071	MPF_F	NC_009140_00071,NC_014170_00023,NC_012885_00083,NC_016974_00085,NC_012885_00091,NC_023291_00077,NC_012885_00167,NC_008612_00190,NC_012885_00088	MOBH	JQ319772	conjugative	Class 1	Complete	NA	NA	NA	NA	NA	NA	NA	NA	NA	1	IS6	Integron/IS-associated	Serratia marcescens
GCA_030183675	Serratia marcescens	CG1	5	blaIMP-4	GCA_030183675.1_hybrid_2	114585	115322	+	24	11	5777653	Oceania	Australia	Australia	NA	Melbourne	NA	NA	2004	NA	longread/hybrid	Nanopore-Illumina	Blood	human	-	-	KY887596	Plasmid	AA860	AJ266	IncC,Rep 2335	IncC-type 3	000092__CP025470,EF088686_00008	MOBH,MOBH	NC_012885_00072,NC_012690_00071	MPF_F	NC_009140_00071,NC_014170_00023,NC_012885_00083,NC_016974_00085,NC_012885_00091,NC_023291_00077,NC_012885_00167,NC_008612_00190,NC_012885_00088	MOBH	JQ319772	conjugative	Class 1	Complete	NA	NA	NA	NA	NA	NA	NA	NA	NA	1	IS6	Integron/IS-associated	Serratia marcescens
GCA_030183815	Serratia marcescens	CG1	1	blaIMP-4	JARTNQ010000021.1	83532	84269	+	25	228	5763923	Oceania	Australia	Australia	NA	Melbourne	NA	NA	2004	NA	shortread	Illumina	Other	human	-	-	GCA_030183895.1_hybrid_2	Plasmid	AA860	AJ266	ColRNAI_Rep 1987,IncC,Rep 2335	ColRNAI:IncC	CP041116_00002,000092__CP025470,KU302809_00001	MOBH,MOBH,MOBP,MOBP,MOBP	NC_012885_00072,NC_012690_00071,NC_001848_00006,NC_009794_00003,NC_013090_00004	MPF_F	NC_009140_00071,NC_014170_00023,NC_012885_00083,NC_016974_00085,NC_012885_00091,NC_023291_00077,NC_012885_00167,NC_008612_00190,NC_012885_00088	MOBH,MOB_unknown	JQ319772,CP016722	conjugative	Class 1	Complete	NA	NA	NA	NA	NA	NA	NA	NA	NA	NA	NA	Integron-associated	Serratia marcescens
GCA_030183035	Serratia marcescens	CG1	2	blaIMP-4	JARTMF010000020.1	6433	7170	-	7	246	5776760	Oceania	Australia	Australia	NA	Melbourne	NA	NA	2005	NA	shortread	Illumina	Respiratory	human	-	-	GCA_030183895.1_hybrid_2	Plasmid	AA860	AJ266	ColRNAI_Rep 1987,IncC,Rep 2335	ColRNAI:IncC	CP041116_00002,000092__CP025470,KU302809_00001	MOBH,MOBH,MOBP,MOBP,MOBP	NC_012885_00072,NC_012690_00071,NC_001848_00006,NC_009794_00003,NC_013090_00004	MPF_F	NC_009140_00071,NC_014170_00023,NC_012885_00083,NC_016974_00085,NC_012885_00091,NC_023291_00077,NC_012885_00167,NC_008612_00190,NC_012885_00088	MOBH,MOB_unknown	JQ319772,CP016722	conjugative	Unknown	CALIN	NA	NA	NA	NA	NA	NA	NA	NA	NA	NA	NA	Integron-associated	Serratia marcescens
GCA_030183325	Serratia marcescens	CG1	1	blaIMP-4	JARTMT010000069.1	6777	7514	-	7	272	5757492	Oceania	Australia	Australia	NA	Melbourne	NA	NA	2005	NA	shortread	Illumina	Other	human	-	-	GCA_030185755.1_hybrid_2	Plasmid	AA860	AJ266	IncC	IncC	000092__CP025470	MOBH,MOBH	NC_012885_00072,NC_012690_00071	MPF_F	NC_009140_00071,NC_014170_00023,NC_012885_00083,NC_016974_00085,NC_012885_00091,NC_023291_00077,NC_012885_00167,NC_008612_00190,NC_012885_00088	MOBH	JQ319772	conjugative	Unknown	CALIN	NA	NA	NA	NA	NA	NA	NA	NA	NA	NA	NA	Integron-associated	Serratia marcescens
GCA_030182995	Serratia marcescens	CG1	1	blaIMP-4	JARTMB010000074.1	5123	5860	+	51	290	5766321	Oceania	Australia	Australia	NA	Melbourne	NA	NA	2006	NA	shortread	Illumina	Respiratory	human	-	-	GCA_030185755.1_hybrid_2	Plasmid	AA860	AJ266	IncC	IncC	000092__CP025470	MOBH,MOBH	NC_012885_00072,NC_012690_00071	MPF_F	NC_009140_00071,NC_014170_00023,NC_012885_00083,NC_016974_00085,NC_012885_00091,NC_023291_00077,NC_012885_00167,NC_008612_00190,NC_012885_00088	MOBH	JQ319772	conjugative	Class 1	Complete	NA	NA	NA	NA	NA	NA	NA	NA	NA	NA	NA	Integron-associated	Serratia marcescens
GCA_030182775	Serratia marcescens	CG1	1	blaIMP-4	JARTLS010000004.1	83807	84544	+	68	471	5547877	Oceania	Australia	Australia	NA	Melbourne	NA	NA	2007	NA	shortread	Illumina	Respiratory	human	-	-	GCA_030186165.1_hybrid_2	Plasmid	AA860	AJ266	IncC	IncC	000092__CP025470	MOBH,MOBH	NC_012885_00072,NC_012690_00071	MPF_F	NC_009140_00071,NC_014170_00023,NC_012885_00083,NC_016974_00085,NC_012885_00091,NC_023291_00077,NC_012885_00167,NC_008612_00190,NC_012885_00088	MOBH	JQ319772	conjugative	Class 1	Complete	NA	NA	NA	NA	NA	NA	NA	NA	NA	NA	NA	Integron-associated	Serratia marcescens
GCA_030182815	Serratia marcescens	CG1	4	blaIMP-4	JARTLR010000007.1	83807	84544	+	68	333	5607378	Oceania	Australia	Australia	NA	Melbourne	NA	NA	2007	NA	shortread	Illumina	Blood	human	-	-	GCA_030186165.1_hybrid_2	Plasmid	AA860	AJ266	IncC	IncC	000092__CP025470	MOBH,MOBH	NC_012885_00072,NC_012690_00071	MPF_F	NC_009140_00071,NC_014170_00023,NC_012885_00083,NC_016974_00085,NC_012885_00091,NC_023291_00077,NC_012885_00167,NC_008612_00190,NC_012885_00088	MOBH	JQ319772	conjugative	Class 1	Complete	NA	NA	NA	NA	NA	NA	NA	NA	NA	NA	NA	Integron-associated	Serratia marcescens
GCA_030169065	Klebsiella pneumoniae	ST20	1	blaIMP-4	GCA_030169065.1_hybrid_contig_1	4785287	4786024	+	34	1	5393684	Oceania	Australia	Australia	NA	Melbourne	NA	NA	2008	NA	longread/hybrid	Nanopore-Illumina	Skin and soft tissue	human	-	mcr-9.1	NA	Chromosomal	NA	NA	NA	NA	NA	NA	NA	NA	NA	NA	NA	NA	Unknown	CALIN	NA	NA	NA	NA	NA	NA	NA	NA	NA	1	IS91	Integron/IS-associated	Klebsiella
GCA_030182705	Serratia marcescens	CG1	3	blaIMP-4	JARTLO010000066.1	5111	5848	+	51	234	5696623	Oceania	Australia	Australia	NA	Melbourne	NA	NA	2008	NA	shortread	Illumina	Respiratory	human	-	-	GCA_030185755.1_hybrid_2	Plasmid	AA860	AJ266	IncC	IncC	000092__CP025470	MOBH,MOBH	NC_012885_00072,NC_012690_00071	MPF_F	NC_009140_00071,NC_014170_00023,NC_012885_00083,NC_016974_00085,NC_012885_00091,NC_023291_00077,NC_012885_00167,NC_008612_00190,NC_012885_00088	MOBH	JQ319772	conjugative	Class 1	Complete	NA	NA	NA	NA	NA	NA	NA	NA	NA	NA	NA	Integron-associated	Serratia marcescens
GCA_030186435	Serratia marcescens	CG1	2	blaIMP-4	GCA_030186435.1_hybrid_2	118403	119140	+	14	5	5884434	Oceania	Australia	Australia	NA	Melbourne	NA	NA	2008	NA	longread/hybrid	Nanopore-Illumina	Skin and soft tissue	human	-	-	CP024192	Plasmid	AA860	AJ266	IncC	IncC	000092__CP025470	MOBH,MOBH	NC_012885_00072,NC_012690_00071	MPF_F	NC_009140_00071,NC_014170_00023,NC_012885_00083,NC_016974_00085,NC_012885_00091,NC_023291_00077,NC_012885_00167,NC_008612_00190,NC_012885_00088	MOBH	JQ319772	conjugative	Class 1	Complete	NA	NA	NA	NA	NA	NA	NA	NA	NA	1	IS110	Integron/IS-associated	Serratia marcescens
GCA_030186495	Serratia marcescens	CG1	4	blaIMP-4	GCA_030186495.1_hybrid_3	114585	115322	+	24	16	5729624	Oceania	Australia	Australia	NA	Melbourne	NA	NA	2008	NA	longread/hybrid	Nanopore-Illumina	Blood	human	-	-	CP024192	Plasmid	AA860	AJ266	IncC	IncC	000092__CP025470	MOBH,MOBH	NC_012885_00072,NC_012690_00071	MPF_F	NC_009140_00071,NC_014170_00023,NC_012885_00083,NC_016974_00085,NC_012885_00091,NC_023291_00077,NC_012885_00167,NC_008612_00190,NC_012885_00088	MOBH	JQ319772	conjugative	Class 1	Complete	NA	NA	NA	NA	NA	NA	NA	NA	NA	1	IS6	Integron/IS-associated	Serratia marcescens
GCA_030186595	Serratia marcescens	CG1	4	blaIMP-4	GCA_030186595.1_hybrid_2	115651	116388	+	24	4	5653287	Oceania	Australia	Australia	NA	Melbourne	NA	NA	2008	NA	longread/hybrid	Nanopore-Illumina	Respiratory	human	-	-	CP024192	Plasmid	AA860	AJ266	IncC	IncC	000092__CP025470	MOBH,MOBH	NC_012885_00072,NC_012690_00071	MPF_F	NC_009140_00071,NC_014170_00023,NC_012885_00083,NC_016974_00085,NC_012885_00091,NC_023291_00077,NC_012885_00167,NC_008612_00190,NC_012885_00088	MOBH	JQ319772	conjugative	Class 1	Complete	NA	NA	NA	NA	NA	NA	NA	NA	NA	1	IS6	Integron/IS-associated	Serratia marcescens
GCA_030186815	Serratia marcescens	CG1	3	blaIMP-4	GCA_030186815.1_hybrid_3	115912	116649	+	14	4	5802481	Oceania	Australia	Australia	NA	Melbourne	NA	NA	2008	NA	longread/hybrid	Nanopore-Illumina	Respiratory	human	-	-	CP024192	Plasmid	AA860	AJ266	IncC	IncC	000092__CP025470	MOBH,MOBH	NC_012885_00072,NC_012690_00071	MPF_F	NC_009140_00071,NC_014170_00023,NC_012885_00083,NC_016974_00085,NC_012885_00091,NC_023291_00077,NC_012885_00167,NC_008612_00190,NC_012885_00088	MOBH	JQ319772	conjugative	Class 1	Complete	NA	NA	NA	NA	NA	NA	NA	NA	NA	1	IS110	Integron/IS-associated	Serratia marcescens
GCA_030185675	Serratia marcescens	CG1	4	blaIMP-4	GCA_030185675.1_hybrid_2	115921	116658	+	24	4	5679140	Oceania	Australia	Australia	NA	Melbourne	NA	NA	2009	NA	longread/hybrid	Nanopore-Illumina	Skin and soft tissue	human	-	-	CP024192	Plasmid	AA860	AJ266	IncC	IncC	000092__CP025470	MOBH,MOBH	NC_012885_00072,NC_012690_00071	MPF_F	NC_009140_00071,NC_014170_00023,NC_012885_00083,NC_016974_00085,NC_012885_00091,NC_023291_00077,NC_012885_00167,NC_008612_00190,NC_012885_00088	MOBH	JQ319772	conjugative	Class 1	Complete	NA	NA	NA	NA	NA	NA	NA	NA	NA	1	IS6	Integron/IS-associated	Serratia marcescens
GCA_016772975	Klebsiella pneumoniae	ST4379	1	blaIMP-4	GCA_016772975.1_hybrid_3	115534	116271	+	157	37	6195164	Oceania	Australia	Australia	NA	Melbourne	NA	NA	2010	NA	longread/hybrid	Nanopore-Illumina	Other	human	-	mcr-9.1	CP024192	Plasmid	AA860	AJ266	IncC	IncC	000092__CP025470	MOBH,MOBH	NC_012885_00072,NC_012690_00071	MPF_F	NC_009140_00071,NC_014170_00023,NC_012885_00083,NC_016974_00085,NC_012885_00091,NC_023291_00077,NC_012885_00167,NC_008612_00190,NC_012885_00088	MOBH	JQ319772	conjugative	Class 1	Complete	NA	NA	NA	NA	NA	NA	NA	NA	NA	1	IS110	Integron/IS-associated	Klebsiella
GCA_030185755	Serratia marcescens	CG1	2	blaIMP-4	GCA_030185755.1_hybrid_2	118403	119140	+	14	5	5875908	Oceania	Australia	Australia	NA	Melbourne	NA	NA	2010	NA	longread/hybrid	Nanopore-Illumina	Respiratory	human	-	-	CP024192	Plasmid	AA860	AJ266	IncC	IncC	000092__CP025470	MOBH,MOBH	NC_012885_00072,NC_012690_00071	MPF_F	NC_009140_00071,NC_014170_00023,NC_012885_00083,NC_016974_00085,NC_012885_00091,NC_023291_00077,NC_012885_00167,NC_008612_00190,NC_012885_00088	MOBH	JQ319772	conjugative	Class 1	Complete	NA	NA	NA	NA	NA	NA	NA	NA	NA	1	IS110	Integron/IS-associated	Serratia marcescens
GCA_030185795	Serratia marcescens	CG1	2	blaIMP-4	GCA_030185795.1_hybrid_2	118402	119139	+	14	7	5866200	Oceania	Australia	Australia	NA	Melbourne	NA	NA	2010	NA	longread/hybrid	Nanopore-Illumina	Skin and soft tissue	human	-	-	CP024192	Plasmid	AA860	AJ266	IncC	IncC	000092__CP025470	MOBH,MOBH	NC_012885_00072,NC_012690_00071	MPF_F	NC_009140_00071,NC_014170_00023,NC_012885_00083,NC_016974_00085,NC_012885_00091,NC_023291_00077,NC_012885_00167,NC_008612_00190,NC_012885_00088	MOBH	JQ319772	conjugative	Class 1	Complete	NA	NA	NA	NA	NA	NA	NA	NA	NA	1	IS110	Integron/IS-associated	Serratia marcescens
GCA_030185865	Serratia marcescens	CG1	2	blaIMP-4	GCA_030185865.1_hybrid_2	118781	119518	+	14	11	5920865	Oceania	Australia	Australia	NA	Melbourne	NA	NA	2011	NA	longread/hybrid	Nanopore-Illumina	Skin and soft tissue	human	-	-	CP024192	Plasmid	AA860	AJ266	IncC	IncC	000092__CP025470	MOBH,MOBH	NC_012885_00072,NC_012690_00071	MPF_F	NC_009140_00071,NC_014170_00023,NC_012885_00083,NC_016974_00085,NC_012885_00091,NC_023291_00077,NC_012885_00167,NC_008612_00190,NC_012885_00088	MOBH	JQ319772	conjugative	Class 1	Complete	NA	NA	NA	NA	NA	NA	NA	NA	NA	1	IS110	Integron/IS-associated	Serratia marcescens
GCA_030185925	Serratia marcescens	CG1	2	blaIMP-4	GCA_030185925.1_hybrid_2	118403	119140	+	14	6	5899771	Oceania	Australia	Australia	NA	Melbourne	NA	NA	2011	NA	longread/hybrid	Nanopore-Illumina	Respiratory	human	-	-	CP024192	Plasmid	AA860	AJ266	IncC	IncC	000092__CP025470	MOBH,MOBH	NC_012885_00072,NC_012690_00071	MPF_F	NC_009140_00071,NC_014170_00023,NC_012885_00083,NC_016974_00085,NC_012885_00091,NC_023291_00077,NC_012885_00167,NC_008612_00190,NC_012885_00088	MOBH	JQ319772	conjugative	Class 1	Complete	NA	NA	NA	NA	NA	NA	NA	NA	NA	1	IS110	Integron/IS-associated	Serratia marcescens
GCA_030185975	Serratia marcescens	CG1	2	blaIMP-4	GCA_030185975.1_hybrid_2	119957	120694	+	14	5	5953230	Oceania	Australia	Australia	NA	Melbourne	NA	NA	2012	NA	longread/hybrid	Nanopore-Illumina	Urine	human	-	-	CP024192	Plasmid	AA860	AJ266	IncC	IncC	000092__CP025470	MOBH,MOBH	NC_012885_00072,NC_012690_00071	MPF_F	NC_009140_00071,NC_014170_00023,NC_012885_00083,NC_016974_00085,NC_012885_00091,NC_023291_00077,NC_012885_00167,NC_008612_00190,NC_012885_00088	MOBH	JQ319772	conjugative	Class 1	Complete	NA	NA	NA	NA	NA	NA	NA	NA	NA	1	IS110	Integron/IS-associated	Serratia marcescens
GCA_030186095	Serratia marcescens	CG1	2	blaIMP-4	GCA_030186095.1_hybrid_2	156946	157683	+	14	19	5931438	Oceania	Australia	Australia	NA	Melbourne	NA	NA	2012	NA	longread/hybrid	Nanopore-Illumina	Other	human	-	-	CP024192	Plasmid	AA860	AJ266	IncC	IncC	000092__CP025470	MOBH,MOBH	NC_012885_00072,NC_012690_00071	MPF_F	NC_012885_00167,NC_009140_00071,NC_014170_00023,NC_012885_00083,NC_016974_00085,NC_012885_00091,NC_023291_00077,NC_008612_00190,NC_012885_00088	MOBH	JQ319772	conjugative	Class 1	Complete	NA	NA	NA	NA	NA	NA	NA	NA	NA	1	IS110	Integron/IS-associated	Serratia marcescens
GCA_016774095	Klebsiella pneumoniae	ST4379	1	blaIMP-4	GCA_016774095.1_hybrid_4	167132	167869	+	112	23	5975990	Oceania	Australia	Australia	NA	Melbourne	NA	NA	2013	NA	longread/hybrid	Nanopore-Illumina	Urine	human	-	mcr-9.1	KY887596	Plasmid	AA860	AJ266	ColRNAI_Rep 1987,IncC,IncP	ColRNAI:IncC:IncP	CP024554_00008,000092__CP025470,000164__NC_022344_00310	MOBH,MOBH,MOBP	NC_012885_00072,NC_012690_00071,CP010360_00062	MPF_F	NC_009140_00071,NC_014170_00023,NC_012885_00083,NC_016974_00085,NC_012885_00091,NC_023291_00077,NC_012885_00167,NC_008612_00190,NC_022344_00321,NC_022344_00326,NC_022344_00330,NC_015727_00490,NC_012885_00088	MOBH	JQ319772	conjugative	Class 1	Complete	NA	NA	NA	NA	NA	NA	NA	NA	NA	NA	NA	Integron-associated	Klebsiella
GCA_030186205	Serratia marcescens	CG1	2	blaIMP-4	JARTSG010000078.1	6569	7306	-	7	700	5958658	Oceania	Australia	Australia	NA	Melbourne	NA	NA	2013	NA	shortread	Illumina	Skin and soft tissue	human	-	-	GCA_030184015.1_hybrid_3	Plasmid	AA860	AJ266	IncC	IncC	000092__CP025470	MOBH,MOBH	NC_012885_00072,NC_012690_00071	MPF_F	NC_009140_00071,NC_014170_00023,NC_012885_00083,NC_016974_00085,NC_012885_00091,NC_023291_00077,NC_012885_00167,NC_008612_00190,NC_012885_00088	MOBH	JQ319772	conjugative	Unknown	CALIN	NA	NA	NA	NA	NA	NA	NA	NA	NA	NA	NA	Integron-associated	Serratia marcescens
GCA_030186255	Serratia marcescens	CG1	2	blaIMP-4	GCA_030186255.1_hybrid_2	118403	119140	+	14	4	5931599	Oceania	Australia	Australia	NA	Melbourne	NA	NA	2013	NA	longread/hybrid	Nanopore-Illumina	Blood	human	-	-	CP024192	Plasmid	AA860	AJ266	IncC	IncC	000092__CP025470	MOBH,MOBH	NC_012885_00072,NC_012690_00071	MPF_F	NC_009140_00071,NC_014170_00023,NC_012885_00083,NC_016974_00085,NC_012885_00091,NC_023291_00077,NC_012885_00167,NC_008612_00190,NC_012885_00088	MOBH	JQ319772	conjugative	Class 1	Complete	NA	NA	NA	NA	NA	NA	NA	NA	NA	1	IS110	Integron/IS-associated	Serratia marcescens
GCA_030186275	Serratia marcescens	CG1	2	blaIMP-4	GCA_030186275.1_hybrid_2	118403	119140	+	14	5	5920807	Oceania	Australia	Australia	NA	Melbourne	NA	NA	2013	NA	longread/hybrid	Nanopore-Illumina	Other	human	-	-	CP024192	Plasmid	AA860	AJ266	IncC	IncC	000092__CP025470	MOBH,MOBH	NC_012885_00072,NC_012690_00071	MPF_F	NC_009140_00071,NC_014170_00023,NC_012885_00083,NC_016974_00085,NC_012885_00091,NC_023291_00077,NC_012885_00167,NC_008612_00190,NC_012885_00088	MOBH	JQ319772	conjugative	Class 1	Complete	NA	NA	NA	NA	NA	NA	NA	NA	NA	1	IS110	Integron/IS-associated	Serratia marcescens
GCA_030186285	Serratia marcescens	CG1	2	blaIMP-4	GCA_030186285.1_hybrid_2	119558	120295	+	14	4	5894443	Oceania	Australia	Australia	NA	Melbourne	NA	NA	2013	NA	longread/hybrid	Nanopore-Illumina	Skin and soft tissue	human	-	-	CP024192	Plasmid	AA860	AJ266	IncC	IncC	000092__CP025470	MOBH,MOBH	NC_012885_00072,NC_012690_00071	MPF_F	NC_009140_00071,NC_014170_00023,NC_012885_00083,NC_016974_00085,NC_012885_00091,NC_023291_00077,NC_012885_00167,NC_008612_00190,NC_012885_00088	MOBH	JQ319772	conjugative	Class 1	Complete	NA	NA	NA	NA	NA	NA	NA	NA	NA	1	IS110	Integron/IS-associated	Serratia marcescens
GCA_030186055	Serratia marcescens	CG1	2	blaIMP-4	GCA_030186055.1_hybrid_2	119558	120295	+	14	5	5881473	Oceania	Australia	Australia	NA	Melbourne	NA	NA	2014	NA	longread/hybrid	Nanopore-Illumina	Urine	human	-	-	CP024192	Plasmid	AA860	AJ266	IncC	IncC	000092__CP025470	MOBH,MOBH	NC_012885_00072,NC_012690_00071	MPF_F	NC_009140_00071,NC_014170_00023,NC_012885_00083,NC_016974_00085,NC_012885_00091,NC_023291_00077,NC_012885_00167,NC_008612_00190,NC_012885_00088	MOBH	JQ319772	conjugative	Class 1	Complete	NA	NA	NA	NA	NA	NA	NA	NA	NA	1	IS110	Integron/IS-associated	Serratia marcescens
GCA_030186135	Serratia marcescens	CG1	2	blaIMP-4	GCA_030186135.1_hybrid_2	118403	119140	+	14	9	5910327	Oceania	Australia	Australia	NA	Melbourne	NA	NA	2014	NA	longread/hybrid	Nanopore-Illumina	Other	human	-	-	CP024192	Plasmid	AA860	AJ266	IncC	IncC	000092__CP025470	MOBH,MOBH	NC_012885_00072,NC_012690_00071	MPF_F	NC_009140_00071,NC_014170_00023,NC_012885_00083,NC_016974_00085,NC_012885_00091,NC_023291_00077,NC_012885_00167,NC_008612_00190,NC_012885_00088	MOBH	JQ319772	conjugative	Class 1	Complete	NA	NA	NA	NA	NA	NA	NA	NA	NA	1	IS110	Integron/IS-associated	Serratia marcescens
GCA_030186165	Serratia marcescens	CG1	4	blaIMP-4	GCA_030186165.1_hybrid_2	115740	116477	+	154	13	5643491	Oceania	Australia	Australia	NA	Melbourne	NA	NA	2014	NA	longread/hybrid	Nanopore-Illumina	Intra-abdominal	human	-	-	CP024192	Plasmid	AA860	AJ266	IncC	IncC	000092__CP025470	MOBH,MOBH	NC_012885_00072,NC_012690_00071	MPF_F	NC_009140_00071,NC_014170_00023,NC_012885_00083,NC_016974_00085,NC_012885_00091,NC_023291_00077,NC_012885_00167,NC_008612_00190,NC_012885_00088	MOBH	JQ319772	conjugative	Class 1	Complete	NA	NA	NA	NA	NA	NA	NA	NA	NA	2	IS630, IS6	Integron/IS-associated	Serratia marcescens
GCA_030186345	Serratia marcescens	CG1	1	blaIMP-4	GCA_030186345.1_hybrid_3	117248	117985	+	14	15	5882818	Oceania	Australia	Australia	NA	Melbourne	NA	NA	2015	NA	longread/hybrid	Nanopore-Illumina	Skin and soft tissue	human	-	-	KY887596	Plasmid	AA860	AJ266	IncC	IncC	000092__CP025470	MOBH,MOBH	NC_012885_00072,NC_012690_00071	MPF_F	NC_009140_00071,NC_014170_00023,NC_012885_00083,NC_016974_00085,NC_012885_00091,NC_023291_00077,NC_012885_00167,NC_008612_00190,NC_012885_00088	MOBH	JQ319772	conjugative	Class 1	Complete	NA	NA	NA	NA	NA	NA	NA	NA	NA	1	IS110	Integron/IS-associated	Serratia marcescens
GCA_016774135	Enterobacter hormaechei	ST114	3	blaIMP-4	GCA_016774135.1_hybrid_3	66911	67648	+	121	10	5334421	Oceania	Australia	Australia	NA	Melbourne	NA	NA	2016	NA	longread/hybrid	NA	Urine	human	-	mcr-9.1	CP011590	Plasmid	AD444	AN003	IncFIA,IncFIB,IncP	IncFIA:IncFIB:IncP	AF250878,000107__CP014778_00094,000164__NC_022344_00310	MOBP	CP010360_00062	MPF_T	NC_022344_00321,NC_022344_00326,NC_022344_00330,NC_008757_00079	MOBF	NZ_CP013834	conjugative	Class 1	Complete	NA	NA	NA	NA	NA	NA	NA	NA	NA	3	IS110, IS6, IS481	Integron/IS-associated	Enterobacter
GCA_016772995	Klebsiella michiganensis	ST50	1	blaIMP-4	GCA_016772995.1_hybrid_CPO116_medaka_polypolish_polca_contig_2	339425	340162	-	21	5	6506563	Oceania	Australia	Australia	NA	Melbourne	NA	NA	2016	NA	longread/hybrid	Nanopore-Illumina	Urine	human	-	mcr-9.1	KX810825	Plasmid	AA739	AJ055	IncHI2A,Rep 1088	IncHI2A	BX664015,000340__KU353730	MOBH	NC_012555_00231	MPF_F	NC_005211_00207,NC_005211_00200,NC_005211_00030,NC_021845_00017,NC_009838_00006,NC_005211_00005,NC_005211_00012	MOBH	NC_017500	conjugative	Unknown	Complete	NA	NA	NA	NA	NA	NA	NA	NA	NA	1	IS91	Integron/IS-associated	Klebsiella
GCA_016773035	Klebsiella oxytoca	ST278	1	blaIMP-4	GCA_016773035.1_hybrid_2	258150	258887	-	21	5	6228470	Oceania	Australia	Australia	NA	Melbourne	NA	NA	2016	NA	longread/hybrid	Nanopore-Illumina	Rectal swab	human	-	mcr-9.1	KX810825	Plasmid	AA739	AJ055	IncHI2A,Rep 1088	IncHI2A	BX664015,000340__KU353730	MOBH	NC_012555_00231	MPF_F	NC_005211_00005,NC_009838_00006,NC_021845_00017,NC_005211_00030,NC_005211_00200,NC_005211_00207,NC_005211_00012	MOBH	NC_017500	conjugative	Unknown	Complete	NA	NA	NA	NA	NA	NA	NA	NA	NA	1	IS91	Integron/IS-associated	Klebsiella
GCA_016774035	Klebsiella oxytoca	ST278	1	blaIMP-4	GCA_016774035.1_hybrid_2	258150	258887	-	21	5	6240397	Oceania	Australia	Australia	NA	Melbourne	NA	NA	2016	NA	longread/hybrid	Nanopore-Illumina	Rectal swab	human	-	mcr-9.1	KX810825	Plasmid	AA739	AJ055	IncHI2A,Rep 1088	IncHI2A	BX664015,000340__KU353730	MOBH	NC_012555_00231	MPF_F	NC_005211_00005,NC_009838_00006,NC_021845_00017,NC_005211_00030,NC_005211_00200,NC_005211_00207,NC_005211_00012	MOBH	NC_017500	conjugative	Unknown	Complete	NA	NA	NA	NA	NA	NA	NA	NA	NA	1	IS91	Integron/IS-associated	Klebsiella
GCA_016774075	Klebsiella oxytoca	ST278	1	blaIMP-4	GCA_016774075.1_hybrid_2	258150	258887	-	21	8	6242390	Oceania	Australia	Australia	NA	Melbourne	NA	NA	2016	NA	longread/hybrid	Nanopore-Illumina	Urine	human	-	mcr-9.1	KX810825	Plasmid	AA739	AJ055	IncHI2A,Rep 1088	IncHI2A	BX664015,000340__KU353730	MOBH	NC_012555_00231	MPF_F	NC_005211_00005,NC_009838_00006,NC_021845_00017,NC_005211_00030,NC_005211_00200,NC_005211_00207,NC_005211_00012	MOBH	NC_017500	conjugative	Unknown	Complete	NA	NA	NA	NA	NA	NA	NA	NA	NA	1	IS91	Integron/IS-associated	Klebsiella
GCA_030183985	Serratia marcescens	CG1	6	blaIMP-4	GCA_030183985.1_hybrid_3	115912	116649	+	138	7	5853412	Oceania	Australia	Australia	NA	Melbourne	NA	NA	2017	NA	longread/hybrid	Nanopore-Illumina	Urine	human	-	-	CP024192	Plasmid	AA860	AJ266	IncC	IncC	000092__CP025470	MOBH,MOBH	NC_012885_00072,NC_012690_00071	MPF_F	NC_009140_00071,NC_014170_00023,NC_012885_00083,NC_016974_00085,NC_012885_00091,NC_023291_00077,NC_012885_00167,NC_008612_00190,NC_012885_00088	MOBH	JQ319772	conjugative	Class 1	Complete	NA	NA	NA	NA	NA	NA	NA	NA	NA	2	IS110, IS6	Integron/IS-associated	Serratia marcescens
GCA_030184015	Serratia marcescens	CG1	2	blaIMP-4	GCA_030184015.1_hybrid_3	119739	120476	+	14	8	5938879	Oceania	Australia	Australia	NA	Melbourne	NA	NA	2017	NA	longread/hybrid	Nanopore-Illumina	Respiratory	human	-	-	CP024192	Plasmid	AA860	AJ266	IncC	IncC	000092__CP025470	MOBH,MOBH	NC_012885_00072,NC_012690_00071	MPF_F	NC_009140_00071,NC_014170_00023,NC_012885_00083,NC_016974_00085,NC_012885_00091,NC_023291_00077,NC_012885_00167,NC_008612_00190,NC_012885_00088	MOBH	JQ319772	conjugative	Class 1	Complete	NA	NA	NA	NA	NA	NA	NA	NA	NA	1	IS110	Integron/IS-associated	Serratia marcescens
GCA_030184035	Serratia marcescens	CG1	2	blaIMP-4	GCA_030184035.1_hybrid_5	118782	119519	+	14	9	5833013	Oceania	Australia	Australia	NA	Melbourne	NA	NA	2017	NA	longread/hybrid	Nanopore-Illumina	Urine	human	-	-	KY887596	Plasmid	AA860	AJ266	IncC	IncC	000092__CP025470	MOBH,MOBH	NC_012885_00072,NC_012690_00071	MPF_F	NC_009140_00071,NC_014170_00023,NC_012885_00083,NC_016974_00085,NC_012885_00091,NC_023291_00077,NC_012885_00167,NC_008612_00190,NC_012885_00088	MOBH	JQ319772	conjugative	Class 1	Complete	NA	NA	NA	NA	NA	NA	NA	NA	NA	1	IS110	Integron/IS-associated	Serratia marcescens
GCA_030184075	Serratia marcescens	CG1	2	blaIMP-4	GCA_030184075.1_hybrid_8	77001	77738	+	14	14	5855789	Oceania	Australia	Australia	NA	Melbourne	NA	NA	2017	NA	longread/hybrid	Nanopore-Illumina	Other	human	-	-	CP024192	Plasmid	AA860	AJ266	IncC	IncC	000092__CP025470	MOBH,MOBH	NC_012885_00072,NC_012690_00071	MPF_F	NC_009140_00071,NC_014170_00023,NC_012885_00083,NC_016974_00085,NC_012885_00167,NC_008612_00190	MOBH	JQ319772	conjugative	Class 1	Complete	NA	NA	NA	NA	NA	NA	NA	NA	NA	1	IS110	Integron/IS-associated	Serratia marcescens
GCA_016773095	Enterobacter hormaechei	ST190	1	blaIMP-4	GCA_016773095.1_hybrid_2	258152	258889	-	21	4	5384729	Oceania	Australia	Australia	NA	Melbourne	NA	NA	2018	NA	longread/hybrid	NA	Urine	human	-	mcr-9.1	KX810825	Plasmid	AA739	AJ055	IncHI2A,Rep 1088	IncHI2A	BX664015,000340__KU353730	MOBH	NC_012555_00231	MPF_F	NC_005211_00005,NC_009838_00006,NC_021845_00017,NC_005211_00030,NC_005211_00200,NC_005211_00207,NC_005211_00012	MOBH	NC_017500	conjugative	Unknown	Complete	NA	NA	NA	NA	NA	NA	NA	NA	NA	1	IS91	Integron/IS-associated	Enterobacter
GCA_016774315	Enterobacter hormaechei	STNA	1	blaIMP-4	GCA_016774315.1_hybrid_contig_1	299512	300249	-	34	5	6664831	Oceania	Australia	Australia	NA	Melbourne	NA	NA	2018	NA	longread/hybrid	Nanopore-Illumina	Rectal swab	human	-	mcr-9.1	CP041734	Plasmid	AA739	AJ058	IncHI2A,Rep 1088	IncHI2A	BX664015,000340__KU353730	MOBH	NC_012555_00231	MPF_F	NC_005211_00005,NC_009838_00006,NC_021845_00017,NC_005211_00030,NC_005211_00207,NC_005211_00200,NC_005211_00012	MOBH	NC_017500	conjugative	Unknown	CALIN	NA	NA	NA	NA	NA	NA	NA	NA	NA	1	IS91	Integron/IS-associated	Enterobacter
GCA_016773175	Klebsiella oxytoca	ST178	1	blaIMP-4	GCA_016773175.1_hybrid_2	244686	245423	-	173	3	6436055	Oceania	Australia	Australia	NA	Melbourne	NA	NA	2018	NA	longread/hybrid	Nanopore-Illumina	Urine	human	-	mcr-9.1	CP041734	Plasmid	AA739	AJ058	IncHI2A,Rep 1088	IncHI2A	BX664015,000340__KU353730	MOBH	NC_012555_00231	MPF_F	NC_005211_00005,NC_009838_00006,NC_021845_00017,NC_005211_00030,NC_005211_00207,NC_005211_00200,NC_005211_00012	MOBH	NC_017500	conjugative	Unknown	CALIN	NA	NA	NA	NA	NA	NA	NA	NA	NA	2	IS91, IS6	Integron/IS-associated	Klebsiella
GCA_030187295	Klebsiella pasteurii	ST300	1	blaIMP-4	GCA_030187295.1_hybrid_4	4256	4993	+	39	15	6323154	Oceania	Australia	Australia	NA	Melbourne	NA	NA	2018	NA	longread/hybrid	Nanopore-Illumina	Rectal swab	human	-	-	JX101693	Plasmid	AA002	AH532	IncL/M	IncL/M	AF550415	MOBP	NC_004464_00056	MPF_I	NC_004464_00105,NC_005246_00057,NC_019063_00094,NC_019344_00078,NC_004464_00066,NC_004464_00068,NC_019154_00069,NC_005246_00069,NC_004464_00073	-	-	conjugative	Class 1	Complete	NA	NA	NA	NA	NA	NA	NA	NA	NA	3	IS6, IS91, IS110	Integron/IS-associated	Klebsiella
GCA_030187115	Serratia marcescens	CG1	4	blaIMP-4	JARTTO010000094.1	5696	6433	+	18	221	5467411	Oceania	Australia	Australia	NA	Melbourne	NA	NA	2018	NA	shortread	Illumina	Rectal swab	human	-	-	GCA_030186165.1_hybrid_2	Plasmid	AA860	AJ266	IncC	IncC	000092__CP025470	MOBH,MOBH	NC_012885_00072,NC_012690_00071	MPF_F	NC_009140_00071,NC_014170_00023,NC_012885_00083,NC_016974_00085,NC_012885_00091,NC_023291_00077,NC_012885_00167,NC_008612_00190,NC_012885_00088	MOBH	JQ319772	conjugative	Class 1	Complete	NA	NA	NA	NA	NA	NA	NA	NA	NA	1	IS630	Integron/IS-associated	Serratia marcescens
GCA_030187135	Serratia marcescens	CG1	2	blaIMP-4	JARTTM010000087.1	6413	7150	-	7	239	5708127	Oceania	Australia	Australia	NA	Melbourne	NA	NA	2018	NA	shortread	Illumina	Rectal swab	human	-	-	GCA_030184035.1_hybrid_5	Plasmid	AA860	AJ266	IncC	IncC	000092__CP025470	MOBH,MOBH	NC_012885_00072,NC_012690_00071	MPF_F	NC_009140_00071,NC_014170_00023,NC_012885_00083,NC_016974_00085,NC_012885_00091,NC_023291_00077,NC_012885_00167,NC_008612_00190,NC_012885_00088	MOBH	JQ319772	conjugative	Unknown	CALIN	NA	NA	NA	NA	NA	NA	NA	NA	NA	NA	NA	Integron-associated	Serratia marcescens
GCA_030187555	Acinetobacter ursingii	ST749	1	blaIMP-4	GCA_030187555.1_hybrid_2	237911	238648	-	63	10	4010201	Oceania	Australia	Australia	NA	Melbourne	NA	NA	2019	NA	longread/hybrid	Nanopore-Illumina	Rectal swab	human	blaOXA-58	-	CP042557	Plasmid	AC935	AM306	untypable_abaumannii	untypable_abaumannii	-	MOBP,MOBP	NZ_ALIG01000010_00048,NZ_AEOY01000096_00007	-	-	-	-	mobilizable	Unknown	CALIN	NA	NA	NA	NA	NA	NA	NA	NA	NA	NA	NA	Integron-associated	Acinetobacter
GCA_030184935	Enterobacter chengduensis	ST1065	1	blaIMP-4	GCA_030184935.1_hybrid_3	115912	116649	+	140	7	5480523	Oceania	Australia	Australia	NA	Melbourne	NA	NA	2019	NA	longread/hybrid	Nanopore-Illumina	Skin and soft tissue	human	-	mcr-9.1	KY887596	Plasmid	AA860	AJ266	IncC	IncC	000092__CP025470	MOBH,MOBH	NC_012885_00072,NC_012690_00071	MPF_F	NC_009140_00071,NC_014170_00023,NC_012885_00083,NC_016974_00085,NC_012885_00091,NC_023291_00077,NC_012885_00167,NC_008612_00190,NC_012885_00088	MOBH	JQ319772	conjugative	Class 1	Complete	NA	NA	NA	NA	NA	NA	NA	NA	NA	2	IS110, IS91	Integron/IS-associated	Enterobacter
GCA_030185365	Escherichia coli	ST155	1	blaIMP-4	GCA_030185365.1_hybrid_2	170100	170837	+	79	3	5219342	Oceania	Australia	Australia	NA	Melbourne	NA	NA	2019	NA	longread/hybrid	Nanopore-Illumina	Rectal swab	human	-	mcr-9.1	KP975077	Plasmid	AA739	AJ058	IncHI2A,IncX1,Rep 1088	IncHI2A:IncX1	BX664015,000215__KC853434_00019,000340__KU353730	MOBH	NC_012555_00231	MPF_F	NC_005211_00005,NC_009838_00006,NC_021845_00017,NC_005211_00030,NC_005211_00207,NC_005211_00200,NC_005211_00012	MOBH	NC_017500	conjugative	Class 1	Complete	NA	NA	NA	NA	NA	NA	NA	NA	NA	4	IS1182, IS110, IS6, IS91	Integron/IS-associated	Escherichia coli
GCA_030185235	Klebsiella michiganensis	ST84	1	blaIMP-4	GCA_030185235.1_hybrid_2	278597	279334	-	21	8	6513885	Oceania	Australia	Australia	NA	Melbourne	NA	NA	2019	NA	longread/hybrid	Nanopore-Illumina	Rectal swab	human	-	mcr-9.1	KX810825	Plasmid	AA739	AJ055	IncHI2A,Rep 1088	IncHI2A	BX664015,000340__KU353730	MOBH	NC_012555_00231	MPF_F	NC_005211_00005,NC_009838_00006,NC_021845_00017,NC_005211_00030,NC_005211_00200,NC_005211_00207,NC_005211_00012	MOBH	NC_017500	conjugative	Unknown	Complete	NA	NA	NA	NA	NA	NA	NA	NA	NA	1	IS91	Integron/IS-associated	Klebsiella
GCA_030185295	Klebsiella michiganensis	ST84	1	blaIMP-4	GCA_030185295.1_hybrid_2	260399	261136	-	21	8	6494910	Oceania	Australia	Australia	NA	Melbourne	NA	NA	2019	NA	longread/hybrid	Nanopore-Illumina	Respiratory	human	-	mcr-9.1	KX810825	Plasmid	AA739	AJ055	IncHI2A,Rep 1088	IncHI2A	BX664015,000340__KU353730	MOBH	NC_012555_00231	MPF_F	NC_005211_00005,NC_009838_00006,NC_021845_00017,NC_005211_00030,NC_005211_00200,NC_005211_00207,NC_005211_00012	MOBH	NC_017500	conjugative	Unknown	Complete	NA	NA	NA	NA	NA	NA	NA	NA	NA	1	IS91	Integron/IS-associated	Klebsiella
GCA_030184855	Serratia marcescens	CG1	4	blaIMP-4	GCA_030184855.1_hybrid_3	115740	116477	+	209	9	5670869	Oceania	Australia	Australia	NA	Melbourne	NA	NA	2019	NA	longread/hybrid	Nanopore-Illumina	Sink swab	clinical environment	-	-	CP024192	Plasmid	AA860	AJ266	IncC	IncC	000092__CP025470	MOBH,MOBH	NC_012885_00072,NC_012690_00071	MPF_F	NC_009140_00071,NC_014170_00023,NC_012885_00083,NC_016974_00085,NC_012885_00091,NC_023291_00077,NC_008612_00190,NC_012885_00088	MOBH	JQ319772	conjugative	Class 1	Complete	NA	NA	NA	NA	NA	NA	NA	NA	NA	2	IS630, IS6	Integron/IS-associated	Serratia marcescens
GCA_030185195	Serratia marcescens	CG2	1	blaIMP-4	GCA_030185195.1_hybrid_2	83874	84611	+	65	6	5549028	Oceania	Australia	Australia	NA	Melbourne	NA	NA	2019	NA	longread/hybrid	Nanopore-Illumina	Respiratory	human	-	-	KY887596	Plasmid	AA860	AJ266	IncC	IncC	000092__CP025470	MOBH,MOBH	NC_012885_00072,NC_012690_00071	MPF_F	NC_009140_00071,NC_014170_00023,NC_012885_00083,NC_016974_00085,NC_012885_00091,NC_023291_00077,NC_012885_00167,NC_008612_00190,NC_012885_00088	MOBH	JQ319772	conjugative	Class 1	Complete	NA	NA	NA	NA	NA	NA	NA	NA	NA	2	IS630, IS110	Integron/IS-associated	Serratia marcescens
GCA_030185335	Serratia marcescens	CG1	1	blaIMP-4	JARTQP010000084.1	5123	5860	+	201	234	5697241	Oceania	Australia	Australia	NA	Melbourne	NA	NA	2019	NA	shortread	Illumina	Rectal swab	human	-	-	GCA_030184035.1_hybrid_5	Plasmid	AA860	AJ266	IncC	IncC	000092__CP025470	MOBH,MOBH	NC_012885_00072,NC_012690_00071	MPF_F	NC_009140_00071,NC_014170_00023,NC_012885_00083,NC_016974_00085,NC_012885_00091,NC_023291_00077,NC_012885_00167,NC_008612_00190,NC_012885_00088	MOBH	JQ319772	conjugative	Class 1	Complete	NA	NA	NA	NA	NA	NA	NA	NA	NA	NA	NA	Integron-associated	Serratia marcescens
GCA_030187305	Serratia marcescens	CG1	2	blaIMP-4	JARTTX010000076.1	11028	11765	-	6	234	5644089	Oceania	Australia	Australia	NA	Melbourne	NA	NA	2019	NA	shortread	Illumina	Sink swab	clinical environment	-	-	GCA_030185615.1_hybrid_2	Plasmid	AA860	AJ266	IncC	IncC	000092__CP025470	MOBH,MOBH	NC_012885_00072,NC_012690_00071	MPF_F	NC_009140_00071,NC_014170_00023,NC_012885_00083,NC_016974_00085,NC_012885_00091,NC_023291_00077,NC_012885_00167,NC_008612_00190,NC_012885_00088	MOBH	JQ319772	conjugative	Unknown	CALIN	NA	NA	NA	NA	NA	NA	NA	NA	NA	NA	NA	Integron-associated	Serratia marcescens
GCA_030187335	Serratia marcescens	CG2	1	blaIMP-4	JARTTY010000085.1	5123	5860	+	9	239	5271889	Oceania	Australia	Australia	NA	Melbourne	NA	NA	2019	NA	shortread	Illumina	Sink swab	clinical environment	-	-	GCA_030183955.1_hybrid_2	Plasmid	AA860	AJ266	IncC	IncC	000092__CP025470	MOBH,MOBH	NC_012885_00072,NC_012690_00071	MPF_F	NC_009140_00071,NC_014170_00023,NC_012885_00083,NC_016974_00085,NC_012885_00091,NC_023291_00077,NC_012885_00167,NC_008612_00190,NC_012885_00088	MOBH	JQ319772	conjugative	Class 1	Complete	NA	NA	NA	NA	NA	NA	NA	NA	NA	NA	NA	Integron-associated	Serratia marcescens
GCA_030187375	Serratia marcescens	CG2	1	blaIMP-4	GCA_030187375.1_hybrid_2	83097	83834	+	65	6	5636791	Oceania	Australia	Australia	NA	Melbourne	NA	NA	2019	NA	longread/hybrid	Nanopore-Illumina	Sink swab	clinical environment	-	-	KY887596	Plasmid	AA860	AJ266	IncC	IncC	000092__CP025470	MOBH,MOBH	NC_012885_00072,NC_012690_00071	MPF_F	NC_009140_00071,NC_014170_00023,NC_012885_00083,NC_016974_00085,NC_012885_00091,NC_023291_00077,NC_012885_00167,NC_008612_00190,NC_012885_00088	MOBH	JQ319772	conjugative	Class 1	Complete	NA	NA	NA	NA	NA	NA	NA	NA	NA	2	IS630, IS110	Integron/IS-associated	Serratia marcescens
GCA_030183895	Serratia marcescens	CG1	2	blaIMP-4	GCA_030183895.1_hybrid_2	137620	138357	+	14	4	5836096	Oceania	Australia	Australia	NA	Melbourne	NA	NA	2020	NA	longread/hybrid	Nanopore-Illumina	Other	human	-	-	CP024192	Plasmid	AA860	AJ266	ColRNAI_Rep 1987,IncC,Rep 2335	ColRNAI:IncC	CP041116_00002,000092__CP025470,KU302809_00001	MOBH,MOBH,MOBP,MOBP,MOBP	NC_012885_00072,NC_012690_00071,NC_001848_00006,NC_009794_00003,NC_013090_00004	MPF_F	NC_009140_00071,NC_014170_00023,NC_012885_00083,NC_016974_00085,NC_012885_00091,NC_023291_00077,NC_012885_00167,NC_008612_00190,NC_012885_00088	MOBH,MOB_unknown	JQ319772,CP016722	conjugative	Class 1	Complete	NA	NA	NA	NA	NA	NA	NA	NA	NA	1	IS110	Integron/IS-associated	Serratia marcescens
GCA_030183915	Serratia marcescens	CG1	4	blaIMP-4	GCA_030183915.1_hybrid_2	63444	64181	-	204	6	5646997	Oceania	Australia	Australia	NA	Melbourne	NA	NA	2020	NA	longread/hybrid	Nanopore-Illumina	Sink swab	clinical environment	-	-	CP024192	Plasmid	AA860	AJ266	IncC	IncC	000092__CP025470	MOBH,MOBH	NC_012690_00071,NC_012885_00072	MPF_F	NC_023291_00077,NC_012885_00091,NC_016974_00085,NC_012885_00083,NC_014170_00023,NC_009140_00071,NC_012885_00088,NC_008612_00190	MOBH	JQ319772	conjugative	Unknown	CALIN	NA	NA	NA	NA	NA	NA	NA	NA	NA	1	IS6	Integron/IS-associated	Serratia marcescens
GCA_030183935	Serratia marcescens	CG1	1	blaIMP-4	JARTNW010000082.1	2386	3123	-	1	281	5754239	Oceania	Australia	Australia	NA	Melbourne	NA	NA	2020	NA	shortread	Illumina	Sink swab	clinical environment	blaKPC-2	-	GCA_030185615.1_hybrid_2	Plasmid	AA860	AJ266	IncC	IncC	000092__CP025470	MOBH,MOBH	NC_012885_00072,NC_012690_00071	MPF_F	NC_009140_00071,NC_014170_00023,NC_012885_00083,NC_016974_00085,NC_012885_00091,NC_023291_00077,NC_012885_00167,NC_008612_00190,NC_012885_00088	MOBH	JQ319772	conjugative	Unknown	CALIN	NA	NA	NA	NA	NA	NA	NA	NA	NA	NA	NA	Integron-associated	Serratia marcescens
GCA_030183955	Serratia marcescens	CG2	1	blaIMP-4	GCA_030183955.1_hybrid_2	83097	83834	+	65	6	5510267	Oceania	Australia	Australia	NA	Melbourne	NA	NA	2020	NA	longread/hybrid	Nanopore-Illumina	Sink swab	clinical environment	-	-	KY887596	Plasmid	AA860	AJ266	IncC	IncC	000092__CP025470	MOBH,MOBH	NC_012885_00072,NC_012690_00071	MPF_F	NC_009140_00071,NC_014170_00023,NC_012885_00083,NC_016974_00085,NC_012885_00091,NC_023291_00077,NC_012885_00167,NC_008612_00190,NC_012885_00088	MOBH	JQ319772	conjugative	Class 1	Complete	NA	NA	NA	NA	NA	NA	NA	NA	NA	2	IS630, IS110	Integron/IS-associated	Serratia marcescens
GCA_030183975	Serratia marcescens	CG1	2	blaIMP-4	JARTNY010000081.1	8587	9324	-	193	221	5648793	Oceania	Australia	Australia	NA	Melbourne	NA	NA	2020	NA	shortread	Illumina	Respiratory	human	-	-	GCA_030183895.1_hybrid_2	Plasmid	AA860	AJ266	ColRNAI_Rep 1987,IncC,Rep 2335	ColRNAI:IncC	CP041116_00002,000092__CP025470,KU302809_00001	MOBH,MOBH,MOBP,MOBP,MOBP	NC_012885_00072,NC_012690_00071,NC_001848_00006,NC_009794_00003,NC_013090_00004	MPF_F	NC_009140_00071,NC_014170_00023,NC_012885_00083,NC_016974_00085,NC_012885_00091,NC_023291_00077,NC_012885_00167,NC_008612_00190,NC_012885_00088	MOBH,MOB_unknown	JQ319772,CP016722	conjugative	Unknown	CALIN	NA	NA	NA	NA	NA	NA	NA	NA	NA	NA	NA	Integron-associated	Serratia marcescens
GCA_030184165	Serratia marcescens	CG1	1	blaIMP-4	JARTOI010000081.1	5091	5828	+	9	221	5788091	Oceania	Australia	Australia	NA	Melbourne	NA	NA	2020	NA	shortread	Illumina	Sink swab	clinical environment	-	-	GCA_030184015.1_hybrid_3	Plasmid	AA860	AJ266	IncC	IncC	000092__CP025470	MOBH,MOBH	NC_012885_00072,NC_012690_00071	MPF_F	NC_009140_00071,NC_014170_00023,NC_012885_00083,NC_016974_00085,NC_012885_00091,NC_023291_00077,NC_012885_00167,NC_008612_00190,NC_012885_00088	MOBH	JQ319772	conjugative	Class 1	Complete	NA	NA	NA	NA	NA	NA	NA	NA	NA	NA	NA	Integron-associated	Serratia marcescens
GCA_030184195	Serratia marcescens	CG1	1	blaIMP-4	JARTOJ010000022.1	2342	3079	-	1	181	5466103	Oceania	Australia	Australia	NA	Melbourne	NA	NA	2020	NA	shortread	Illumina	Sink swab	clinical environment	-	-	GCA_030186165.1_hybrid_2	Plasmid	AA860	AJ266	IncC	IncC	000092__CP025470	MOBH,MOBH	NC_012885_00072,NC_012690_00071	MPF_F	NC_009140_00071,NC_014170_00023,NC_012885_00083,NC_016974_00085,NC_012885_00091,NC_023291_00077,NC_012885_00167,NC_008612_00190,NC_012885_00088	MOBH	JQ319772	conjugative	Unknown	CALIN	NA	NA	NA	NA	NA	NA	NA	NA	NA	NA	NA	Integron-associated	Serratia marcescens
GCA_030184225	Serratia marcescens	CG2	1	blaIMP-4	GCA_030184225.1_hybrid_2	83097	83834	+	65	4	5434925	Oceania	Australia	Australia	NA	Melbourne	NA	NA	2020	NA	longread/hybrid	Nanopore-Illumina	Sink swab	clinical environment	-	-	KY887596	Plasmid	AA860	AJ266	IncC	IncC	000092__CP025470	MOBH,MOBH	NC_012885_00072,NC_012690_00071	MPF_F	NC_009140_00071,NC_014170_00023,NC_012885_00083,NC_016974_00085,NC_012885_00091,NC_023291_00077,NC_012885_00167,NC_008612_00190,NC_012885_00088	MOBH	JQ319772	conjugative	Class 1	Complete	NA	NA	NA	NA	NA	NA	NA	NA	NA	2	IS630, IS110	Integron/IS-associated	Serratia marcescens
GCA_030184445	Serratia marcescens	CG1	1	blaIMP-4	JARTOX010000022.1	83344	84081	+	68	226	5626008	Oceania	Australia	Australia	NA	Melbourne	NA	NA	2020	NA	shortread	Illumina	Skin and soft tissue	human	-	-	GCA_030186165.1_hybrid_2	Plasmid	AA860	AJ266	IncC	IncC	000092__CP025470	MOBH,MOBH	NC_012885_00072,NC_012690_00071	MPF_F	NC_009140_00071,NC_014170_00023,NC_012885_00083,NC_016974_00085,NC_012885_00091,NC_023291_00077,NC_012885_00167,NC_008612_00190,NC_012885_00088	MOBH	JQ319772	conjugative	Class 1	Complete	NA	NA	NA	NA	NA	NA	NA	NA	NA	NA	NA	Integron-associated	Serratia marcescens
GCA_030184595	Serratia marcescens	CG1	7	blaIMP-4	JARTPD010000037.1	49936	50673	+	68	232	5645648	Oceania	Australia	Australia	NA	Melbourne	NA	NA	2020	NA	shortread	Illumina	Skin and soft tissue	human	-	-	GCA_030186165.1_hybrid_2	Plasmid	AA860	AJ266	IncC	IncC	000092__CP025470	MOBH,MOBH	NC_012885_00072,NC_012690_00071	MPF_F	NC_009140_00071,NC_014170_00023,NC_012885_00083,NC_016974_00085,NC_012885_00091,NC_023291_00077,NC_012885_00167,NC_008612_00190,NC_012885_00088	MOBH	JQ319772	conjugative	Class 1	Complete	NA	NA	NA	NA	NA	NA	NA	NA	NA	NA	NA	Integron-associated	Serratia marcescens
GCA_030184675	Serratia marcescens	CG1	1	blaIMP-4	JARTPI010000082.1	11028	11765	-	6	243	5670692	Oceania	Australia	Australia	NA	Melbourne	NA	NA	2020	NA	shortread	Illumina	Skin and soft tissue	human	-	-	GCA_030184015.1_hybrid_3	Plasmid	AA860	AJ266	IncC	IncC	000092__CP025470	MOBH,MOBH	NC_012885_00072,NC_012690_00071	MPF_F	NC_009140_00071,NC_014170_00023,NC_012885_00083,NC_016974_00085,NC_012885_00091,NC_023291_00077,NC_012885_00167,NC_008612_00190,NC_012885_00088	MOBH	JQ319772	conjugative	Unknown	CALIN	NA	NA	NA	NA	NA	NA	NA	NA	NA	NA	NA	Integron-associated	Serratia marcescens
GCA_030184735	Serratia marcescens	CG1	7	blaIMP-4	JARTPE010000037.1	2342	3079	-	1	238	5643403	Oceania	Australia	Australia	NA	Melbourne	NA	NA	2020	NA	shortread	Illumina	Rectal swab	human	-	-	GCA_030186165.1_hybrid_2	Plasmid	AA860	AJ266	IncC	IncC	000092__CP025470	MOBH,MOBH	NC_012885_00072,NC_012690_00071	MPF_F	NC_009140_00071,NC_014170_00023,NC_012885_00083,NC_016974_00085,NC_012885_00091,NC_023291_00077,NC_012885_00167,NC_008612_00190,NC_012885_00088	MOBH	JQ319772	conjugative	Unknown	CALIN	NA	NA	NA	NA	NA	NA	NA	NA	NA	NA	NA	Integron-associated	Serratia marcescens
DRR015582	Klebsiella oxytoca	STNA	1	blaIMP-1	DRR015582_44	4422	5159	+	125	112	6064613	Asia	Eastern Asia	Japan	NA	NA	SAMD00008944	PRJDB2159	2014	NA	shortread	Illumina	NA	clinical	-	-	GCA_030185345.1_hybrid_2	Plasmid	AA860	AJ266	IncC	IncC	000092__CP025470	MOBH,MOBH	NC_012885_00072,NC_012690_00071	MPF_F	NC_009140_00071,NC_014170_00023,NC_012885_00083,NC_016974_00085,NC_012885_00091,NC_023291_00077,NC_012885_00167,NC_008612_00190,NC_012885_00088	MOBH	JQ319772	conjugative	Class 1	Complete	NA	NA	NA	NA	NA	NA	NA	NA	NA	NA	NA	Integron-associated	Klebsiella
DRR015749	Pseudomonas putida	ST268	1	blaIMP-10	DRR015749_123	1627	2364	-	8	249	6346373	Asia	Eastern Asia	Japan	NA	NA	SAMD00012526	PRJDB2544	2014	NA	shortread	Illumina	wastewater	environmental/other	-	-	NA	Unclassified molecule	NA	NA	NA	NA	NA	NA	NA	NA	NA	NA	NA	NA	Unknown	CALIN	NA	NA	NA	NA	NA	NA	NA	NA	NA	NA	NA	Integron-associated	Pseudomonas
GCA_000829275	Pseudomonas aeruginosa	ST235	1	blaIMP-34	GCA_000829275.1_ASM82927v1_genomic_AP014622.1	3806564	3807301	-	4	1	6814936	Asia	Eastern Asia	Japan	NA	Hyogo prefecture	SAMD00018700	PRJDB2972	2012	2012	longread/hybrid	PacBio	NA	human	-	-	NA	Chromosomal	NA	NA	NA	NA	NA	NA	NA	NA	NA	NA	NA	NA	Unknown	CALIN	NA	NA	NA	NA	NA	NA	NA	NA	NA	NA	NA	Integron-associated	Pseudomonas
GCA_021675515	Pseudomonas aeruginosa	ST357	1	blaIMP-44	GCA_021675515.1_PDT000771022.1_genomic_DAFQFE010000098.1	2066	2800	-	0	132	6736088	Asia	Eastern Asia	Mixed-Japan	NA	NA	SAMD00019033	PRJDB2736	2013	41623	shortread	Illumina	NA	clinical	-	-	NA	Unclassified molecule	NA	NA	NA	NA	NA	NA	NA	NA	NA	NA	NA	NA	Unknown	CALIN	NA	NA	NA	NA	NA	NA	NA	NA	NA	NA	NA	Integron-associated	Pseudomonas
GCA_021675495	Pseudomonas aeruginosa	ST357	1	blaIMP-44	GCA_021675495.1_PDT000771023.1_genomic_DAFQFG010000077.1	76	810	+	2	118	6754485	Asia	Eastern Asia	Mixed-Japan	NA	NA	SAMD00019034	PRJDB2736	2013	41623	shortread	Illumina	NA	clinical	-	-	NA	Unclassified molecule	NA	NA	NA	NA	NA	NA	NA	NA	NA	NA	NA	NA	Unknown	CALIN	NA	NA	NA	NA	NA	NA	NA	NA	NA	1	IS6	Integron/IS-associated	Pseudomonas
GCA_021675475	Pseudomonas aeruginosa	ST357	1	blaIMP-44	GCA_021675475.1_PDT000771024.1_genomic_DAFQFD010000057.1	19095	19829	-	1	108	6755366	Asia	Eastern Asia	Mixed-Japan	NA	NA	SAMD00019035	PRJDB2736	2013	41623	shortread	Illumina	NA	clinical	-	-	NA	Unclassified molecule	NA	NA	NA	NA	NA	NA	NA	NA	NA	NA	NA	NA	Unknown	CALIN	NA	NA	NA	NA	NA	NA	NA	NA	NA	1	IS91	Integron/IS-associated	Pseudomonas
GCA_021675455	Pseudomonas aeruginosa	ST357	1	blaIMP-44	GCA_021675455.1_PDT000771025.1_genomic_DAFQFB010000044.1	1224	1958	-	3	135	6740855	Asia	Eastern Asia	Mixed-Japan	NA	NA	SAMD00019036	PRJDB2736	2013	41623	shortread	Illumina	NA	clinical	-	-	NA	Unclassified molecule	NA	NA	NA	NA	NA	NA	NA	NA	NA	NA	NA	NA	Unknown	CALIN	NA	NA	NA	NA	NA	NA	NA	NA	NA	NA	NA	Integron-associated	Pseudomonas
GCA_021675435	Pseudomonas aeruginosa	ST357	1	blaIMP-44	GCA_021675435.1_PDT000771026.1_genomic_DAFQFC010000078.1	2066	2800	-	0	119	6753850	Asia	Eastern Asia	Mixed-Japan	NA	NA	SAMD00019037	PRJDB2736	2013	41623	shortread	Illumina	NA	clinical	-	-	NA	Unclassified molecule	NA	NA	NA	NA	NA	NA	NA	NA	NA	NA	NA	NA	Unknown	CALIN	NA	NA	NA	NA	NA	NA	NA	NA	NA	NA	NA	Integron-associated	Pseudomonas
GCA_021675035	Pseudomonas aeruginosa	ST244	1	blaIMP-1	GCA_021675035.1_PDT000771049.1_genomic_DAFQEI010000302.1	53	790	+	6	330	6691669	Asia	Eastern Asia	Japan	NA	NA	SAMD00019060	PRJDB2736	2013	2013	shortread	Illumina	NA	human	-	-	NA	Unclassified molecule	NA	NA	NA	NA	NA	NA	NA	NA	NA	NA	NA	NA	Unknown	CALIN	NA	NA	NA	NA	NA	NA	NA	NA	NA	NA	NA	Integron-associated	Pseudomonas
DRR021822	Pseudomonas aeruginosa	ST244	1	blaIMP-1	DRR021822_67	13	750	+	220	168	6768757	Asia	Eastern Asia	Japan	NA	NA	SAMD00019061	PRJDB2736	2013	2013	shortread	Illumina	NA	human	-	-	GCA_002843235.3_ASM284323v3_genomic_CP031121.1	Plasmid	AC540	AL770	Unknown rep	Unknown rep	-	-	-	-	-	-	-	non-mobilizable	None	None	NA	NA	NA	NA	NA	NA	NA	NA	NA	NA	NA	Unclassified	Pseudomonas
GCA_021674955	Pseudomonas aeruginosa	ST244	1	blaIMP-1	GCA_021674955.1_PDT000771051.1_genomic_DAFQEF010000149.1	53	790	+	6	170	6770708	Asia	Eastern Asia	Japan	NA	NA	SAMD00019062	PRJDB2736	2013	2013	shortread	Illumina	NA	human	-	-	NA	Unclassified molecule	NA	NA	NA	NA	NA	NA	NA	NA	NA	NA	NA	NA	Unknown	CALIN	NA	NA	NA	NA	NA	NA	NA	NA	NA	NA	NA	Integron-associated	Pseudomonas
GCA_021674895	Pseudomonas aeruginosa	ST357	1	blaIMP-7	GCA_021674895.1_PDT000771053.1_genomic_DAFQEB010000131.1	330	1067	+	1	159	6929333	Europe	Eastern Europe	Poland	NA	NA	SAMD00019064	PRJDB2736	2009	2009	shortread	Illumina	NA	human	-	-	NA	Unclassified molecule	NA	NA	NA	NA	NA	NA	NA	NA	NA	NA	NA	NA	None	None	NA	NA	NA	NA	NA	NA	NA	NA	NA	NA	NA	Unclassified	Pseudomonas
GCA_021674775	Pseudomonas aeruginosa	ST357	1	blaIMP-7	GCA_021674775.1_PDT000771063.1_genomic_DAFQDL010000144.1	330	1067	+	1	180	6952551	Europe	Eastern Europe	Poland	NA	NA	SAMD00019074	PRJDB2736	2006	2006	shortread	Illumina	NA	human	-	-	NA	Unclassified molecule	NA	NA	NA	NA	NA	NA	NA	NA	NA	NA	NA	NA	None	None	NA	NA	NA	NA	NA	NA	NA	NA	NA	NA	NA	Unclassified	Pseudomonas
GCA_000829255	Pseudomonas aeruginosa	ST235	1	blaIMP-34	GCA_000829255.1_ASM82925v1_genomic_AP014646.1	4467462	4468199	-	3	1	6850954	Asia	Eastern Asia	Japan	NA	Aomori prefecture	SAMD00019082	PRJDB3032	2012	2012	longread/hybrid	PacBio	NA	human	-	-	NA	Chromosomal	NA	NA	NA	NA	NA	NA	NA	NA	NA	NA	NA	NA	Unknown	CALIN	NA	NA	NA	NA	NA	NA	NA	NA	NA	NA	NA	Integron-associated	Pseudomonas
GCA_000876075	Acinetobacter baumannii	ST34	1	blaIMP-1	GCA_000876075.1_ASM87607v1_genomic_BBTD01000095.1	4053	4790	-	90	173	4077401	Asia	Eastern Asia	Japan	NA	Hyogo	SAMD00020338	PRJDB1754	2015	NA	shortread	NA	human urine	clinical	blaOXA-430	-	GCA_029168435.1_ASM2916843v1_genomic_CP119216.1	Plasmid	AC935	AM306	Unknown rep	Unknown rep	-	MOBP,MOBP	NZ_AEOY01000096_00007,NZ_ALIG01000010_00048	-	-	-	-	mobilizable	Unknown	CALIN	NA	NA	NA	NA	NA	NA	NA	NA	NA	NA	NA	Integron-associated	Acinetobacter
GCA_000775815	Acinetobacter junii	ST1953	1	blaIMP-1	GCA_000775815.1_ASM77581v1_genomic_BBOS01000134.1	1365	2102	+	232	168	3597040	Asia	Eastern Asia	Japan	NA	Japan:Tokyo	SAMD00020341	PRJDB1754	2014	NA	shortread	NA	NA	human	blaOXA-58	-	NA	Unclassified molecule	NA	NA	NA	NA	NA	NA	NA	NA	NA	NA	NA	NA	Unknown	CALIN	NA	NA	NA	NA	NA	NA	NA	NA	NA	NA	NA	Integron-associated	Acinetobacter
GCA_000949675	Acinetobacter nosocomialis	ST781	1	blaIMP-19	GCA_000949675.1_ASM94967v1_genomic_BBTU01000070.1	6169	6906	-	1	116	3953253	Asia	Eastern Asia	Japan	NA	Kyoto	SAMD00020342	PRJDB1754	2015	NA	shortread	NA	human abscess	clinical	-	-	GCA_002843235.3_ASM284323v3_genomic_CP031121.1	Plasmid	AC540	AL770	Unknown rep	Unknown rep	-	-	-	-	-	-	-	non-mobilizable	Unknown	CALIN	NA	NA	NA	NA	NA	NA	NA	NA	NA	NA	NA	Integron-associated	Acinetobacter
GCA_000949695	Acinetobacter nosocomialis	ST781	1	blaIMP-1	GCA_000949695.1_ASM94969v1_genomic_BBTV01000077.1	5350	6087	-	316	116	4030188	Asia	Eastern Asia	Japan	NA	Gifu	SAMD00020343	PRJDB1754	2015	NA	shortread	NA	human sputum	clinical	-	-	NA	Unclassified molecule	NA	NA	NA	NA	NA	NA	NA	NA	NA	NA	NA	NA	Unknown	CALIN	NA	NA	NA	NA	NA	NA	NA	NA	NA	NA	NA	Integron-associated	Acinetobacter
GCA_000931895	Acinetobacter pittii	ST119	1	blaIMP-19	GCA_000931895.1_ASM93189v1_genomic_BBTQ01000062.1	1296	2033	+	5	95	4013424	Asia	Eastern Asia	Japan	NA	Osaka	SAMD00020348	PRJDB1754	2015	NA	shortread	NA	pharingitis	clinical	blaOXA-421	-	NA	Unclassified molecule	NA	NA	NA	NA	NA	NA	NA	NA	NA	NA	NA	NA	Class 1	Complete	NA	NA	NA	NA	NA	NA	NA	NA	NA	NA	NA	Integron-associated	Acinetobacter
GCA_000949755	Acinetobacter pittii	ST220	1	blaIMP-1	GCA_000949755.1_ASM94975v1_genomic_BBTY01000050.1	1299	2036	+	359	78	4150412	Asia	Eastern Asia	Japan	NA	Gifu	SAMD00020350	PRJDB1754	2015	NA	shortread	NA	Broncheal aspirate	clinical	-	-	NA	Unclassified molecule	NA	NA	NA	NA	NA	NA	NA	NA	NA	NA	NA	NA	Class 1	Complete	NA	NA	NA	NA	NA	NA	NA	NA	NA	NA	NA	Integron-associated	Acinetobacter
GCA_000949775	Acinetobacter pittii	ST119	1	blaIMP-19	GCA_000949775.1_ASM94977v1_genomic_BBTZ01000080.1	1296	2033	+	5	116	4213246	Asia	Eastern Asia	Japan	NA	Osaka	SAMD00020351	PRJDB1754	2015	NA	shortread	NA	Bile	clinical	blaOXA-421	-	NA	Unclassified molecule	NA	NA	NA	NA	NA	NA	NA	NA	NA	NA	NA	NA	Class 1	Complete	NA	NA	NA	NA	NA	NA	NA	NA	NA	NA	NA	Integron-associated	Acinetobacter
GCA_000949795	Acinetobacter pittii	ST119	1	blaIMP-19	GCA_000949795.1_ASM94979v1_genomic_BBUA01000066.1	5738	6475	-	10	103	4216276	Asia	Eastern Asia	Japan	NA	Hyogo	SAMD00020353	PRJDB1754	2015	NA	shortread	NA	human sputum	clinical	blaOXA-421	-	NA	Unclassified molecule	NA	NA	NA	NA	NA	NA	NA	NA	NA	NA	NA	NA	Unknown	CALIN	NA	NA	NA	NA	NA	NA	NA	NA	NA	NA	NA	Integron-associated	Acinetobacter
GCA_000934125	Acinetobacter pittii	ST1172	1	blaIMP-1	GCA_000934125.1_ASM93412v1_genomic_BBTS01000066.1	11692	12429	-	156	123	4190466	Asia	Eastern Asia	Japan	NA	Hyogo	SAMD00020354	PRJDB1754	2015	NA	shortread	NA	human abscess	clinical	blaOXA-500	-	GCA_029168455.1_ASM2916845v1_genomic_CP119255.1	Plasmid	AC935	AM305	Unknown rep	Unknown rep	-	MOBP	NZ_ALIG01000010_00048	-	-	-	-	mobilizable	Unknown	CALIN	NA	NA	NA	NA	NA	NA	NA	NA	NA	2	IS21, IS3	Integron/IS-associated	Acinetobacter
GCA_006538605	Acinetobacter pittii	ST1702	1	blaIMP-1	GCA_006538605.1_ASM653860v1_genomic_BJLJ01000023.1	9347	10084	+	268	56	4287871	Asia	Eastern Asia	Japan	NA	Osaka	SAMD00020355	PRJDB1754	2019	NA	shortread	454	drain	environmental/other	blaOXA-533, blaOXA-58	-	GCA_003359315.2_ASM335931v2_genomic_CP033569.1	Plasmid	AC935	AM306	Unknown rep	Unknown rep	-	MOBP,MOBP	NZ_AEOY01000096_00007,NZ_ALIG01000010_00048	-	-	-	-	mobilizable	Class 1	Complete	NA	NA	NA	NA	NA	NA	NA	NA	NA	NA	NA	Integron-associated	Acinetobacter
GCA_000876115	Acinetobacter colistiniresistens	ST200	1	blaIMP-1	GCA_000876115.1_ASM87611v1_genomic_BBTF01000089.1	5050	5787	-	283	165	4403056	Asia	Eastern Asia	Japan	NA	Japan:Osaka	SAMD00020359	PRJDB1754	2014	NA	shortread	NA	NA	human	blaOXA-58	-	GCA_029168435.1_ASM2916843v1_genomic_CP119216.1	Plasmid	AC935	AM306	Unknown rep	Unknown rep	-	MOBP,MOBP	NZ_AEOY01000096_00007,NZ_ALIG01000010_00048	-	-	-	-	mobilizable	Unknown	CALIN	NA	NA	NA	NA	NA	NA	NA	NA	NA	1	IS6	Integron/IS-associated	Acinetobacter
GCA_001547955	Pseudomonas aeruginosa	ST357	1	blaIMP-1	GCA_001547955.1_ASM154795v1_genomic_AP014651.1	5292282	5293019	+	216	1	7090694	Asia	Eastern Asia	Japan	NA	NA	SAMD00020552	PRJDB3186	2004	2004-11	longread/hybrid	PacBio	NA	human	-	-	NA	Chromosomal	NA	NA	NA	NA	NA	NA	NA	NA	NA	NA	NA	NA	Class 1	Complete	944	ICE6440	13.05	91.78	10876	83339	20741	10876	AS:i:19028	1	IS91	Integron/ICE/IS-associated	Pseudomonas
GCA_001320125	Pseudomonas parafulva	STNA	1	blaIMP-1	GCA_001320125.1_ASM132012v1_genomic_BCAV01000087.1	3407	4144	-	306	106	5415012	Asia	Eastern Asia	Japan	NA	Hyogo	SAMD00031654	PRJDB3001	2009	2009	shortread	NA	human gut metagenome	clinical	-	-	NA	Unclassified molecule	NA	NA	NA	NA	NA	NA	NA	NA	NA	NA	NA	NA	Unknown	CALIN	NA	NA	NA	NA	NA	NA	NA	NA	NA	1	IS6	Integron/IS-associated	Pseudomonas
GCA_001320165	Pseudomonas putida	ST69	1	blaIMP-1	GCA_001320165.1_ASM132016v1_genomic_BCAX01000074.1	13121	13858	+	100	131	6284301	Asia	Eastern Asia	Japan	NA	Hyogo	SAMD00031656	PRJDB3001	2011	2011	shortread	NA	human gut metagenome	clinical	-	-	NA	Unclassified molecule	NA	NA	NA	NA	NA	NA	NA	NA	NA	NA	NA	NA	Class 1	Complete	NA	NA	NA	NA	NA	NA	NA	NA	NA	NA	NA	Integron-associated	Pseudomonas
GCA_001320295	Pseudomonas putida	ST268	1	blaIMP-10	GCA_001320295.1_ASM132029v1_genomic_BCBB01000121.1	19360	20097	-	1	150	6340580	Asia	Eastern Asia	Japan	NA	Hyogo	SAMD00031660	PRJDB3001	2009	2009	shortread	NA	human gut metagenome	clinical	-	-	NA	Unclassified molecule	NA	NA	NA	NA	NA	NA	NA	NA	NA	NA	NA	NA	Unknown	CALIN	NA	NA	NA	NA	NA	NA	NA	NA	NA	1	IS21	Integron/IS-associated	Pseudomonas
GCA_001753935	Pseudomonas putida	ST146	1	blaIMP-1	GCA_001753935.1_ASM175393v1_genomic_BCBC01000204.1	125	862	-	6	210	5608352	Asia	Eastern Asia	Japan	NA	Osaka	SAMD00031661	PRJDB3001	2009	2009	shortread	NA	human gut metagenome	clinical	-	-	NA	Unclassified molecule	NA	NA	NA	NA	NA	NA	NA	NA	NA	NA	NA	NA	Unknown	CALIN	NA	NA	NA	NA	NA	NA	NA	NA	NA	NA	NA	Integron-associated	Pseudomonas
GCA_001320435	Pseudomonas putida	ST146	1	blaIMP-1	GCA_001320435.1_ASM132043v1_genomic_BCBF01000218.1	22	759	+	6	233	5688102	Asia	Eastern Asia	Japan	NA	Hyogo	SAMD00031664	PRJDB3001	2009	2009	shortread	NA	human gut metagenome	clinical	-	-	NA	Unclassified molecule	NA	NA	NA	NA	NA	NA	NA	NA	NA	NA	NA	NA	Unknown	CALIN	NA	NA	NA	NA	NA	NA	NA	NA	NA	NA	NA	Integron-associated	Pseudomonas
GCA_001320925	Pseudomonas putida	STNA	1	blaIMP-10	GCA_001320925.1_ASM132092v1_genomic_BCBS01000290.1	39	776	+	9	329	6325459	Asia	Eastern Asia	Japan	NA	Hyogo	SAMD00031677	PRJDB3001	2010	2010	shortread	NA	human gut metagenome	clinical	-	-	GCA_027595025.1_ASM2759502v1_genomic_CP096914.1	Plasmid	AD673	AN297	Rep 398	Rep 398	001720__CP003962	MOBP	CP039372_00119	MPF_I	NC_015855_00013,NC_015855_00005,NC_015855_00139,NC_015855_00072,NC_015855_00068,NC_015855_00067,NC_015855_00065,NC_015855_00064	-	-	conjugative	Unknown	CALIN	NA	NA	NA	NA	NA	NA	NA	NA	NA	NA	NA	Integron-associated	Pseudomonas
GCA_001320965	Pseudomonas putida	STNA	1	blaIMP-10	GCA_001320965.1_ASM132096v1_genomic_BCBT01000045.1	8561	9298	-	2	125	6327194	Asia	Eastern Asia	Japan	NA	Hyogo	SAMD00031678	PRJDB3001	2010	2010	shortread	NA	human gut metagenome	clinical	-	-	NA	Unclassified molecule	NA	NA	NA	NA	NA	NA	NA	NA	NA	NA	NA	NA	None	None	NA	NA	NA	NA	NA	NA	NA	NA	NA	NA	NA	Unclassified	Pseudomonas
GCA_001321005	Pseudomonas putida	ST8	1	blaIMP-1	GCA_001321005.1_ASM132100v1_genomic_BCBU01000102.1	4323	5060	-	214	187	5429876	Asia	Eastern Asia	Japan	NA	NA	SAMD00031679	PRJDB3001	2012	2012	shortread	NA	human gut metagenome	clinical	-	-	NA	Unclassified molecule	NA	NA	NA	NA	NA	NA	NA	NA	NA	NA	NA	NA	Unknown	CALIN	NA	NA	NA	NA	NA	NA	NA	NA	NA	NA	NA	Integron-associated	Pseudomonas
GCA_001753855	Pseudomonas putida	ST69	1	blaIMP-1	GCA_001753855.1_ASM175385v1_genomic_BCAQ01000182.1	864	1601	-	16	227	6229293	Asia	Eastern Asia	Japan	NA	NA	SAMD00031682	PRJDB3001	2012	2012	shortread	NA	human gut metagenome	clinical	-	-	NA	Unclassified molecule	NA	NA	NA	NA	NA	NA	NA	NA	NA	NA	NA	NA	Unknown	CALIN	NA	NA	NA	NA	NA	NA	NA	NA	NA	NA	NA	Integron-associated	Pseudomonas
GCA_001319995	Pseudomonas putida	ST69	1	blaIMP-1	GCA_001319995.1_ASM131999v1_genomic_BCAS01000276.1	125	862	-	6	292	6764392	Asia	Eastern Asia	Japan	NA	NA	SAMD00031684	PRJDB3001	2012	2012	shortread	NA	human gut metagenome	clinical	-	-	NA	Unclassified molecule	NA	NA	NA	NA	NA	NA	NA	NA	NA	NA	NA	NA	Unknown	CALIN	NA	NA	NA	NA	NA	NA	NA	NA	NA	NA	NA	Integron-associated	Pseudomonas
GCA_021672855	Pseudomonas aeruginosa	ST310	1	blaIMP-15	GCA_021672855.1_PDT000771271.1_genomic_DAFQBM010000195.1	54	791	+	6	402	6841877	Asia	South-Eastern Asia	Vietnam	NA	Hanoi	SAMD00034937	PRJDB4025	2014	2014	shortread	Illumina	NA	human	-	-	NA	Unclassified molecule	NA	NA	NA	NA	NA	NA	NA	NA	NA	NA	NA	NA	Unknown	CALIN	NA	NA	NA	NA	NA	NA	NA	NA	NA	NA	NA	Integron-associated	Pseudomonas
GCA_021672895	Pseudomonas aeruginosa	ST310	2	blaIMP-15	GCA_021672895.1_PDT000771273.1_genomic_DAFQBI010000156.1	54	791	+	6	302	6888615	Asia	South-Eastern Asia	Vietnam	NA	Hanoi	SAMD00034939	PRJDB4025	2014	2014	shortread	Illumina	NA	human	-	-	NA	Unclassified molecule	NA	NA	NA	NA	NA	NA	NA	NA	NA	NA	NA	NA	Unknown	CALIN	NA	NA	NA	NA	NA	NA	NA	NA	NA	NA	NA	Integron-associated	Pseudomonas
GCA_021672835	Pseudomonas aeruginosa	ST235	1	blaIMP-26	GCA_021672835.1_PDT000771274.1_genomic_DAFQBD010000022.1	79805	80542	-	0	262	6846207	Asia	South-Eastern Asia	Vietnam	NA	Hanoi	SAMD00034940	PRJDB4025	2014	2014	shortread	Illumina	NA	human	-	-	NA	Unclassified molecule	NA	NA	NA	NA	NA	NA	NA	NA	NA	NA	NA	NA	Unknown	CALIN	NA	NA	NA	NA	NA	NA	NA	NA	NA	3	IS110, IS21, IS5	Integron/IS-associated	Pseudomonas
GCA_021672815	Pseudomonas aeruginosa	ST2069	1	blaIMP-15	GCA_021672815.1_PDT000771275.1_genomic_DAFQBF010000160.1	54	791	+	6	324	7014877	Asia	South-Eastern Asia	Vietnam	NA	Hanoi	SAMD00034941	PRJDB4025	2014	2014	shortread	Illumina	NA	human	-	-	NA	Unclassified molecule	NA	NA	NA	NA	NA	NA	NA	NA	NA	NA	NA	NA	Unknown	CALIN	NA	NA	NA	NA	NA	NA	NA	NA	NA	NA	NA	Integron-associated	Pseudomonas
GCA_021672755	Pseudomonas aeruginosa	ST235	1	blaIMP-26	GCA_021672755.1_PDT000771276.1_genomic_DAFQBE010000032.1	79805	80542	-	0	182	6892220	Asia	South-Eastern Asia	Vietnam	NA	Hanoi	SAMD00034942	PRJDB4025	2014	2014	shortread	Illumina	NA	human	-	-	NA	Unclassified molecule	NA	NA	NA	NA	NA	NA	NA	NA	NA	NA	NA	NA	Unknown	CALIN	NA	NA	NA	NA	NA	NA	NA	NA	NA	3	IS110, IS21, IS5	Integron/IS-associated	Pseudomonas
GCA_021672795	Pseudomonas aeruginosa	ST235	1	blaIMP-51	GCA_021672795.1_PDT000771279.1_genomic_DAFQBC010000088.1	3972	4709	-	2	240	7023395	Asia	South-Eastern Asia	Vietnam	NA	Hanoi	SAMD00034945	PRJDB4025	2014	2014	shortread	Illumina	NA	human	-	-	NA	Unclassified molecule	NA	NA	NA	NA	NA	NA	NA	NA	NA	NA	NA	NA	Unknown	CALIN	NA	NA	NA	NA	NA	NA	NA	NA	NA	NA	NA	Integron-associated	Pseudomonas
GCA_021672715	Pseudomonas aeruginosa	ST310	2	blaIMP-15	GCA_021672715.1_PDT000771280.1_genomic_DAFQAY010000088.1	54	791	+	6	154	6919820	Asia	South-Eastern Asia	Vietnam	NA	Hanoi	SAMD00034946	PRJDB4025	2014	2014	shortread	Illumina	NA	human	-	-	NA	Unclassified molecule	NA	NA	NA	NA	NA	NA	NA	NA	NA	NA	NA	NA	Unknown	CALIN	NA	NA	NA	NA	NA	NA	NA	NA	NA	NA	NA	Integron-associated	Pseudomonas
GCA_021672675	Pseudomonas aeruginosa	ST235	1	blaIMP-51	GCA_021672675.1_PDT000771281.1_genomic_DAFQAX010000090.1	3971	4708	-	2	147	7049366	Asia	South-Eastern Asia	Vietnam	NA	Hanoi	SAMD00034947	PRJDB4025	2014	2014	shortread	Illumina	NA	human	blaNDM-1	-	NA	Unclassified molecule	NA	NA	NA	NA	NA	NA	NA	NA	NA	NA	NA	NA	Unknown	CALIN	NA	NA	NA	NA	NA	NA	NA	NA	NA	NA	NA	Integron-associated	Pseudomonas
GCA_021672695	Pseudomonas aeruginosa	ST235	1	blaIMP-26	GCA_021672695.1_PDT000771284.1_genomic_DAFQAT010000057.1	42200	42937	-	0	262	7031239	Asia	South-Eastern Asia	Vietnam	NA	Hanoi	SAMD00034950	PRJDB4025	2014	2014	shortread	Illumina	NA	human	-	-	NA	Unclassified molecule	NA	NA	NA	NA	NA	NA	NA	NA	NA	NA	NA	NA	Unknown	CALIN	NA	NA	NA	NA	NA	NA	NA	NA	NA	3	IS110, IS21, IS5	Integron/IS-associated	Pseudomonas
GCA_021672615	Pseudomonas aeruginosa	ST235	1	blaIMP-26	GCA_021672615.1_PDT000771285.1_genomic_DAFQAV010000105.1	9814	10551	-	0	199	7051308	Asia	South-Eastern Asia	Vietnam	NA	Hanoi	SAMD00034951	PRJDB4025	2014	2014	shortread	Illumina	NA	human	-	-	NA	Unclassified molecule	NA	NA	NA	NA	NA	NA	NA	NA	NA	NA	NA	NA	Unknown	CALIN	NA	NA	NA	NA	NA	NA	NA	NA	NA	2	IS110, IS21	Integron/IS-associated	Pseudomonas
GCA_021672575	Pseudomonas aeruginosa	ST235	1	blaIMP-26	GCA_021672575.1_PDT000771286.1_genomic_DAFQAZ010000049.1	49703	50440	-	0	182	7053842	Asia	South-Eastern Asia	Vietnam	NA	Hanoi	SAMD00034952	PRJDB4025	2014	2014	shortread	Illumina	NA	human	-	-	NA	Unclassified molecule	NA	NA	NA	NA	NA	NA	NA	NA	NA	NA	NA	NA	Unknown	CALIN	NA	NA	NA	NA	NA	NA	NA	NA	NA	3	IS110, IS21, IS5	Integron/IS-associated	Pseudomonas
GCA_021672535	Pseudomonas aeruginosa	ST360	1	blaIMP-15	GCA_021672535.1_PDT000771289.1_genomic_DAFQAS010000130.1	54	791	+	6	214	7155331	Asia	South-Eastern Asia	Vietnam	NA	Hanoi	SAMD00034955	PRJDB4025	2014	2014	shortread	Illumina	NA	human	-	-	NA	Unclassified molecule	NA	NA	NA	NA	NA	NA	NA	NA	NA	NA	NA	NA	Unknown	CALIN	NA	NA	NA	NA	NA	NA	NA	NA	NA	NA	NA	Integron-associated	Pseudomonas
GCA_021672515	Pseudomonas aeruginosa	ST235	1	blaIMP-26	GCA_021672515.1_PDT000771290.1_genomic_DAFQAP010000031.1	79805	80542	-	0	205	6986912	Asia	South-Eastern Asia	Vietnam	NA	Hanoi	SAMD00034956	PRJDB4025	2014	2014	shortread	Illumina	NA	human	-	-	NA	Unclassified molecule	NA	NA	NA	NA	NA	NA	NA	NA	NA	NA	NA	NA	Unknown	CALIN	NA	NA	NA	NA	NA	NA	NA	NA	NA	3	IS110, IS21, IS5	Integron/IS-associated	Pseudomonas
GCA_021672455	Pseudomonas aeruginosa	ST235	1	blaIMP-26	GCA_021672455.1_PDT000771292.1_genomic_DAFQAO010000020.1	79805	80542	-	0	279	6898476	Asia	South-Eastern Asia	Vietnam	NA	Hanoi	SAMD00034958	PRJDB4025	2014	2014	shortread	Illumina	NA	human	-	-	NA	Unclassified molecule	NA	NA	NA	NA	NA	NA	NA	NA	NA	NA	NA	NA	Unknown	CALIN	NA	NA	NA	NA	NA	NA	NA	NA	NA	3	IS110, IS21, IS5	Integron/IS-associated	Pseudomonas
GCA_021672495	Pseudomonas aeruginosa	ST235	1	blaIMP-26	GCA_021672495.1_PDT000771293.1_genomic_DAFQAL010000040.1	52125	52862	-	0	301	7019490	Asia	South-Eastern Asia	Vietnam	NA	Hanoi	SAMD00034959	PRJDB4025	2014	2014	shortread	Illumina	NA	human	-	-	NA	Unclassified molecule	NA	NA	NA	NA	NA	NA	NA	NA	NA	NA	NA	NA	Unknown	CALIN	NA	NA	NA	NA	NA	NA	NA	NA	NA	3	IS110, IS21, IS5	Integron/IS-associated	Pseudomonas
GCA_021672415	Pseudomonas aeruginosa	ST235	1	blaIMP-26	GCA_021672415.1_PDT000771295.1_genomic_DAFQAJ010000024.1	79805	80542	-	0	238	6897593	Asia	South-Eastern Asia	Vietnam	NA	Hanoi	SAMD00034961	PRJDB4025	2014	2014	shortread	Illumina	NA	human	-	-	NA	Unclassified molecule	NA	NA	NA	NA	NA	NA	NA	NA	NA	NA	NA	NA	Unknown	CALIN	NA	NA	NA	NA	NA	NA	NA	NA	NA	3	IS110, IS21, IS5	Integron/IS-associated	Pseudomonas
GCA_021672395	Pseudomonas aeruginosa	ST1420	1	blaIMP-15	GCA_021672395.1_PDT000771296.1_genomic_DAFQAI010000090.1	54	791	+	6	195	7075149	Asia	South-Eastern Asia	Vietnam	NA	Hanoi	SAMD00034962	PRJDB4025	2014	2014	shortread	Illumina	NA	human	-	-	NA	Unclassified molecule	NA	NA	NA	NA	NA	NA	NA	NA	NA	NA	NA	NA	Unknown	CALIN	NA	NA	NA	NA	NA	NA	NA	NA	NA	NA	NA	Integron-associated	Pseudomonas
GCA_021672315	Pseudomonas aeruginosa	ST235	1	blaIMP-26	GCA_021672315.1_PDT000771297.1_genomic_DAFQAK010000053.1	49920	50657	-	0	214	7020226	Asia	South-Eastern Asia	Vietnam	NA	Hanoi	SAMD00034963	PRJDB4025	2014	2014	shortread	Illumina	NA	human	-	-	NA	Unclassified molecule	NA	NA	NA	NA	NA	NA	NA	NA	NA	NA	NA	NA	Unknown	CALIN	NA	NA	NA	NA	NA	NA	NA	NA	NA	3	IS110, IS21, IS5	Integron/IS-associated	Pseudomonas
GCA_021672355	Pseudomonas aeruginosa	ST2069	1	blaIMP-15	GCA_021672355.1_PDT000771298.1_genomic_DAFQAF010000133.1	54	791	+	6	233	7022761	Asia	South-Eastern Asia	Vietnam	NA	Hanoi	SAMD00034964	PRJDB4025	2014	2014	shortread	Illumina	NA	human	-	-	NA	Unclassified molecule	NA	NA	NA	NA	NA	NA	NA	NA	NA	NA	NA	NA	Unknown	CALIN	NA	NA	NA	NA	NA	NA	NA	NA	NA	NA	NA	Integron-associated	Pseudomonas
GCA_021672335	Pseudomonas aeruginosa	ST235	1	blaIMP-26	GCA_021672335.1_PDT000771300.1_genomic_DAFQAE010000021.1	79805	80542	-	0	271	6956110	Asia	South-Eastern Asia	Vietnam	NA	Hanoi	SAMD00034966	PRJDB4025	2014	2014	shortread	Illumina	NA	human	-	-	NA	Unclassified molecule	NA	NA	NA	NA	NA	NA	NA	NA	NA	NA	NA	NA	Unknown	CALIN	NA	NA	NA	NA	NA	NA	NA	NA	NA	3	IS110, IS21, IS5	Integron/IS-associated	Pseudomonas
GCA_021672295	Pseudomonas aeruginosa	ST3359	1	blaIMP-15	GCA_021672295.1_PDT000771302.1_genomic_DAFQAG010000235.1	54	791	+	8	289	7160701	Asia	South-Eastern Asia	Vietnam	NA	Hanoi	SAMD00034968	PRJDB4025	2014	2014	shortread	Illumina	NA	human	-	-	NA	Unclassified molecule	NA	NA	NA	NA	NA	NA	NA	NA	NA	NA	NA	NA	None	None	NA	NA	NA	NA	NA	NA	NA	NA	NA	NA	NA	Unclassified	Pseudomonas
GCA_021672235	Pseudomonas aeruginosa	ST235	1	blaIMP-51	GCA_021672235.1_PDT000771304.1_genomic_DAFQAD010000059.1	3905	4642	-	2	437	6977455	Asia	South-Eastern Asia	Vietnam	NA	Hanoi	SAMD00034970	PRJDB4025	2014	2014	shortread	Illumina	NA	human	-	-	NA	Unclassified molecule	NA	NA	NA	NA	NA	NA	NA	NA	NA	NA	NA	NA	Unknown	CALIN	NA	NA	NA	NA	NA	NA	NA	NA	NA	NA	NA	Integron-associated	Pseudomonas
GCA_021672055	Pseudomonas aeruginosa	ST308	1	blaIMP-15	GCA_021672055.1_PDT000771307.1_genomic_DAFPZZ010000190.1	54	791	+	36	334	7275401	Asia	South-Eastern Asia	Vietnam	NA	Hanoi	SAMD00034973	PRJDB4025	2014	2014	shortread	Illumina	NA	human	-	-	NA	Unclassified molecule	NA	NA	NA	NA	NA	NA	NA	NA	NA	NA	NA	NA	Unknown	CALIN	NA	NA	NA	NA	NA	NA	NA	NA	NA	1	IS6	Integron/IS-associated	Pseudomonas
GCA_000291745	Pseudomonas aeruginosa	ST1285	1	blaIMP-1	GCA_000291745.1_ASM29174v1_genomic_DF126593.1	942768	943505	-	342	290	7059701	Asia	Eastern Asia	Japan	NA	NA	SAMD00036585	PRJDA72409	2011	NA	shortread	454	G_DNA_Subgingival plaque	human	-	-	NA	Chromosomal	NA	NA	NA	NA	NA	NA	NA	NA	NA	NA	NA	NA	Unknown	CALIN	NA	NA	NA	NA	NA	NA	NA	NA	NA	NA	NA	Integron-associated	Pseudomonas
GCA_022269115	Klebsiella pneumoniae	ST626	1	blaIMP-26	GCA_022269115.1_PDT000434734.1_genomic_DAGQDK010000053.1	10604	11341	-	47	101	6162721	Asia	South-Eastern Asia	Philippines	NA	NA	SAMD00055729	PRJDB4948	2009	2009	shortread	Illumina	NA	human	-	-	GCA_030183675.1_hybrid_2	Plasmid	AA860	AJ266	IncC,Rep 2335	IncC-type 3	000092__CP025470,EF088686_00008	MOBH,MOBH	NC_012885_00072,NC_012690_00071	MPF_F	NC_009140_00071,NC_014170_00023,NC_012885_00083,NC_016974_00085,NC_012885_00091,NC_023291_00077,NC_012885_00167,NC_008612_00190,NC_012885_00088	MOBH	JQ319772	conjugative	Unknown	CALIN	NA	NA	NA	NA	NA	NA	NA	NA	NA	NA	NA	Integron-associated	Klebsiella
GCA_022269095	Klebsiella pneumoniae	ST626	1	blaIMP-26	GCA_022269095.1_PDT000434735.1_genomic_DAGQDL010000081.1	668	1405	-	3	132	6127364	Asia	South-Eastern Asia	Philippines	NA	NA	SAMD00055730	PRJDB4948	2009	2009	shortread	Illumina	NA	human	-	-	GCA_030183675.1_hybrid_2	Plasmid	AA860	AJ266	IncC,Rep 2335	IncC-type 3	000092__CP025470,EF088686_00008	MOBH,MOBH	NC_012885_00072,NC_012690_00071	MPF_F	NC_009140_00071,NC_014170_00023,NC_012885_00083,NC_016974_00085,NC_012885_00091,NC_023291_00077,NC_012885_00167,NC_008612_00190,NC_012885_00088	MOBH	JQ319772	conjugative	Unknown	CALIN	NA	NA	NA	NA	NA	NA	NA	NA	NA	NA	NA	Integron-associated	Klebsiella
GCA_022269035	Klebsiella pneumoniae	ST478	3	blaIMP-4	GCA_022269035.1_PDT000434736.1_genomic_DAGQDI010000125.1	668	1405	-	2	210	5636303	Oceania	Australia	Australia	NA	NA	SAMD00055731	PRJDB4948	2009	2009	shortread	Illumina	NA	human	-	-	GCA_008931545.1_ASM893154v1_genomic_CP042580.1	Plasmid	AA002	AH532	IncL/M	IncL/M	AF550415	MOBP	NC_004464_00056	MPF_I	NC_004464_00105,NC_005246_00057,NC_019063_00094,NC_019344_00078,NC_004464_00066,NC_004464_00068,NC_019154_00069,NC_005246_00069,NC_004464_00073	-	-	conjugative	Unknown	CALIN	NA	NA	NA	NA	NA	NA	NA	NA	NA	NA	NA	Integron-associated	Klebsiella
GCA_022269075	Klebsiella pneumoniae	ST478	3	blaIMP-4	GCA_022269075.1_PDT000434737.1_genomic_DAGQDG010000096.1	668	1405	-	2	154	5700731	Oceania	Australia	Australia	NA	NA	SAMD00055732	PRJDB4948	2009	2009	shortread	Illumina	NA	human	-	-	GCA_008931545.1_ASM893154v1_genomic_CP042580.1	Plasmid	AA002	AH532	IncL/M	IncL/M	AF550415	MOBP	NC_004464_00056	MPF_I	NC_004464_00105,NC_005246_00057,NC_019063_00094,NC_019344_00078,NC_004464_00066,NC_004464_00068,NC_019154_00069,NC_005246_00069,NC_004464_00073	-	-	conjugative	Unknown	CALIN	NA	NA	NA	NA	NA	NA	NA	NA	NA	NA	NA	Integron-associated	Klebsiella
GCA_013011205	Shigella sonnei	ST443	1	blaIMP-1	GCA_013011205.1_PDT000434738.1_genomic_DABHKW010000067.1	9199	9936	-	79	153	5321138	Asia	Southern Asia	India	NA	NA	SAMD00055733	PRJDB4948	2008	2008	shortread	Illumina	NA	human	-	-	GCA_021165815.1_ASM2116581v1_genomic_CP088967.1	Plasmid	AC079	AL116	Rep 1420	Rep 1420	000762__KU922118	MOBQ	CP039915_00012	MPF_T	NC_006277_00023	-	-	conjugative	Unknown	CALIN	NA	NA	NA	NA	NA	NA	NA	NA	NA	NA	NA	Integron-associated	Shigella
GCA_022268775	Klebsiella pneumoniae	ST2286	1	blaIMP-26	GCA_022268775.1_PDT000434751.1_genomic_DAGQCW010000091.1	668	1405	-	3	145	6058194	Asia	South-Eastern Asia	Philippines	NA	NA	SAMD00055746	PRJDB4948	2010	2010	shortread	Illumina	NA	human	-	-	GCA_030185015.1_hybrid_2	Plasmid	AA739	AJ055	IncHI2A,Rep 1088	IncHI2A	BX664015,000340__KU353730	MOBH	NC_012555_00231	MPF_F	NC_005211_00005,NC_009838_00006,NC_021845_00017,NC_005211_00030,NC_005211_00200,NC_005211_00207,NC_005211_00012	MOBH	NC_017500	conjugative	Unknown	CALIN	NA	NA	NA	NA	NA	NA	NA	NA	NA	NA	NA	Integron-associated	Klebsiella
GCA_016075195	Citrobacter freundii	ST98	1	blaIMP-4	GCA_016075195.1_PDT000434757.1_genomic_DACXTU010000051.1	2202	2939	-	1	103	5639185	Oceania	Australia	Australia	NA	NA	SAMD00055752	PRJDB4948	2011	2011	shortread	Illumina	NA	human	-	-	GCA_030184935.1_hybrid_3	Plasmid	AA860	AJ266	IncC	IncC	000092__CP025470	MOBH,MOBH	NC_012885_00072,NC_012690_00071	MPF_F	NC_009140_00071,NC_014170_00023,NC_012885_00083,NC_016974_00085,NC_012885_00091,NC_023291_00077,NC_012885_00167,NC_008612_00190,NC_012885_00088	MOBH	JQ319772	conjugative	Unknown	CALIN	NA	NA	NA	NA	NA	NA	NA	NA	NA	NA	NA	Integron-associated	Citrobacter
GCA_022268735	Klebsiella pneumoniae	ST14	1	blaIMP-26	GCA_022268735.1_PDT000434760.1_genomic_DAGQCS010000054.1	11571	12308	-	13	210	5627379	Asia	South-Eastern Asia	Philippines	NA	NA	SAMD00055755	PRJDB4948	2011	2011	shortread	Illumina	NA	human	-	-	GCA_002843235.3_ASM284323v3_genomic_CP031121.1	Plasmid	AC540	AL770	Unknown rep	Unknown rep	-	-	-	-	-	-	-	non-mobilizable	Unknown	CALIN	NA	NA	NA	NA	NA	NA	NA	NA	NA	3	IS91, IS5, IS4	Integron/IS-associated	Klebsiella
GCA_022268715	Klebsiella pneumoniae	ST14	1	blaIMP-26	GCA_022268715.1_PDT000434761.1_genomic_DAGQCR010000093.1	668	1405	-	3	192	5850620	Asia	South-Eastern Asia	Philippines	NA	NA	SAMD00055756	PRJDB4948	2011	2011	shortread	Illumina	NA	human	-	-	GCA_018604125.1_ASM1860412v1_genomic_CP075884.1	Plasmid	AA814	AJ181	IncFIB	IncFIB	000107__CP014778_00094	-	-	-	-	-	-	non-mobilizable	Unknown	CALIN	NA	NA	NA	NA	NA	NA	NA	NA	NA	NA	NA	Integron-associated	Klebsiella
GCA_022268675	Klebsiella pneumoniae	ST14	1	blaIMP-26	GCA_022268675.1_PDT000434762.1_genomic_DAGQCP010000055.1	11573	12310	-	13	260	5599049	Asia	South-Eastern Asia	Philippines	NA	NA	SAMD00055757	PRJDB4948	2011	2011	shortread	Illumina	NA	human	-	-	NA	Unclassified molecule	NA	NA	NA	NA	NA	NA	NA	NA	NA	NA	NA	NA	Unknown	CALIN	NA	NA	NA	NA	NA	NA	NA	NA	NA	3	IS91, IS5, IS4	Integron/IS-associated	Klebsiella
GCA_022268695	Klebsiella pneumoniae	ST14	1	blaIMP-26	GCA_022268695.1_PDT000434763.1_genomic_DAGQCQ010000104.1	668	1405	-	3	193	5851691	Asia	South-Eastern Asia	Philippines	NA	NA	SAMD00055758	PRJDB4948	2011	2011	shortread	Illumina	NA	human	-	-	GCA_018604125.1_ASM1860412v1_genomic_CP075884.1	Plasmid	AA814	AJ181	IncFIB	IncFIB	000107__CP014778_00094	-	-	-	-	-	-	non-mobilizable	Unknown	CALIN	NA	NA	NA	NA	NA	NA	NA	NA	NA	NA	NA	Integron-associated	Klebsiella
GCA_022268635	Klebsiella pneumoniae	ST14	1	blaIMP-26	GCA_022268635.1_PDT000434764.1_genomic_DAGQCN010000046.1	11826	12563	-	13	174	5684499	Asia	South-Eastern Asia	Philippines	NA	NA	SAMD00055759	PRJDB4948	2011	2011	shortread	Illumina	NA	human	-	-	GCA_905219065.2_AI2642v1_cp_genomic_OW849085.1	Plasmid	AA552	AI756	IncN	IncN	000153__NC_019087_00001	MOBF	KX928751_00075	MPF_T	NC_022375_00024	MOBF	NZ_CP016498	conjugative	Unknown	CALIN	NA	NA	NA	NA	NA	NA	NA	NA	NA	3	IS91, IS5, IS4	Integron/IS-associated	Klebsiella
GCA_022268655	Klebsiella pneumoniae	ST14	1	blaIMP-26	GCA_022268655.1_PDT000434765.1_genomic_DAGQCO010000050.1	11573	12310	-	13	191	5643106	Asia	South-Eastern Asia	Philippines	NA	NA	SAMD00055760	PRJDB4948	2011	2011	shortread	Illumina	NA	human	-	-	GCA_028609785.1_ASM2860978v1_genomic_CP053668.1	Plasmid	AA449	AI534	Rep 1418	Rep 1418	000759__NC_013950_00034	MOBF,MOBF	NC_021231_00058,CP035180_00077	MPF_F	NC_019389_00068,NC_023332_00154,NC_014312_00118,NC_014312_00116,NC_019155_00032,NC_019165_00034,NC_021654_00016,NC_019389_00080,NC_022609_00081,NC_014312_00128,NC_021502_00131,NC_021502_00150	-	-	conjugative	Unknown	CALIN	NA	NA	NA	NA	NA	NA	NA	NA	NA	3	IS91, IS5, IS4	Integron/IS-associated	Klebsiella
GCA_015685485	Enterobacter hormaechei	ST78	1	blaIMP-8	GCA_015685485.1_PDT000434771.1_genomic_DACOPT010000134.1	1390	2127	-	5	225	4968237	Asia	Eastern Asia	Taiwan	NA	NA	SAMD00055766	PRJDB4948	2011	2011	shortread	Illumina	NA	human	-	mcr-9.1	NA	Unclassified molecule	NA	NA	NA	NA	NA	NA	NA	NA	NA	NA	NA	NA	Unknown	CALIN	NA	NA	NA	NA	NA	NA	NA	NA	NA	NA	NA	Integron-associated	Enterobacter
GCA_013010985	Escherichia coli	ST131	1	blaIMP-14	GCA_013010985.1_PDT000434781.1_genomic_DABHKV010000098.1	596	1333	-	3	139	5354343	Asia	South-Eastern Asia	Thailand	NA	NA	SAMD00055776	PRJDB4948	2012	2012	shortread	Illumina	NA	human	-	-	GCA_001617565.1_ASM161756v1_genomic_CP015139.1	Plasmid	AA860	AJ272	IncC	IncC	000092__CP025470	MOBH,MOBH	NC_012690_00071,NC_012885_00072	MPF_F	NC_023291_00077,NC_012885_00091,NC_016974_00085,NC_012885_00083,NC_014170_00023,NC_009140_00071,NC_012885_00167,NC_012885_00088	MOBH	AB040037	conjugative	Unknown	CALIN	NA	NA	NA	NA	NA	NA	NA	NA	NA	NA	NA	Integron-associated	Escherichia coli
GCA_022268415	Klebsiella pneumoniae	ST70	1	blaIMP-14	GCA_022268415.1_PDT000434784.1_genomic_DAGQBZ010000073.1	596	1333	-	3	118	5778021	Asia	South-Eastern Asia	Thailand	NA	NA	SAMD00055779	PRJDB4948	2012	2012	shortread	Illumina	NA	human	-	-	GCA_001617565.1_ASM161756v1_genomic_CP015139.1	Plasmid	AA860	AJ272	IncC	IncC	000092__CP025470	MOBH,MOBH	NC_012690_00071,NC_012885_00072	MPF_F	NC_023291_00077,NC_012885_00091,NC_016974_00085,NC_012885_00083,NC_014170_00023,NC_009140_00071,NC_012885_00167,NC_012885_00088	MOBH	AB040037	conjugative	Unknown	CALIN	NA	NA	NA	NA	NA	NA	NA	NA	NA	NA	NA	Integron-associated	Klebsiella
GCA_022268235	Klebsiella pneumoniae	ST20	1	blaIMP-26	GCA_022268235.1_PDT000434791.1_genomic_DAGQBS010000050.1	8188	8925	-	16	107	5578352	Asia	South-Eastern Asia	Philippines	NA	NA	SAMD00055786	PRJDB4948	2013	2013	shortread	Illumina	NA	human	-	-	GCA_022846575.1_ASM2284657v1_genomic_AP025660.1	Plasmid	AA552	AI753	IncN	IncN	000153__NC_019087_00001	-	-	MPF_T	NC_009131_00030,NC_011617_00041,NC_014368_00014,NC_007682_00044,NC_008612_00190	-	-	non-mobilizable	Unknown	CALIN	NA	NA	NA	NA	NA	NA	NA	NA	NA	3	IS91, IS5, IS4	Integron/IS-associated	Klebsiella
GCA_022268255	Klebsiella pneumoniae	ST14	1	blaIMP-26	GCA_022268255.1_PDT000434792.1_genomic_DAGQBT010000061.1	8188	8925	-	16	330	5783105	Asia	South-Eastern Asia	Philippines	NA	NA	SAMD00055787	PRJDB4948	2013	2013	shortread	Illumina	NA	human	-	-	NA	Unclassified molecule	NA	NA	NA	NA	NA	NA	NA	NA	NA	NA	NA	NA	Unknown	CALIN	NA	NA	NA	NA	NA	NA	NA	NA	NA	3	IS91, IS5, IS4	Integron/IS-associated	Klebsiella
GCA_022268215	Klebsiella pneumoniae	ST14	1	blaIMP-26	GCA_022268215.1_PDT000434793.1_genomic_DAGQBU010000146.1	931	1668	-	37	316	5618161	Asia	South-Eastern Asia	Philippines	NA	NA	SAMD00055788	PRJDB4948	2013	2013	shortread	Illumina	NA	human	-	-	NA	Unclassified molecule	NA	NA	NA	NA	NA	NA	NA	NA	NA	NA	NA	NA	Unknown	CALIN	NA	NA	NA	NA	NA	NA	NA	NA	NA	NA	NA	Integron-associated	Klebsiella
GCA_016074895	Citrobacter freundii	ST100	1	blaIMP-1	GCA_016074895.1_PDT000434794.1_genomic_DACXTT010000017.1	53351	54088	-	252	141	5462706	South America	South America	Brazil	NA	NA	SAMD00055789	PRJDB4948	2013	2013	shortread	Illumina	NA	human	-	-	NA	Unclassified molecule	NA	NA	NA	NA	NA	NA	NA	NA	NA	NA	NA	NA	Unknown	CALIN	NA	NA	NA	NA	NA	NA	NA	NA	NA	1	IS6	Integron/IS-associated	Citrobacter
GCA_022268195	Klebsiella pneumoniae	ST37	1	blaIMP-6	GCA_022268195.1_PDT000434797.1_genomic_DAGQBQ010000033.1	36042	36779	-	3	93	5565919	Asia	Eastern Asia	Japan	NA	NA	SAMD00055792	PRJDB4948	2013	2013	shortread	Illumina	NA	human	-	-	GCA_016587495.1_ASM1658749v1_genomic_BNSV01000004.1	Plasmid	AA552	AI753	IncN	IncN	000153__NC_019087_00001	MOBF	NC_015599_00019	MPF_T	NC_022375_00024,NC_008612_00190,NC_007682_00044,NC_014368_00014,NC_011617_00041,NC_009131_00030	MOBF	NZ_CP016498	conjugative	Unknown	CALIN	NA	NA	NA	NA	NA	NA	NA	NA	NA	3	IS91, IS6, IS1	Integron/IS-associated	Klebsiella
GCA_013010615	Escherichia coli	ST131	1	blaIMP-6	GCA_013010615.1_PDT000434798.1_genomic_DABHKT010000043.1	10019	10756	-	36	87	5114832	Asia	Eastern Asia	Japan	NA	NA	SAMD00055793	PRJDB4948	2013	2013	shortread	Illumina	NA	human	-	-	GCA_003925915.1_ASM392591v1_genomic_AP018758.1	Plasmid	AB158	AJ774	IncN	IncN	000153__NC_019087_00001	MOBF	NC_015599_00019	MPF_T	NC_022375_00024	MOBF	NZ_CP016498	conjugative	Class 1	Complete	NA	NA	NA	NA	NA	NA	NA	NA	NA	2	IS91, IS6	Integron/IS-associated	Escherichia coli
GCA_022267195	Klebsiella pneumoniae	ST37	1	blaIMP-1	GCA_022267195.1_PDT000434799.1_genomic_DAGQAL010000027.1	36042	36779	-	124	79	5589008	Asia	Eastern Asia	Japan	NA	NA	SAMD00055794	PRJDB4948	2013	2013	shortread	Illumina	NA	human	-	-	GCA_016587495.1_ASM1658749v1_genomic_BNSV01000004.1	Plasmid	AA552	AI753	IncN	IncN	000153__NC_019087_00001	MOBF	NC_015599_00019	MPF_T	NC_022375_00024,NC_008612_00190,NC_007682_00044,NC_014368_00014,NC_011617_00041,NC_009131_00030	MOBF	NZ_CP016498	conjugative	Unknown	CALIN	NA	NA	NA	NA	NA	NA	NA	NA	NA	3	IS91, IS6, IS1	Integron/IS-associated	Klebsiella
GCA_022268135	Klebsiella pneumoniae	ST37	1	blaIMP-1	GCA_022268135.1_PDT000434801.1_genomic_DAGQBO010000029.1	36042	36779	-	124	93	5544317	Asia	Eastern Asia	Japan	NA	NA	SAMD00055796	PRJDB4948	2013	2013	shortread	Illumina	NA	human	-	-	GCA_016587495.1_ASM1658749v1_genomic_BNSV01000004.1	Plasmid	AA552	AI753	IncN	IncN	000153__NC_019087_00001	MOBF	NC_015599_00019	MPF_T	NC_022375_00024,NC_008612_00190,NC_007682_00044,NC_014368_00014,NC_011617_00041,NC_009131_00030	MOBF	NZ_CP016498	conjugative	Unknown	CALIN	NA	NA	NA	NA	NA	NA	NA	NA	NA	3	IS91, IS6, IS1	Integron/IS-associated	Klebsiella
GCA_022268075	Klebsiella pneumoniae	ST37	1	blaIMP-1	GCA_022268075.1_PDT000434802.1_genomic_DAGQBP010000030.1	36042	36779	-	124	86	5594957	Asia	Eastern Asia	Japan	NA	NA	SAMD00055797	PRJDB4948	2013	2013	shortread	Illumina	NA	human	-	-	GCA_016587495.1_ASM1658749v1_genomic_BNSV01000004.1	Plasmid	AA552	AI753	IncN	IncN	000153__NC_019087_00001	MOBF	NC_015599_00019	MPF_T	NC_022375_00024,NC_008612_00190,NC_007682_00044,NC_014368_00014,NC_011617_00041,NC_009131_00030	MOBF	NZ_CP016498	conjugative	Unknown	CALIN	NA	NA	NA	NA	NA	NA	NA	NA	NA	3	IS91, IS6, IS1	Integron/IS-associated	Klebsiella
GCA_022267175	Klebsiella pneumoniae	ST14	1	blaIMP-6	GCA_022267175.1_PDT000434803.1_genomic_DAGQAJ010000030.1	36042	36779	-	3	79	5647159	Asia	Eastern Asia	Japan	NA	NA	SAMD00055798	PRJDB4948	2013	2013	shortread	Illumina	NA	human	-	-	GCA_016587495.1_ASM1658749v1_genomic_BNSV01000004.1	Plasmid	AA552	AI753	IncN	IncN	000153__NC_019087_00001	MOBF	NC_015599_00019	MPF_T	NC_022375_00024,NC_008612_00190,NC_007682_00044,NC_014368_00014,NC_011617_00041,NC_009131_00030	MOBF	NZ_CP016498	conjugative	Unknown	CALIN	NA	NA	NA	NA	NA	NA	NA	NA	NA	3	IS91, IS6, IS1	Integron/IS-associated	Klebsiella
GCA_024943685	Klebsiella pneumoniae	ST35	1	blaIMP-14	GCA_024943685.1_PDT001392959.1_genomic_DAIYFE010000058.1	14722	15459	-	6	112	5637378	Asia	South-Eastern Asia	Thailand	NA	Bangkok	SAMD00059725	PRJDB5929	2015	42058	shortread	Illumina	NA	human	-	-	GCA_019856235.1_ASM1985623v1_genomic_CP082149.1	Plasmid	AA628	AI890	IncC,Rep 1254	IncC-type 2	000092__CP025470,000562__KT346360_00001	MOBH,MOBH	NC_012885_00072,NC_012690_00071	MPF_F	NC_012885_00167,NC_009140_00071,NC_014170_00023,NC_012885_00083,NC_016974_00085,NC_012885_00091,NC_023291_00077,NC_008612_00190,NC_012885_00088	MOBH	JQ319772	conjugative	Unknown	CALIN	NA	NA	NA	NA	NA	NA	NA	NA	NA	3	IS91, IS5, IS4	Integron/IS-associated	Klebsiella
GCA_000284555	Pseudomonas aeruginosa	ST235	1	blaIMP-1	GCA_000284555.1_ASM28455v1_genomic_AP012280.1	1895151	1895888	+	353	1	6764661	Asia	Eastern Asia	Japan	NA	NA	SAMD00061003	PRJDA73453	2011	NA	longread/hybrid	unknown_longread	human	clinical	-	-	NA	Chromosomal	NA	NA	NA	NA	NA	NA	NA	NA	NA	NA	NA	NA	Class 1	Complete	NA	NA	NA	NA	NA	NA	NA	NA	NA	3	IS6, IS21, IS3	Integron/IS-associated	Pseudomonas
GCA_000828775	Serratia marcescens	CG21	1	blaIMP-1	GCA_000828775.1_ASM82877v1_genomic_AP013064.1	27852	28589	-	325	3	5326023	Asia	Eastern Asia	Japan	NA	NA	SAMD00061009	PRJDB1121	2014	NA	longread/hybrid	unknown_longread	human	clinical	-	-	AP013064	Plasmid	AF747	AP741	IncP	IncP	000169__CP016835_00012	MOBP	NC_009739_00028	-	-	-	-	mobilizable	Class 1	Complete	NA	NA	NA	NA	NA	NA	NA	NA	NA	1	IS91	Integron/IS-associated	Serratia marcescens
GCA_002189085	Enterobacter hormaechei	ST78	1	blaIMP-1	GCA_002189085.1_ASM218908v1_genomic_BDSF01000409.1	7163	7900	-	87	549	4851896	Asia	Eastern Asia	Japan	NA	missing	SAMD00080817	PRJDB5806	2013	2013-08	shortread	NA	human	clinical	-	-	GCA_023709745.1_ASM2370974v1_genomic_BRGJ01000002.1	Plasmid	AA739	AJ057	IncHI2A,Rep 1088	IncHI2A	BX664015,000340__KU353730	MOBH	NC_012555_00231	MPF_F	NC_005211_00005,NC_009838_00006,NC_021845_00017,NC_005211_00030,NC_005211_00200,NC_005211_00207,NC_005211_00012	MOBH	NC_017500	conjugative	Unknown	CALIN	NA	NA	NA	NA	NA	NA	NA	NA	NA	1	IS6	Integron/IS-associated	Enterobacter
GCA_002333465	Enterobacter hormaechei	ST78	1	blaIMP-1	GCA_002333465.1_ASM233346v1_genomic_BEEA01000020.1	34	771	+	38	281	4981034	Asia	Eastern Asia	Japan	NA	NA	SAMD00089454	PRJDB6127	2010	40353	shortread	NA	NA	human	-	-	NA	Unclassified molecule	NA	NA	NA	NA	NA	NA	NA	NA	NA	NA	NA	NA	Unknown	CALIN	NA	NA	NA	NA	NA	NA	NA	NA	NA	NA	NA	Integron-associated	Enterobacter
GCA_002333485	Enterobacter hormaechei	ST78	1	blaIMP-1	GCA_002333485.1_ASM233348v1_genomic_BEEB01000020.1	21853	22590	-	38	391	4973463	Asia	Eastern Asia	Japan	NA	NA	SAMD00089455	PRJDB6127	2010	40353	shortread	NA	NA	human	-	-	NA	Unclassified molecule	NA	NA	NA	NA	NA	NA	NA	NA	NA	NA	NA	NA	Unknown	CALIN	NA	NA	NA	NA	NA	NA	NA	NA	NA	NA	NA	Integron-associated	Enterobacter
GCA_002333505	Enterobacter hormaechei	ST78	1	blaIMP-1	GCA_002333505.1_ASM233350v1_genomic_BEEC01000010.1	21853	22590	-	38	153	4912573	Asia	Eastern Asia	Japan	NA	NA	SAMD00089456	PRJDB6127	2010	40364	shortread	NA	NA	human	-	-	NA	Unclassified molecule	NA	NA	NA	NA	NA	NA	NA	NA	NA	NA	NA	NA	Unknown	CALIN	NA	NA	NA	NA	NA	NA	NA	NA	NA	NA	NA	Integron-associated	Enterobacter
GCA_002333525	Enterobacter hormaechei	ST78	1	blaIMP-1	GCA_002333525.1_ASM233352v1_genomic_BEED01000027.1	6658	7395	+	65	290	4911789	Asia	Eastern Asia	Japan	NA	NA	SAMD00089457	PRJDB6127	2010	40364	shortread	NA	NA	human	-	-	NA	Unclassified molecule	NA	NA	NA	NA	NA	NA	NA	NA	NA	NA	NA	NA	Class 1	Complete	NA	NA	NA	NA	NA	NA	NA	NA	NA	NA	NA	Integron-associated	Enterobacter
GCA_002333545	Enterobacter hormaechei	ST78	1	blaIMP-1	GCA_002333545.1_ASM233354v1_genomic_BEEE01000025.1	21853	22590	-	38	237	5037302	Asia	Eastern Asia	Japan	NA	NA	SAMD00089458	PRJDB6127	2010	40365	shortread	NA	NA	human	-	-	NA	Unclassified molecule	NA	NA	NA	NA	NA	NA	NA	NA	NA	NA	NA	NA	Unknown	CALIN	NA	NA	NA	NA	NA	NA	NA	NA	NA	NA	NA	Integron-associated	Enterobacter
GCA_002333565	Enterobacter hormaechei	ST78	1	blaIMP-1	GCA_002333565.1_ASM233356v1_genomic_BEEF01000027.1	34	771	+	38	245	4919108	Asia	Eastern Asia	Japan	NA	NA	SAMD00089459	PRJDB6127	2010	40366	shortread	NA	NA	human	-	-	NA	Unclassified molecule	NA	NA	NA	NA	NA	NA	NA	NA	NA	NA	NA	NA	Unknown	CALIN	NA	NA	NA	NA	NA	NA	NA	NA	NA	NA	NA	Integron-associated	Enterobacter
GCA_002333585	Enterobacter hormaechei	ST78	1	blaIMP-1	GCA_002333585.1_ASM233358v1_genomic_BEEG01000084.1	2078	2815	-	135	199	4996315	Asia	Eastern Asia	Japan	NA	NA	SAMD00089460	PRJDB6127	2010	40368	shortread	NA	NA	human	-	-	GCA_002843235.3_ASM284323v3_genomic_CP031121.1	Plasmid	AC540	AL770	Unknown rep	Unknown rep	-	-	-	-	-	-	-	non-mobilizable	Unknown	CALIN	NA	NA	NA	NA	NA	NA	NA	NA	NA	NA	NA	Integron-associated	Enterobacter
GCA_002333605	Enterobacter hormaechei	ST78	1	blaIMP-1	GCA_002333605.1_ASM233360v1_genomic_BEEH01000009.1	21961	22698	-	38	366	5105317	Asia	Eastern Asia	Japan	NA	NA	SAMD00089461	PRJDB6127	2010	40369	shortread	NA	NA	human	-	-	NA	Unclassified molecule	NA	NA	NA	NA	NA	NA	NA	NA	NA	NA	NA	NA	Unknown	CALIN	NA	NA	NA	NA	NA	NA	NA	NA	NA	NA	NA	Integron-associated	Enterobacter
GCA_002333625	Enterobacter hormaechei	ST234	1	blaIMP-1	GCA_002333625.1_ASM233362v1_genomic_BEEI01000019.1	36996	37733	+	337	156	4775118	Asia	Eastern Asia	Japan	NA	NA	SAMD00089462	PRJDB6127	2010	40375	shortread	NA	NA	human	-	-	NA	Unclassified molecule	NA	NA	NA	NA	NA	NA	NA	NA	NA	NA	NA	NA	Class 1	Complete	NA	NA	NA	NA	NA	NA	NA	NA	NA	1	IS6	Integron/IS-associated	Enterobacter
GCA_002333645	Enterobacter hormaechei	ST78	1	blaIMP-1	GCA_002333645.1_ASM233364v1_genomic_BEEJ01000135.1	764	1501	-	194	232	4862750	Asia	Eastern Asia	Japan	NA	NA	SAMD00089463	PRJDB6127	2010	40304	shortread	NA	NA	human	-	-	NA	Unclassified molecule	NA	NA	NA	NA	NA	NA	NA	NA	NA	NA	NA	NA	Unknown	CALIN	NA	NA	NA	NA	NA	NA	NA	NA	NA	NA	NA	Integron-associated	Enterobacter
GCA_002333665	Enterobacter hormaechei	ST78	1	blaIMP-1	GCA_002333665.1_ASM233366v1_genomic_BEEK01000020.1	263	1000	+	38	104	4924989	Asia	Eastern Asia	Japan	NA	NA	SAMD00089464	PRJDB6127	2010	40373	shortread	NA	NA	human	-	-	NA	Unclassified molecule	NA	NA	NA	NA	NA	NA	NA	NA	NA	NA	NA	NA	Unknown	CALIN	NA	NA	NA	NA	NA	NA	NA	NA	NA	NA	NA	Integron-associated	Enterobacter
GCA_002333685	Enterobacter hormaechei	ST78	1	blaIMP-1	GCA_002333685.1_ASM233368v1_genomic_BEEL01000037.1	9945	10682	+	13	184	5014519	Asia	Eastern Asia	Japan	NA	NA	SAMD00089465	PRJDB6127	2010	40382	shortread	NA	NA	human	-	-	GCA_023735815.1_ASM2373581v1_genomic_AP025892.1	Plasmid	AA739	AJ057	IncHI2A,Rep 1088	IncHI2A	BX664015,000340__KU353730	MOBH,MOBH	CP030285_00102,NC_012555_00231	MPF_F	NC_005211_00005,NC_009838_00006,NC_021845_00017,NC_005211_00030,NC_005211_00200,NC_005211_00207,NC_005211_00012	MOBH	NC_017500	conjugative	Class 1	Complete	NA	NA	NA	NA	NA	NA	NA	NA	NA	1	IS6	Integron/IS-associated	Enterobacter
GCA_002333705	Enterobacter hormaechei	ST78	1	blaIMP-1	GCA_002333705.1_ASM233370v1_genomic_BEEM01000021.1	21853	22590	-	38	163	5071130	Asia	Eastern Asia	Japan	NA	NA	SAMD00089466	PRJDB6127	2010	40385	shortread	NA	NA	human	-	-	NA	Unclassified molecule	NA	NA	NA	NA	NA	NA	NA	NA	NA	NA	NA	NA	Unknown	CALIN	NA	NA	NA	NA	NA	NA	NA	NA	NA	NA	NA	Integron-associated	Enterobacter
GCA_002333725	Enterobacter hormaechei	ST78	1	blaIMP-1	GCA_002333725.1_ASM233372v1_genomic_BEEN01000054.1	6864	7601	+	65	126	4984362	Asia	Eastern Asia	Japan	NA	NA	SAMD00089467	PRJDB6127	2010	40390	shortread	NA	NA	human	-	-	NA	Unclassified molecule	NA	NA	NA	NA	NA	NA	NA	NA	NA	NA	NA	NA	Class 1	Complete	NA	NA	NA	NA	NA	NA	NA	NA	NA	NA	NA	Integron-associated	Enterobacter
GCA_002333745	Enterobacter hormaechei	ST78	1	blaIMP-1	GCA_002333745.1_ASM233374v1_genomic_BEEO01000025.1	6658	7395	+	65	148	5069736	Asia	Eastern Asia	Japan	NA	NA	SAMD00089468	PRJDB6127	2010	40399	shortread	NA	NA	human	-	-	NA	Unclassified molecule	NA	NA	NA	NA	NA	NA	NA	NA	NA	NA	NA	NA	Class 1	Complete	NA	NA	NA	NA	NA	NA	NA	NA	NA	NA	NA	Integron-associated	Enterobacter
GCA_002333765	Enterobacter hormaechei	ST78	1	blaIMP-1	GCA_002333765.1_ASM233376v1_genomic_BEEP01000043.1	21853	22590	-	38	186	5046137	Asia	Eastern Asia	Japan	NA	NA	SAMD00089469	PRJDB6127	2010	40400	shortread	NA	NA	human	-	-	NA	Unclassified molecule	NA	NA	NA	NA	NA	NA	NA	NA	NA	NA	NA	NA	Unknown	CALIN	NA	NA	NA	NA	NA	NA	NA	NA	NA	NA	NA	Integron-associated	Enterobacter
GCA_002333785	Enterobacter hormaechei	ST78	1	blaIMP-1	GCA_002333785.1_ASM233378v1_genomic_BEEQ01000018.1	21853	22590	-	38	168	4981423	Asia	Eastern Asia	Japan	NA	NA	SAMD00089470	PRJDB6127	2010	40401	shortread	NA	NA	human	-	-	NA	Unclassified molecule	NA	NA	NA	NA	NA	NA	NA	NA	NA	NA	NA	NA	Unknown	CALIN	NA	NA	NA	NA	NA	NA	NA	NA	NA	NA	NA	Integron-associated	Enterobacter
GCA_002333805	Enterobacter hormaechei	ST78	1	blaIMP-1	GCA_002333805.1_ASM233380v1_genomic_BEER01000045.1	764	1501	-	194	178	5073519	Asia	Eastern Asia	Japan	NA	NA	SAMD00089471	PRJDB6127	2010	40402	shortread	NA	NA	human	-	-	GCA_001702455.1_ASM170245v1_genomic_CP016763.1	Plasmid	AC579	AL831	IncFIB,IncFII,Rep 2272	IncFIB:IncFII-type 2	000107__CP014778_00094,AJ851089,CP042519_00001	MOBF	NC_021501_00073	MPF_F	NC_021501_00076,NC_006323_00113,NC_021501_00083,NC_021501_00084,NC_021501_00085,NC_006323_00105,NC_006323_00097,NC_006323_00096,NC_021501_00096,NC_021501_00097,NC_021501_00074,NC_009378_00101	-	-	conjugative	Unknown	CALIN	NA	NA	NA	NA	NA	NA	NA	NA	NA	NA	NA	Integron-associated	Enterobacter
GCA_002333825	Enterobacter hormaechei	ST78	1	blaIMP-1	GCA_002333825.1_ASM233382v1_genomic_BEES01000031.1	764	1501	-	194	136	4908519	Asia	Eastern Asia	Japan	NA	NA	SAMD00089472	PRJDB6127	2010	40402	shortread	NA	NA	human	-	-	NA	Unclassified molecule	NA	NA	NA	NA	NA	NA	NA	NA	NA	NA	NA	NA	Unknown	CALIN	NA	NA	NA	NA	NA	NA	NA	NA	NA	NA	NA	Integron-associated	Enterobacter
GCA_002333845	Enterobacter hormaechei	ST78	1	blaIMP-1	GCA_002333845.1_ASM233384v1_genomic_BEET01000002.1	21853	22590	-	38	164	4908158	Asia	Eastern Asia	Japan	NA	NA	SAMD00089473	PRJDB6127	2010	40402	shortread	NA	NA	human	-	-	NA	Unclassified molecule	NA	NA	NA	NA	NA	NA	NA	NA	NA	NA	NA	NA	Unknown	CALIN	NA	NA	NA	NA	NA	NA	NA	NA	NA	NA	NA	Integron-associated	Enterobacter
GCA_002333865	Enterobacter hormaechei	ST78	1	blaIMP-1	GCA_002333865.1_ASM233386v1_genomic_BEEU01000036.1	6658	7395	+	65	142	4949953	Asia	Eastern Asia	Japan	NA	NA	SAMD00089474	PRJDB6127	2010	40407	shortread	NA	NA	human	-	-	NA	Unclassified molecule	NA	NA	NA	NA	NA	NA	NA	NA	NA	NA	NA	NA	Class 1	Complete	NA	NA	NA	NA	NA	NA	NA	NA	NA	NA	NA	Integron-associated	Enterobacter
GCA_002333885	Enterobacter asburiae	ST242	1	blaIMP-1	GCA_002333885.1_ASM233388v1_genomic_BEEV01000118.1	3977	4714	-	348	226	5456325	Asia	Eastern Asia	Japan	NA	NA	SAMD00089475	PRJDB6127	2010	40408	shortread	NA	NA	human	-	mcr-9.1	GCA_023709745.1_ASM2370974v1_genomic_BRGJ01000002.1	Plasmid	AA739	AJ057	IncHI2A,Rep 1088	IncHI2A	BX664015,000340__KU353730	MOBH	NC_012555_00231	MPF_F	NC_005211_00005,NC_009838_00006,NC_021845_00017,NC_005211_00030,NC_005211_00200,NC_005211_00207,NC_005211_00012	MOBH	NC_017500	conjugative	Unknown	CALIN	NA	NA	NA	NA	NA	NA	NA	NA	NA	1	IS6	Integron/IS-associated	Enterobacter
GCA_002333905	Enterobacter hormaechei	ST78	1	blaIMP-1	GCA_002333905.1_ASM233390v1_genomic_BEEW01000048.1	6658	7395	+	65	262	5034072	Asia	Eastern Asia	Japan	NA	NA	SAMD00089476	PRJDB6127	2010	40408	shortread	NA	NA	human	-	-	NA	Unclassified molecule	NA	NA	NA	NA	NA	NA	NA	NA	NA	NA	NA	NA	Class 1	Complete	NA	NA	NA	NA	NA	NA	NA	NA	NA	NA	NA	Integron-associated	Enterobacter
GCA_002333925	Enterobacter hormaechei	ST78	1	blaIMP-1	GCA_002333925.1_ASM233392v1_genomic_BEEX01000138.1	34	771	+	194	216	4929047	Asia	Eastern Asia	Japan	NA	NA	SAMD00089477	PRJDB6127	2010	40409	shortread	NA	NA	human	-	-	NA	Unclassified molecule	NA	NA	NA	NA	NA	NA	NA	NA	NA	NA	NA	NA	Unknown	CALIN	NA	NA	NA	NA	NA	NA	NA	NA	NA	NA	NA	Integron-associated	Enterobacter
GCA_002333945	Enterobacter hormaechei	ST78	1	blaIMP-1	GCA_002333945.1_ASM233394v1_genomic_BEEY01000080.1	764	1501	-	194	156	4920073	Asia	Eastern Asia	Japan	NA	NA	SAMD00089478	PRJDB6127	2010	40409	shortread	NA	NA	human	-	-	NA	Unclassified molecule	NA	NA	NA	NA	NA	NA	NA	NA	NA	NA	NA	NA	Unknown	CALIN	NA	NA	NA	NA	NA	NA	NA	NA	NA	NA	NA	Integron-associated	Enterobacter
GCA_002333965	Enterobacter hormaechei	ST78	1	blaIMP-1	GCA_002333965.1_ASM233396v1_genomic_BEEZ01000021.1	21853	22590	-	38	156	5084525	Asia	Eastern Asia	Japan	NA	NA	SAMD00089479	PRJDB6127	2010	40413	shortread	NA	NA	human	-	-	NA	Unclassified molecule	NA	NA	NA	NA	NA	NA	NA	NA	NA	NA	NA	NA	Unknown	CALIN	NA	NA	NA	NA	NA	NA	NA	NA	NA	NA	NA	Integron-associated	Enterobacter
GCA_002333985	Enterobacter hormaechei	ST78	1	blaIMP-1	GCA_002333985.1_ASM233398v1_genomic_BEFA01000034.1	6658	7395	+	65	235	5065590	Asia	Eastern Asia	Japan	NA	NA	SAMD00089480	PRJDB6127	2010	40413	shortread	NA	NA	human	-	-	NA	Unclassified molecule	NA	NA	NA	NA	NA	NA	NA	NA	NA	NA	NA	NA	Class 1	Complete	NA	NA	NA	NA	NA	NA	NA	NA	NA	NA	NA	Integron-associated	Enterobacter
GCA_002334025	Enterobacter hormaechei	ST78	1	blaIMP-1	GCA_002334025.1_ASM233402v1_genomic_BEFC01000084.1	9116	9853	-	11	202	5054337	Asia	Eastern Asia	Japan	NA	NA	SAMD00089482	PRJDB6127	2010	40414	shortread	NA	NA	human	-	-	GCA_023709745.1_ASM2370974v1_genomic_BRGJ01000002.1	Plasmid	AA739	AJ057	IncHI2A,Rep 1088	IncHI2A	BX664015,000340__KU353730	MOBH	NC_012555_00231	MPF_F	NC_005211_00005,NC_009838_00006,NC_021845_00017,NC_005211_00030,NC_005211_00200,NC_005211_00207,NC_005211_00012	MOBH	NC_017500	conjugative	Unknown	CALIN	NA	NA	NA	NA	NA	NA	NA	NA	NA	2	IS6, IS1	Integron/IS-associated	Enterobacter
GCA_002334065	Enterobacter hormaechei	ST78	1	blaIMP-1	GCA_002334065.1_ASM233406v1_genomic_BEFE01000033.1	22026	22763	-	38	90	4926924	Asia	Eastern Asia	Japan	NA	NA	SAMD00089484	PRJDB6127	2010	40414	shortread	NA	NA	human	-	-	NA	Unclassified molecule	NA	NA	NA	NA	NA	NA	NA	NA	NA	NA	NA	NA	Unknown	CALIN	NA	NA	NA	NA	NA	NA	NA	NA	NA	NA	NA	Integron-associated	Enterobacter
GCA_002334085	Enterobacter hormaechei	ST78	1	blaIMP-1	GCA_002334085.1_ASM233408v1_genomic_BEFF01000035.1	21854	22591	-	38	72	4932878	Asia	Eastern Asia	Japan	NA	NA	SAMD00089485	PRJDB6127	2010	40414	shortread	NA	NA	human	-	-	NA	Unclassified molecule	NA	NA	NA	NA	NA	NA	NA	NA	NA	NA	NA	NA	Unknown	CALIN	NA	NA	NA	NA	NA	NA	NA	NA	NA	NA	NA	Integron-associated	Enterobacter
GCA_002334105	Enterobacter hormaechei	ST78	1	blaIMP-1	GCA_002334105.1_ASM233410v1_genomic_BEFG01000051.1	2077	2814	-	135	83	4903977	Asia	Eastern Asia	Japan	NA	NA	SAMD00089486	PRJDB6127	2010	40420	shortread	NA	NA	human	-	-	GCA_002843235.3_ASM284323v3_genomic_CP031121.1	Plasmid	AC540	AL770	Unknown rep	Unknown rep	-	-	-	-	-	-	-	non-mobilizable	Unknown	CALIN	NA	NA	NA	NA	NA	NA	NA	NA	NA	NA	NA	Integron-associated	Enterobacter
GCA_002334125	Enterobacter hormaechei	ST78	1	blaIMP-1	GCA_002334125.1_ASM233412v1_genomic_BEFH01000040.1	22033	22770	-	38	126	4901054	Asia	Eastern Asia	Japan	NA	NA	SAMD00089487	PRJDB6127	2010	40420	shortread	NA	NA	human	-	-	NA	Unclassified molecule	NA	NA	NA	NA	NA	NA	NA	NA	NA	NA	NA	NA	Unknown	CALIN	NA	NA	NA	NA	NA	NA	NA	NA	NA	NA	NA	Integron-associated	Enterobacter
GCA_002334145	Enterobacter hormaechei	ST78	1	blaIMP-1	GCA_002334145.1_ASM233414v1_genomic_BEFI01000026.1	60439	61176	-	270	130	4903818	Asia	Eastern Asia	Japan	NA	NA	SAMD00089488	PRJDB6127	2010	40422	shortread	NA	NA	human	-	-	NA	Unclassified molecule	NA	NA	NA	NA	NA	NA	NA	NA	NA	NA	NA	NA	Unknown	CALIN	NA	NA	NA	NA	NA	NA	NA	NA	NA	1	IS6	Integron/IS-associated	Enterobacter
GCA_002334165	Enterobacter hormaechei	ST78	1	blaIMP-1	GCA_002334165.1_ASM233416v1_genomic_BEFJ01000010.1	6658	7395	+	65	116	5001698	Asia	Eastern Asia	Japan	NA	NA	SAMD00089489	PRJDB6127	2010	40428	shortread	NA	NA	human	-	-	NA	Unclassified molecule	NA	NA	NA	NA	NA	NA	NA	NA	NA	NA	NA	NA	Class 1	Complete	NA	NA	NA	NA	NA	NA	NA	NA	NA	NA	NA	Integron-associated	Enterobacter
GCA_002334185	Enterobacter hormaechei	ST78	1	blaIMP-1	GCA_002334185.1_ASM233418v1_genomic_BEFK01000024.1	6658	7395	+	65	169	5236525	Asia	Eastern Asia	Japan	NA	NA	SAMD00089490	PRJDB6127	2010	40432	shortread	NA	NA	human	-	-	NA	Unclassified molecule	NA	NA	NA	NA	NA	NA	NA	NA	NA	NA	NA	NA	Class 1	Complete	NA	NA	NA	NA	NA	NA	NA	NA	NA	NA	NA	Integron-associated	Enterobacter
GCA_002923255	Enterobacter hormaechei	ST78	1	blaIMP-1	GCA_002923255.1_ASM292325v1_genomic_BEFL01000048.1	34	771	+	135	98	5127388	Asia	Eastern Asia	Japan	NA	NA	SAMD00089491	PRJDB6127	2010	40432	shortread	NA	NA	human	-	-	GCA_001702455.1_ASM170245v1_genomic_CP016763.1	Plasmid	AC579	AL831	IncFIB,IncFII,Rep 2272	IncFIB:IncFII-type 2	000107__CP014778_00094,AJ851089,CP042519_00001	MOBF	NC_021501_00073	MPF_F	NC_021501_00076,NC_006323_00113,NC_021501_00083,NC_021501_00084,NC_021501_00085,NC_006323_00105,NC_006323_00097,NC_006323_00096,NC_021501_00096,NC_021501_00097,NC_021501_00074,NC_009378_00101	-	-	conjugative	Unknown	CALIN	NA	NA	NA	NA	NA	NA	NA	NA	NA	NA	NA	Integron-associated	Enterobacter
GCA_002334205	Enterobacter hormaechei	ST78	1	blaIMP-1	GCA_002334205.1_ASM233420v1_genomic_BEFM01000080.1	9020	9757	-	11	124	5067730	Asia	Eastern Asia	Japan	NA	NA	SAMD00089492	PRJDB6127	2010	40437	shortread	NA	NA	human	-	-	GCA_023709745.1_ASM2370974v1_genomic_BRGJ01000002.1	Plasmid	AA739	AJ057	IncHI2A,Rep 1088	IncHI2A	BX664015,000340__KU353730	MOBH	NC_012555_00231	MPF_F	NC_005211_00005,NC_009838_00006,NC_021845_00017,NC_005211_00030,NC_005211_00200,NC_005211_00207,NC_005211_00012	MOBH	NC_017500	conjugative	Unknown	CALIN	NA	NA	NA	NA	NA	NA	NA	NA	NA	2	IS6, IS1	Integron/IS-associated	Enterobacter
GCA_002334225	Enterobacter asburiae	ST242	1	blaIMP-1	GCA_002334225.1_ASM233422v1_genomic_BEFN01000069.1	9944	10681	+	21	286	5451029	Asia	Eastern Asia	Japan	NA	NA	SAMD00089493	PRJDB6127	2010	40408	shortread	NA	NA	human	-	mcr-9.1	GCA_023709745.1_ASM2370974v1_genomic_BRGJ01000002.1	Plasmid	AA739	AJ057	IncHI2A,Rep 1088	IncHI2A	BX664015,000340__KU353730	MOBH	NC_012555_00231	MPF_F	NC_005211_00005,NC_009838_00006,NC_021845_00017,NC_005211_00030,NC_005211_00200,NC_005211_00207,NC_005211_00012	MOBH	NC_017500	conjugative	Class 1	Complete	NA	NA	NA	NA	NA	NA	NA	NA	NA	1	IS6	Integron/IS-associated	Enterobacter
GCA_002334245	Enterobacter hormaechei	ST78	1	blaIMP-1	GCA_002334245.1_ASM233424v1_genomic_BEFO01000052.1	7216	7953	-	87	135	5107479	Asia	Eastern Asia	Japan	NA	NA	SAMD00089494	PRJDB6127	2007	39282	shortread	NA	NA	human	-	-	GCA_023709745.1_ASM2370974v1_genomic_BRGJ01000002.1	Plasmid	AA739	AJ057	IncHI2A,Rep 1088	IncHI2A	BX664015,000340__KU353730	MOBH	NC_012555_00231	MPF_F	NC_005211_00005,NC_009838_00006,NC_021845_00017,NC_005211_00030,NC_005211_00200,NC_005211_00207,NC_005211_00012	MOBH	NC_017500	conjugative	Unknown	CALIN	NA	NA	NA	NA	NA	NA	NA	NA	NA	1	IS6	Integron/IS-associated	Enterobacter
GCA_002334265	Enterobacter hormaechei	ST78	1	blaIMP-1	GCA_002334265.1_ASM233426v1_genomic_BEFP01000086.1	9945	10682	+	5	125	5074505	Asia	Eastern Asia	Japan	NA	NA	SAMD00089495	PRJDB6127	2007	39137	shortread	NA	NA	human	-	-	GCA_023709745.1_ASM2370974v1_genomic_BRGJ01000002.1	Plasmid	AA739	AJ057	IncHI2A,Rep 1088	IncHI2A	BX664015,000340__KU353730	MOBH	NC_012555_00231	MPF_F	NC_005211_00005,NC_009838_00006,NC_021845_00017,NC_005211_00030,NC_005211_00200,NC_005211_00207,NC_005211_00012	MOBH	NC_017500	conjugative	Class 1	Complete	NA	NA	NA	NA	NA	NA	NA	NA	NA	1	IS6	Integron/IS-associated	Enterobacter
GCA_002334285	Enterobacter hormaechei	ST78	1	blaIMP-1	GCA_002334285.1_ASM233428v1_genomic_BEFQ01000057.1	9946	10683	+	13	89	5111707	Asia	Eastern Asia	Japan	NA	NA	SAMD00089496	PRJDB6127	2007	39164	shortread	NA	NA	human	-	-	GCA_023709745.1_ASM2370974v1_genomic_BRGJ01000002.1	Plasmid	AA739	AJ057	IncHI2A,Rep 1088	IncHI2A	BX664015,000340__KU353730	MOBH	NC_012555_00231	MPF_F	NC_005211_00005,NC_009838_00006,NC_021845_00017,NC_005211_00030,NC_005211_00200,NC_005211_00207,NC_005211_00012	MOBH	NC_017500	conjugative	Class 1	Complete	NA	NA	NA	NA	NA	NA	NA	NA	NA	2	IS6, IS1	Integron/IS-associated	Enterobacter
GCA_002334305	Enterobacter hormaechei	ST78	1	blaIMP-1	GCA_002334305.1_ASM233430v1_genomic_BEFR01000086.1	2326	3063	+	251	136	5112896	Asia	Eastern Asia	Japan	NA	NA	SAMD00089497	PRJDB6127	2007	39304	shortread	NA	NA	human	-	-	GCA_023709745.1_ASM2370974v1_genomic_BRGJ01000002.1	Plasmid	AA739	AJ057	IncHI2A,Rep 1088	IncHI2A	BX664015,000340__KU353730	MOBH	NC_012555_00231	MPF_F	NC_005211_00005,NC_009838_00006,NC_021845_00017,NC_005211_00030,NC_005211_00200,NC_005211_00207,NC_005211_00012	MOBH	NC_017500	conjugative	Class 1	Complete	NA	NA	NA	NA	NA	NA	NA	NA	NA	1	IS6	Integron/IS-associated	Enterobacter
GCA_002334325	Enterobacter hormaechei	ST78	1	blaIMP-1	GCA_002334325.1_ASM233432v1_genomic_BEFS01000021.1	30788	31525	+	166	215	5109129	Asia	Eastern Asia	Japan	NA	NA	SAMD00089498	PRJDB6127	2007	39343	shortread	NA	NA	human	-	-	GCA_030389165.1_ASM3038916v1_genomic_CP128876.1	Plasmid	AA552	AI753	IncN,IncN,IncX1	IncN:IncX1	000153__NC_019087_00001,000150__JQ996149,000215__KC853434_00019	MOBF,MOBF	NC_020122_00018,NC_015599_00019	MPF_T	NC_020122_00019,NC_020122_00012,NC_020122_00011,NC_020122_00009,NC_020122_00006,NC_009131_00030,NC_011617_00041,NC_014368_00014,NC_007682_00044,NC_008612_00190,NC_022375_00024	MOBF	NZ_CP016498	conjugative	Class 1	Complete	NA	NA	NA	NA	NA	NA	NA	NA	NA	NA	NA	Integron-associated	Enterobacter
GCA_002334345	Enterobacter hormaechei	ST78	1	blaIMP-1	GCA_002334345.1_ASM233434v1_genomic_BEFT01000033.1	9945	10682	+	13	173	5111775	Asia	Eastern Asia	Japan	NA	NA	SAMD00089499	PRJDB6127	2009	40001	shortread	NA	NA	human	-	-	GCA_023709745.1_ASM2370974v1_genomic_BRGJ01000002.1	Plasmid	AA739	AJ057	IncHI2A,Rep 1088	IncHI2A	BX664015,000340__KU353730	MOBH	NC_012555_00231	MPF_F	NC_005211_00005,NC_009838_00006,NC_021845_00017,NC_005211_00030,NC_005211_00200,NC_005211_00207,NC_005211_00012	MOBH	NC_017500	conjugative	Class 1	Complete	NA	NA	NA	NA	NA	NA	NA	NA	NA	2	IS6, IS1	Integron/IS-associated	Enterobacter
GCA_002334365	Enterobacter hormaechei	ST78	1	blaIMP-1	GCA_002334365.1_ASM233436v1_genomic_BEFU01000086.1	9945	10682	+	5	140	5106962	Asia	Eastern Asia	Japan	NA	NA	SAMD00089500	PRJDB6127	2009	40003	shortread	NA	NA	human	-	-	GCA_023709745.1_ASM2370974v1_genomic_BRGJ01000002.1	Plasmid	AA739	AJ057	IncHI2A,Rep 1088	IncHI2A	BX664015,000340__KU353730	MOBH	NC_012555_00231	MPF_F	NC_005211_00005,NC_009838_00006,NC_021845_00017,NC_005211_00030,NC_005211_00200,NC_005211_00207,NC_005211_00012	MOBH	NC_017500	conjugative	Class 1	Complete	NA	NA	NA	NA	NA	NA	NA	NA	NA	1	IS6	Integron/IS-associated	Enterobacter
GCA_002334385	Enterobacter hormaechei	ST78	1	blaIMP-1	GCA_002334385.1_ASM233438v1_genomic_BEFV01000044.1	9945	10682	+	13	228	5096258	Asia	Eastern Asia	Japan	NA	NA	SAMD00089501	PRJDB6127	2009	40015	shortread	NA	NA	human	-	-	GCA_023709745.1_ASM2370974v1_genomic_BRGJ01000002.1	Plasmid	AA739	AJ057	IncHI2A,Rep 1088	IncHI2A	BX664015,000340__KU353730	MOBH	NC_012555_00231	MPF_F	NC_005211_00005,NC_009838_00006,NC_021845_00017,NC_005211_00030,NC_005211_00200,NC_005211_00207,NC_005211_00012	MOBH	NC_017500	conjugative	Class 1	Complete	NA	NA	NA	NA	NA	NA	NA	NA	NA	2	IS6, IS1	Integron/IS-associated	Enterobacter
GCA_002334405	Enterobacter hormaechei	ST78	1	blaIMP-1	GCA_002334405.1_ASM233440v1_genomic_BEFW01000112.1	9945	10682	+	5	282	5102090	Asia	Eastern Asia	Japan	NA	NA	SAMD00089502	PRJDB6127	2009	40018	shortread	NA	NA	human	-	-	GCA_023709745.1_ASM2370974v1_genomic_BRGJ01000002.1	Plasmid	AA739	AJ057	IncHI2A,Rep 1088	IncHI2A	BX664015,000340__KU353730	MOBH	NC_012555_00231	MPF_F	NC_005211_00005,NC_009838_00006,NC_021845_00017,NC_005211_00030,NC_005211_00200,NC_005211_00207,NC_005211_00012	MOBH	NC_017500	conjugative	Class 1	Complete	NA	NA	NA	NA	NA	NA	NA	NA	NA	1	IS6	Integron/IS-associated	Enterobacter
GCA_002334425	Enterobacter hormaechei	ST78	1	blaIMP-1	GCA_002334425.1_ASM233442v1_genomic_BEFX01000048.1	7163	7900	-	87	208	5107762	Asia	Eastern Asia	Japan	NA	NA	SAMD00089503	PRJDB6127	2009	40065	shortread	NA	NA	human	-	-	GCA_023709745.1_ASM2370974v1_genomic_BRGJ01000002.1	Plasmid	AA739	AJ057	IncHI2A,Rep 1088	IncHI2A	BX664015,000340__KU353730	MOBH	NC_012555_00231	MPF_F	NC_005211_00005,NC_009838_00006,NC_021845_00017,NC_005211_00030,NC_005211_00200,NC_005211_00207,NC_005211_00012	MOBH	NC_017500	conjugative	Unknown	CALIN	NA	NA	NA	NA	NA	NA	NA	NA	NA	1	IS6	Integron/IS-associated	Enterobacter
GCA_002334445	Enterobacter hormaechei	ST233	1	blaIMP-1	GCA_002334445.1_ASM233444v1_genomic_BEFY01000217.1	2365	3102	-	215	321	5209229	Asia	Eastern Asia	Japan	NA	NA	SAMD00089504	PRJDB6127	2009	40106	shortread	NA	NA	human	-	-	GCA_023734955.1_ASM2373495v1_genomic_AP025785.1	Plasmid	AA739	AJ057	IncHI2A,Rep 1088	IncHI2A	BX664015,000340__KU353730	MOBH	NC_012555_00231	MPF_F	NC_005211_00005,NC_009838_00006,NC_021845_00017,NC_005211_00030,NC_005211_00200,NC_005211_00207,NC_005211_00012	MOBH	NC_017500	conjugative	Unknown	CALIN	NA	NA	NA	NA	NA	NA	NA	NA	NA	NA	NA	Integron-associated	Enterobacter
GCA_002923275	Enterobacter hormaechei	ST90	1	blaIMP-1	GCA_002923275.1_ASM292327v1_genomic_BEFZ01000156.1	268	1005	+	222	273	5307263	Asia	Eastern Asia	Japan	NA	NA	SAMD00089505	PRJDB6127	2010	40268	shortread	NA	NA	human	-	-	GCA_023710105.1_ASM2371010v1_genomic_BRHB01000002.1	Plasmid	AA739	AJ057	IncHI2A,Rep 1088	IncHI2A	BX664015,000340__KU353730	MOBH	NC_012555_00231	MPF_F	NC_005211_00005,NC_009838_00006,NC_021845_00017,NC_005211_00030,NC_005211_00200,NC_005211_00207,NC_005211_00012	MOBH	NC_017500	conjugative	Unknown	CALIN	NA	NA	NA	NA	NA	NA	NA	NA	NA	NA	NA	Integron-associated	Enterobacter
GCA_002334485	Enterobacter hormaechei	ST90	1	blaIMP-1	GCA_002334485.1_ASM233448v1_genomic_BEGB01000034.1	9045	9782	-	11	231	5261847	Asia	Eastern Asia	Japan	NA	NA	SAMD00089507	PRJDB6127	2010	40343	shortread	NA	NA	human	-	-	GCA_023735315.1_ASM2373531v1_genomic_AP025822.1	Plasmid	AA739	AJ057	IncHI2A,Rep 1088	IncHI2A	BX664015,000340__KU353730	MOBH	NC_012555_00231	MPF_F	NC_005211_00005,NC_009838_00006,NC_021845_00017,NC_005211_00030,NC_005211_00200,NC_005211_00207,NC_005211_00012	MOBH	NC_017500	conjugative	Unknown	CALIN	NA	NA	NA	NA	NA	NA	NA	NA	NA	2	IS6, IS1	Integron/IS-associated	Enterobacter
GCA_002334525	Enterobacter hormaechei	ST90	1	blaIMP-1	GCA_002334525.1_ASM233452v1_genomic_BEGD01000128.1	9945	10682	+	13	186	5262382	Asia	Eastern Asia	Japan	NA	NA	SAMD00089509	PRJDB6127	2010	40457	shortread	NA	NA	human	-	-	GCA_023734955.1_ASM2373495v1_genomic_AP025785.1	Plasmid	AA739	AJ057	IncHI2A,Rep 1088	IncHI2A	BX664015,000340__KU353730	MOBH	NC_012555_00231	MPF_F	NC_005211_00005,NC_009838_00006,NC_021845_00017,NC_005211_00030,NC_005211_00200,NC_005211_00207,NC_005211_00012	MOBH	NC_017500	conjugative	Class 1	Complete	NA	NA	NA	NA	NA	NA	NA	NA	NA	2	IS6, IS1	Integron/IS-associated	Enterobacter
GCA_002334545	Enterobacter hormaechei	ST90	1	blaIMP-1	GCA_002334545.1_ASM233454v1_genomic_BEGE01000154.1	9945	10682	+	13	259	5261484	Asia	Eastern Asia	Japan	NA	NA	SAMD00089510	PRJDB6127	2010	40511	shortread	NA	NA	human	-	-	GCA_023734955.1_ASM2373495v1_genomic_AP025785.1	Plasmid	AA739	AJ057	IncHI2A,Rep 1088	IncHI2A	BX664015,000340__KU353730	MOBH	NC_012555_00231	MPF_F	NC_005211_00005,NC_009838_00006,NC_021845_00017,NC_005211_00030,NC_005211_00200,NC_005211_00207,NC_005211_00012	MOBH	NC_017500	conjugative	Class 1	Complete	NA	NA	NA	NA	NA	NA	NA	NA	NA	2	IS6, IS1	Integron/IS-associated	Enterobacter
GCA_002334565	Enterobacter hormaechei	ST90	1	blaIMP-1	GCA_002334565.1_ASM233456v1_genomic_BEGF01000129.1	7262	7999	-	87	201	5259072	Asia	Eastern Asia	Japan	NA	NA	SAMD00089511	PRJDB6127	2010	40529	shortread	NA	NA	human	-	-	GCA_023735315.1_ASM2373531v1_genomic_AP025822.1	Plasmid	AA739	AJ057	IncHI2A,Rep 1088	IncHI2A	BX664015,000340__KU353730	MOBH	NC_012555_00231	MPF_F	NC_005211_00005,NC_009838_00006,NC_021845_00017,NC_005211_00030,NC_005211_00200,NC_005211_00207,NC_005211_00012	MOBH	NC_017500	conjugative	Unknown	CALIN	NA	NA	NA	NA	NA	NA	NA	NA	NA	1	IS6	Integron/IS-associated	Enterobacter
GCA_002334585	Enterobacter hormaechei	ST90	1	blaIMP-1	GCA_002334585.1_ASM233458v1_genomic_BEGG01000116.1	3227	3964	-	14	328	5249677	Asia	Eastern Asia	Japan	NA	NA	SAMD00089512	PRJDB6127	2011	40547	shortread	NA	NA	human	-	-	GCA_023734955.1_ASM2373495v1_genomic_AP025785.1	Plasmid	AA739	AJ057	IncHI2A,Rep 1088	IncHI2A	BX664015,000340__KU353730	MOBH	NC_012555_00231	MPF_F	NC_005211_00005,NC_009838_00006,NC_021845_00017,NC_005211_00030,NC_005211_00200,NC_005211_00207,NC_005211_00012	MOBH	NC_017500	conjugative	Unknown	CALIN	NA	NA	NA	NA	NA	NA	NA	NA	NA	NA	NA	Integron-associated	Enterobacter
GCA_002334605	Enterobacter hormaechei	ST90	1	blaIMP-1	GCA_002334605.1_ASM233460v1_genomic_BEGH01000175.1	3124	3861	-	14	316	5297474	Asia	Eastern Asia	Japan	NA	NA	SAMD00089513	PRJDB6127	2011	40577	shortread	NA	NA	human	-	-	GCA_023734955.1_ASM2373495v1_genomic_AP025785.1	Plasmid	AA739	AJ057	IncHI2A,Rep 1088	IncHI2A	BX664015,000340__KU353730	MOBH	NC_012555_00231	MPF_F	NC_005211_00005,NC_009838_00006,NC_021845_00017,NC_005211_00030,NC_005211_00200,NC_005211_00207,NC_005211_00012	MOBH	NC_017500	conjugative	Unknown	CALIN	NA	NA	NA	NA	NA	NA	NA	NA	NA	NA	NA	Integron-associated	Enterobacter
GCA_002334635	Enterobacter kobei	ST243	1	blaIMP-1	GCA_002334635.1_ASM233463v1_genomic_BEGI01000117.1	59	796	+	59	140	5222369	Asia	Eastern Asia	Japan	NA	NA	SAMD00089514	PRJDB6127	2008	39642	shortread	NA	NA	human	-	mcr-9.1	NA	Unclassified molecule	NA	NA	NA	NA	NA	NA	NA	NA	NA	NA	NA	NA	Unknown	CALIN	NA	NA	NA	NA	NA	NA	NA	NA	NA	NA	NA	Integron-associated	Enterobacter
GCA_002334665	Enterobacter hormaechei	ST175	1	blaIMP-1	GCA_002334665.1_ASM233466v1_genomic_BEGJ01000064.1	18362	19099	-	0	192	5131701	Asia	Eastern Asia	Japan	NA	NA	SAMD00089515	PRJDB6127	2009	39965	shortread	NA	NA	human	-	-	GCA_020886835.1_ASM2088683v1_genomic_AP024914.1	Plasmid	AA002	AH526	IncL/M	IncL/M	U27345	MOBP	NC_004464_00056	MPF_I	NC_004464_00105,NC_005246_00057,NC_019063_00094,NC_019344_00078,NC_004464_00066,NC_004464_00068,NC_019154_00069,NC_005246_00069,NC_004464_00073	-	-	conjugative	Unknown	CALIN	NA	NA	NA	NA	NA	NA	NA	NA	NA	1	IS21	Integron/IS-associated	Enterobacter
GCA_002334705	Enterobacter hormaechei	ST175	1	blaIMP-1	GCA_002334705.1_ASM233470v1_genomic_BEGK01000012.1	33974	34711	+	339	116	5023125	Asia	Eastern Asia	Japan	NA	NA	SAMD00089516	PRJDB6127	2009	40003	shortread	NA	NA	human	-	-	GCA_020886835.1_ASM2088683v1_genomic_AP024914.1	Plasmid	AA002	AH526	IncL/M	IncL/M	U27345	MOBP	NC_004464_00056	MPF_I	NC_004464_00105,NC_005246_00057,NC_019063_00094,NC_019344_00078,NC_004464_00066,NC_004464_00068,NC_019154_00069,NC_005246_00069,NC_004464_00073	-	-	conjugative	Class 1	Complete	NA	NA	NA	NA	NA	NA	NA	NA	NA	1	IS6	Integron/IS-associated	Enterobacter
GCA_002334725	Enterobacter hormaechei	ST78	1	blaIMP-1	GCA_002334725.1_ASM233472v1_genomic_BEGL01000043.1	9045	9782	-	11	143	5033182	Asia	Eastern Asia	Japan	NA	NA	SAMD00089517	PRJDB6127	2009	40078	shortread	NA	NA	human	-	-	GCA_023709745.1_ASM2370974v1_genomic_BRGJ01000002.1	Plasmid	AA739	AJ057	IncHI2A,Rep 1088	IncHI2A	BX664015,000340__KU353730	MOBH	NC_012555_00231	MPF_F	NC_005211_00005,NC_009838_00006,NC_021845_00017,NC_005211_00030,NC_005211_00200,NC_005211_00207,NC_005211_00012	MOBH	NC_017500	conjugative	Unknown	CALIN	NA	NA	NA	NA	NA	NA	NA	NA	NA	2	IS6, IS1	Integron/IS-associated	Enterobacter
GCA_002334745	Enterobacter hormaechei	ST78	1	blaIMP-1	GCA_002334745.1_ASM233474v1_genomic_BEGM01000129.1	268	1005	+	261	254	5035431	Asia	Eastern Asia	Japan	NA	NA	SAMD00089518	PRJDB6127	2009	40111	shortread	NA	NA	human	-	-	GCA_023709745.1_ASM2370974v1_genomic_BRGJ01000002.1	Plasmid	AA739	AJ057	IncHI2A,Rep 1088	IncHI2A	BX664015,000340__KU353730	MOBH	NC_012555_00231	MPF_F	NC_005211_00005,NC_009838_00006,NC_021845_00017,NC_005211_00030,NC_005211_00200,NC_005211_00207,NC_005211_00012	MOBH	NC_017500	conjugative	Unknown	CALIN	NA	NA	NA	NA	NA	NA	NA	NA	NA	NA	NA	Integron-associated	Enterobacter
GCA_002334865	Enterobacter hormaechei	ST175	1	blaIMP-1	GCA_002334865.1_ASM233486v1_genomic_BEGS01000118.1	268	1005	+	64	151	5298064	Asia	Eastern Asia	Japan	NA	NA	SAMD00089524	PRJDB6127	2010	40463	shortread	NA	NA	human	-	mcr-9.1	GCA_016774315.1_hybrid_contig_1	Plasmid	AA739	AJ058	IncHI2A,Rep 1088	IncHI2A	BX664015,000340__KU353730	MOBH	NC_012555_00231	MPF_F	NC_005211_00005,NC_009838_00006,NC_021845_00017,NC_005211_00030,NC_005211_00207,NC_005211_00200,NC_005211_00012	MOBH	NC_017500	conjugative	Unknown	CALIN	NA	NA	NA	NA	NA	NA	NA	NA	NA	NA	NA	Integron-associated	Enterobacter
DRR101009	Klebsiella quasipneumoniae	ST2789	1	blaIMP-19	DRR101009_81	5370	6107	-	4	189	5591351	Asia	Eastern Asia	Japan	NA	NA	SAMD00092903	PRJDB6244	2015	2015	shortread	Illumina	sewage	environmental/other	-	-	NA	Unclassified molecule	NA	NA	NA	NA	NA	NA	NA	NA	NA	NA	NA	NA	Unknown	CALIN	NA	NA	NA	NA	NA	NA	NA	NA	NA	1	IS6	Integron/IS-associated	Klebsiella
GCA_016076075	Citrobacter freundii	ST22	1	blaIMP-8	GCA_016076075.2_PDT000432593.2_genomic_DACXUL020000208.1	52	789	+	49	254	5771649	Asia	Eastern Asia	Taiwan	NA	NA	SAMD00092917	PRJDB6244	2015	2015	shortread	Illumina	sewage	environmental/other	blaGES-14	-	NA	Unclassified molecule	NA	NA	NA	NA	NA	NA	NA	NA	NA	NA	NA	NA	None	None	NA	NA	NA	NA	NA	NA	NA	NA	NA	NA	NA	Unclassified	Citrobacter
GCA_003227755	Acinetobacter colistiniresistens	ST200	1	blaIMP-34	GCA_003227755.1_ASM322775v1_genomic_BGNT01000025.1	10156	10893	-	2	185	4423949	Asia	Eastern Asia	Japan	NA	Japan	SAMD00093542	PRJDB6332	2015	2015-03	shortread	NA	human	clinical	blaOXA-58	-	GCA_003359315.2_ASM335931v2_genomic_CP033569.1	Plasmid	AC935	AM306	Unknown rep	Unknown rep	-	MOBP,MOBP	NZ_AEOY01000096_00007,NZ_ALIG01000010_00048	-	-	-	-	mobilizable	Unknown	CALIN	NA	NA	NA	NA	NA	NA	NA	NA	NA	NA	NA	Integron-associated	Acinetobacter
GCA_022207485	Klebsiella pneumoniae	ST1715	1	blaIMP-6	GCA_022207485.1_PDT000651331.1_genomic_DAGMMX010000024.1	21600	22337	-	4	94	5524302	Asia	Eastern Asia	Japan	NA	Osaka	SAMD00108711	PRJDB6565	2015	2015-12	shortread	Illumina	NA	human	-	-	GCA_030389275.1_ASM3038927v1_genomic_CP128909.1	Plasmid	AA552	AI753	IncN	IncN	000153__NC_019087_00001	MOBF	NC_015599_00019	MPF_T	NC_009131_00030,NC_011617_00041,NC_014368_00014,NC_007682_00044,NC_008612_00190,NC_022375_00024	MOBF	NZ_CP016498	conjugative	Unknown	CALIN	NA	NA	NA	NA	NA	NA	NA	NA	NA	2	IS6, IS1	Integron/IS-associated	Klebsiella
GCA_012591565	Escherichia coli	ST131	1	blaIMP-6	GCA_012591565.1_PDT000651332.1_genomic_DABBLS010000077.1	683	1420	+	1	120	5185135	Asia	Eastern Asia	Japan	NA	Osaka	SAMD00108712	PRJDB6565	2015	2015-12	shortread	Illumina	NA	human	-	-	GCA_030389275.1_ASM3038927v1_genomic_CP128909.1	Plasmid	AA552	AI753	IncN	IncN	000153__NC_019087_00001	MOBF	NC_015599_00019	MPF_T	NC_009131_00030,NC_011617_00041,NC_014368_00014,NC_007682_00044,NC_008612_00190,NC_022375_00024	MOBF	NZ_CP016498	conjugative	Unknown	CALIN	NA	NA	NA	NA	NA	NA	NA	NA	NA	NA	NA	Integron-associated	Escherichia coli
GCA_022207465	Klebsiella pneumoniae	ST107	1	blaIMP-6	GCA_022207465.1_PDT000651333.1_genomic_DAGMMY010000022.1	34580	35317	-	4	51	5324784	Asia	Eastern Asia	Japan	NA	Osaka	SAMD00108713	PRJDB6565	2015	2015-12	shortread	Illumina	NA	human	-	-	GCA_030389275.1_ASM3038927v1_genomic_CP128909.1	Plasmid	AA552	AI753	IncN	IncN	000153__NC_019087_00001	MOBF	NC_015599_00019	MPF_T	NC_009131_00030,NC_011617_00041,NC_014368_00014,NC_007682_00044,NC_008612_00190,NC_022375_00024	MOBF	NZ_CP016498	conjugative	Unknown	CALIN	NA	NA	NA	NA	NA	NA	NA	NA	NA	2	IS6, IS1	Integron/IS-associated	Klebsiella
GCA_022207425	Klebsiella pneumoniae	ST45	1	blaIMP-6	GCA_022207425.1_PDT000651334.1_genomic_DAGMMW010000033.1	4253	4990	-	6	96	5680263	Asia	Eastern Asia	Japan	NA	Osaka	SAMD00108714	PRJDB6565	2015	2015-12	shortread	Illumina	NA	human	-	-	GCA_030389275.1_ASM3038927v1_genomic_CP128909.1	Plasmid	AA552	AI753	IncN	IncN	000153__NC_019087_00001	MOBF	NC_015599_00019	MPF_T	NC_009131_00030,NC_011617_00041,NC_014368_00014,NC_007682_00044,NC_008612_00190,NC_022375_00024	MOBF	NZ_CP016498	conjugative	Unknown	CALIN	NA	NA	NA	NA	NA	NA	NA	NA	NA	1	IS6	Integron/IS-associated	Klebsiella
GCA_012585375	Escherichia coli	ST131	1	blaIMP-6	GCA_012585375.1_PDT000651335.1_genomic_DABBKY010000076.1	683	1420	+	34	167	5273819	Asia	Eastern Asia	Japan	NA	Osaka	SAMD00108715	PRJDB6565	2015	2015-12	shortread	Illumina	NA	human	-	-	GCA_016587495.1_ASM1658749v1_genomic_BNSV01000004.1	Plasmid	AA552	AI753	IncN	IncN	000153__NC_019087_00001	MOBF	NC_015599_00019	MPF_T	NC_022375_00024,NC_008612_00190,NC_007682_00044,NC_014368_00014,NC_011617_00041,NC_009131_00030	MOBF	NZ_CP016498	conjugative	Unknown	CALIN	NA	NA	NA	NA	NA	NA	NA	NA	NA	1	IS91	Integron/IS-associated	Escherichia coli
GCA_022207445	Klebsiella pneumoniae	ST45	1	blaIMP-6	GCA_022207445.1_PDT000651336.1_genomic_DAGMMV010000037.1	1236	1973	-	24	100	5683143	Asia	Eastern Asia	Japan	NA	Osaka	SAMD00108716	PRJDB6565	2015	2015-12	shortread	Illumina	NA	human	-	-	GCA_030389275.1_ASM3038927v1_genomic_CP128909.1	Plasmid	AA552	AI753	IncN	IncN	000153__NC_019087_00001	MOBF	NC_015599_00019	MPF_T	NC_009131_00030,NC_011617_00041,NC_014368_00014,NC_007682_00044,NC_008612_00190,NC_022375_00024	MOBF	NZ_CP016498	conjugative	Unknown	CALIN	NA	NA	NA	NA	NA	NA	NA	NA	NA	NA	NA	Integron-associated	Klebsiella
GCA_022207405	Klebsiella pneumoniae	ST37	1	blaIMP-6	GCA_022207405.1_PDT000651337.1_genomic_DAGMMU010000023.1	36113	36850	-	3	52	5530616	Asia	Eastern Asia	Japan	NA	Osaka	SAMD00108717	PRJDB6565	2015	2015-12	shortread	Illumina	NA	human	-	-	GCA_016587495.1_ASM1658749v1_genomic_BNSV01000004.1	Plasmid	AA552	AI753	IncN	IncN	000153__NC_019087_00001	MOBF	NC_015599_00019	MPF_T	NC_022375_00024,NC_008612_00190,NC_007682_00044,NC_014368_00014,NC_011617_00041,NC_009131_00030	MOBF	NZ_CP016498	conjugative	Unknown	CALIN	NA	NA	NA	NA	NA	NA	NA	NA	NA	3	IS91, IS6, IS1	Integron/IS-associated	Klebsiella
GCA_012585075	Escherichia coli	ST131	1	blaIMP-6	GCA_012585075.1_PDT000651368.1_genomic_DABBKR010000021.1	36115	36852	-	3	89	4987203	Asia	Eastern Asia	Japan	NA	Osaka	SAMD00108718	PRJDB6565	2015	2015-12	shortread	Illumina	NA	human	-	-	GCA_016587495.1_ASM1658749v1_genomic_BNSV01000004.1	Plasmid	AA552	AI753	IncN	IncN	000153__NC_019087_00001	MOBF	NC_015599_00019	MPF_T	NC_022375_00024,NC_008612_00190,NC_007682_00044,NC_014368_00014,NC_011617_00041,NC_009131_00030	MOBF	NZ_CP016498	conjugative	Unknown	CALIN	NA	NA	NA	NA	NA	NA	NA	NA	NA	3	IS91, IS6, IS1	Integron/IS-associated	Escherichia coli
GCA_012585435	Escherichia coli	ST131	1	blaIMP-6	GCA_012585435.1_PDT000651369.1_genomic_DABBKQ010000027.1	36103	36840	-	3	95	5278082	Asia	Eastern Asia	Japan	NA	Osaka	SAMD00108719	PRJDB6565	2015	2015-12	shortread	Illumina	NA	human	-	-	GCA_016587495.1_ASM1658749v1_genomic_BNSV01000004.1	Plasmid	AA552	AI753	IncN	IncN	000153__NC_019087_00001	MOBF	NC_015599_00019	MPF_T	NC_022375_00024,NC_008612_00190,NC_007682_00044,NC_014368_00014,NC_011617_00041,NC_009131_00030	MOBF	NZ_CP016498	conjugative	Unknown	CALIN	NA	NA	NA	NA	NA	NA	NA	NA	NA	3	IS91, IS6, IS1	Integron/IS-associated	Escherichia coli
GCA_022207365	Klebsiella pneumoniae	ST6530	1	blaIMP-6	GCA_022207365.1_PDT000651338.1_genomic_DAGMMT010000034.1	36105	36842	-	3	95	5433183	Asia	Eastern Asia	Japan	NA	Osaka	SAMD00108720	PRJDB6565	2015	2015-12	shortread	Illumina	NA	human	-	-	GCA_016587495.1_ASM1658749v1_genomic_BNSV01000004.1	Plasmid	AA552	AI753	IncN	IncN	000153__NC_019087_00001	MOBF	NC_015599_00019	MPF_T	NC_022375_00024,NC_008612_00190,NC_007682_00044,NC_014368_00014,NC_011617_00041,NC_009131_00030	MOBF	NZ_CP016498	conjugative	Unknown	CALIN	NA	NA	NA	NA	NA	NA	NA	NA	NA	3	IS91, IS6, IS1	Integron/IS-associated	Klebsiella
GCA_022207385	Klebsiella pneumoniae	ST37	4	blaIMP-6	GCA_022207385.1_PDT000651339.1_genomic_DAGMMO010000022.1	36099	36836	-	3	60	5554299	Asia	Eastern Asia	Japan	NA	Osaka	SAMD00108721	PRJDB6565	2015	2015-12	shortread	Illumina	NA	human	-	-	GCA_016587495.1_ASM1658749v1_genomic_BNSV01000004.1	Plasmid	AA552	AI753	IncN	IncN	000153__NC_019087_00001	MOBF	NC_015599_00019	MPF_T	NC_022375_00024,NC_008612_00190,NC_007682_00044,NC_014368_00014,NC_011617_00041,NC_009131_00030	MOBF	NZ_CP016498	conjugative	Unknown	CALIN	NA	NA	NA	NA	NA	NA	NA	NA	NA	3	IS91, IS6, IS1	Integron/IS-associated	Klebsiella
GCA_022207325	Klebsiella pneumoniae	ST37	4	blaIMP-6	GCA_022207325.1_PDT000651340.1_genomic_DAGMMK010000022.1	36099	36836	-	3	59	5485309	Asia	Eastern Asia	Japan	NA	Osaka	SAMD00108722	PRJDB6565	2015	2015-12	shortread	Illumina	NA	human	-	-	GCA_016587495.1_ASM1658749v1_genomic_BNSV01000004.1	Plasmid	AA552	AI753	IncN	IncN	000153__NC_019087_00001	MOBF	NC_015599_00019	MPF_T	NC_022375_00024,NC_008612_00190,NC_007682_00044,NC_014368_00014,NC_011617_00041,NC_009131_00030	MOBF	NZ_CP016498	conjugative	Unknown	CALIN	NA	NA	NA	NA	NA	NA	NA	NA	NA	3	IS91, IS6, IS1	Integron/IS-associated	Klebsiella
GCA_022207105	Klebsiella pneumoniae	ST37	4	blaIMP-6	GCA_022207105.1_PDT000651370.1_genomic_DAGMMG010000031.1	5370	6107	-	13	54	5517882	Asia	Eastern Asia	Japan	NA	Osaka	SAMD00108723	PRJDB6565	2015	2015-12	shortread	Illumina	NA	human	-	-	GCA_016587495.1_ASM1658749v1_genomic_BNSV01000004.1	Plasmid	AA552	AI753	IncN	IncN	000153__NC_019087_00001	MOBF	NC_015599_00019	MPF_T	NC_022375_00024,NC_008612_00190,NC_007682_00044,NC_014368_00014,NC_011617_00041,NC_009131_00030	MOBF	NZ_CP016498	conjugative	Unknown	CALIN	NA	NA	NA	NA	NA	NA	NA	NA	NA	2	IS91, IS6	Integron/IS-associated	Klebsiella
GCA_022207285	Klebsiella pneumoniae	ST37	1	blaIMP-1	GCA_022207285.1_PDT000651341.1_genomic_DAGMMS010000018.1	34919	35656	-	303	51	5685285	Asia	Eastern Asia	Japan	NA	Osaka	SAMD00108724	PRJDB6565	2015	2015-12	shortread	Illumina	NA	human	-	-	GCA_030389275.1_ASM3038927v1_genomic_CP128909.1	Plasmid	AA552	AI753	IncN	IncN	000153__NC_019087_00001	MOBF	NC_015599_00019	MPF_T	NC_009131_00030,NC_011617_00041,NC_014368_00014,NC_007682_00044,NC_008612_00190,NC_022375_00024	MOBF	NZ_CP016498	conjugative	Unknown	CALIN	NA	NA	NA	NA	NA	NA	NA	NA	NA	2	IS6, IS1	Integron/IS-associated	Klebsiella
GCA_012584895	Escherichia coli	ST416	1	blaIMP-6	GCA_012584895.1_PDT000651342.1_genomic_DABBKX010000021.1	17029	17766	-	4	53	5007223	Asia	Eastern Asia	Japan	NA	Osaka	SAMD00108725	PRJDB6565	2015	2015-12	shortread	Illumina	NA	human	-	-	GCA_030389275.1_ASM3038927v1_genomic_CP128909.1	Plasmid	AA552	AI753	IncN	IncN	000153__NC_019087_00001	MOBF	NC_015599_00019	MPF_T	NC_009131_00030,NC_011617_00041,NC_014368_00014,NC_007682_00044,NC_008612_00190,NC_022375_00024	MOBF	NZ_CP016498	conjugative	Unknown	CALIN	NA	NA	NA	NA	NA	NA	NA	NA	NA	2	IS6, IS1	Integron/IS-associated	Escherichia coli
GCA_012597415	Escherichia coli	ST10606	1	blaIMP-6	GCA_012597415.1_PDT000651343.1_genomic_DABBLV010000022.1	34637	35374	-	4	82	4954715	Asia	Eastern Asia	Japan	NA	Osaka	SAMD00108726	PRJDB6565	2015	2015-12	shortread	Illumina	NA	human	-	-	GCA_030389275.1_ASM3038927v1_genomic_CP128909.1	Plasmid	AA552	AI753	IncN	IncN	000153__NC_019087_00001	MOBF	NC_015599_00019	MPF_T	NC_009131_00030,NC_011617_00041,NC_014368_00014,NC_007682_00044,NC_008612_00190,NC_022375_00024	MOBF	NZ_CP016498	conjugative	Unknown	CALIN	NA	NA	NA	NA	NA	NA	NA	NA	NA	2	IS6, IS1	Integron/IS-associated	Escherichia coli
GCA_022207225	Klebsiella pneumoniae	ST584	1	blaIMP-6	GCA_022207225.1_PDT000651344.1_genomic_DAGMMR010000049.1	683	1420	+	1	84	5578428	Asia	Eastern Asia	Japan	NA	Osaka	SAMD00108727	PRJDB6565	2015	2015-12	shortread	Illumina	NA	human	-	-	GCA_030389275.1_ASM3038927v1_genomic_CP128909.1	Plasmid	AA552	AI753	IncN	IncN	000153__NC_019087_00001	MOBF	NC_015599_00019	MPF_T	NC_009131_00030,NC_011617_00041,NC_014368_00014,NC_007682_00044,NC_008612_00190,NC_022375_00024	MOBF	NZ_CP016498	conjugative	Unknown	CALIN	NA	NA	NA	NA	NA	NA	NA	NA	NA	NA	NA	Integron-associated	Klebsiella
GCA_010724935	Escherichia coli	ST10605	1	blaIMP-6	GCA_010724935.1_ASM1072493v1_genomic_AP022351.1	264732	265469	+	62	1	4812157	Asia	Eastern Asia	Japan	NA	Osaka	SAMD00108729	PRJDB6565	2015	2015-12	longread/hybrid	Nanopore	NA	human	-	-	NA	Chromosomal	NA	NA	NA	NA	NA	NA	NA	NA	NA	NA	NA	NA	Class 1	Complete	NA	NA	NA	NA	NA	NA	NA	NA	NA	3	IS6, IS91, IS1	Integron/IS-associated	Escherichia coli
GCA_022207345	Klebsiella pneumoniae	ST528	1	blaIMP-6	GCA_022207345.1_PDT000651346.1_genomic_DAGMMQ010000033.1	4806	5543	-	12	60	5530747	Asia	Eastern Asia	Japan	NA	Osaka	SAMD00108730	PRJDB6565	2015	2015-12	shortread	Illumina	NA	human	-	-	GCA_016587495.1_ASM1658749v1_genomic_BNSV01000004.1	Plasmid	AA552	AI753	IncN	IncN	000153__NC_019087_00001	MOBF	NC_015599_00019	MPF_T	NC_022375_00024,NC_008612_00190,NC_007682_00044,NC_014368_00014,NC_011617_00041,NC_009131_00030	MOBF	NZ_CP016498	conjugative	Unknown	CALIN	NA	NA	NA	NA	NA	NA	NA	NA	NA	1	IS91	Integron/IS-associated	Klebsiella
GCA_022207085	Klebsiella pneumoniae	ST65	1	blaIMP-6	GCA_022207085.1_PDT000651372.1_genomic_DAGMME010000033.1	47248	47985	-	3	87	5696912	Asia	Eastern Asia	Japan	NA	Osaka	SAMD00108731	PRJDB6565	2015	2015-12	shortread	Illumina	NA	human	-	-	GCA_016587495.1_ASM1658749v1_genomic_BNSV01000004.1	Plasmid	AA552	AI753	IncN	IncN	000153__NC_019087_00001	MOBF	NC_015599_00019	MPF_T	NC_022375_00024,NC_008612_00190,NC_007682_00044,NC_014368_00014,NC_011617_00041,NC_009131_00030	MOBF	NZ_CP016498	conjugative	Unknown	CALIN	NA	NA	NA	NA	NA	NA	NA	NA	NA	3	IS91, IS6, IS1	Integron/IS-associated	Klebsiella
GCA_012584635	Escherichia coli	ST131	1	blaIMP-6	GCA_012584635.1_PDT000651347.1_genomic_DABBKW010000027.1	46721	47458	-	3	106	5303808	Asia	Eastern Asia	Japan	NA	Osaka	SAMD00108732	PRJDB6565	2015	2015-12	shortread	Illumina	NA	human	-	-	GCA_016587495.1_ASM1658749v1_genomic_BNSV01000004.1	Plasmid	AA552	AI753	IncN	IncN	000153__NC_019087_00001	MOBF	NC_015599_00019	MPF_T	NC_022375_00024,NC_008612_00190,NC_007682_00044,NC_014368_00014,NC_011617_00041,NC_009131_00030	MOBF	NZ_CP016498	conjugative	Unknown	CALIN	NA	NA	NA	NA	NA	NA	NA	NA	NA	3	IS91, IS6, IS1	Integron/IS-associated	Escherichia coli
GCA_012584935	Escherichia coli	ST131	1	blaIMP-6	GCA_012584935.1_PDT000651349.1_genomic_DABBKV010000083.1	682	1419	+	1	141	5559237	Asia	Eastern Asia	Japan	NA	Osaka	SAMD00108734	PRJDB6565	2015	2015-12	shortread	Illumina	NA	human	-	-	GCA_030389275.1_ASM3038927v1_genomic_CP128909.1	Plasmid	AA552	AI753	IncN	IncN	000153__NC_019087_00001	MOBF	NC_015599_00019	MPF_T	NC_009131_00030,NC_011617_00041,NC_014368_00014,NC_007682_00044,NC_008612_00190,NC_022375_00024	MOBF	NZ_CP016498	conjugative	Unknown	CALIN	NA	NA	NA	NA	NA	NA	NA	NA	NA	NA	NA	Integron-associated	Escherichia coli
GCA_012584615	Escherichia coli	ST131	1	blaIMP-6	GCA_012584615.1_PDT000651350.1_genomic_DABBKZ010000033.1	25343	26080	-	3	87	5250834	Asia	Eastern Asia	Japan	NA	Osaka	SAMD00108735	PRJDB6565	2015	2015-12	shortread	Illumina	NA	human	-	-	GCA_016587495.1_ASM1658749v1_genomic_BNSV01000004.1	Plasmid	AA552	AI753	IncN	IncN	000153__NC_019087_00001	MOBF	NC_015599_00019	MPF_T	NC_022375_00024,NC_008612_00190,NC_007682_00044,NC_014368_00014,NC_011617_00041,NC_009131_00030	MOBF	NZ_CP016498	conjugative	Unknown	CALIN	NA	NA	NA	NA	NA	NA	NA	NA	NA	3	IS91, IS6, IS1	Integron/IS-associated	Escherichia coli
GCA_022207265	Klebsiella pneumoniae	ST37	4	blaIMP-6	GCA_022207265.1_PDT000651352.1_genomic_DAGMMN010000023.1	36298	37035	-	3	58	5569001	Asia	Eastern Asia	Japan	NA	Osaka	SAMD00108737	PRJDB6565	2015	2015-12	shortread	Illumina	NA	human	-	-	GCA_016587495.1_ASM1658749v1_genomic_BNSV01000004.1	Plasmid	AA552	AI753	IncN	IncN	000153__NC_019087_00001	MOBF	NC_015599_00019	MPF_T	NC_022375_00024,NC_008612_00190,NC_007682_00044,NC_014368_00014,NC_011617_00041,NC_009131_00030	MOBF	NZ_CP016498	conjugative	Unknown	CALIN	NA	NA	NA	NA	NA	NA	NA	NA	NA	3	IS91, IS6, IS1	Integron/IS-associated	Klebsiella
GCA_022207305	Klebsiella pneumoniae	ST6150	1	blaIMP-6	GCA_022207305.1_PDT000651353.1_genomic_DAGMMM010000034.1	36117	36854	-	3	86	5807322	Asia	Eastern Asia	Japan	NA	Osaka	SAMD00108738	PRJDB6565	2015	2015-12	shortread	Illumina	NA	human	-	-	GCA_016587495.1_ASM1658749v1_genomic_BNSV01000004.1	Plasmid	AA552	AI753	IncN	IncN	000153__NC_019087_00001	MOBF	NC_015599_00019	MPF_T	NC_022375_00024,NC_008612_00190,NC_007682_00044,NC_014368_00014,NC_011617_00041,NC_009131_00030	MOBF	NZ_CP016498	conjugative	Unknown	CALIN	NA	NA	NA	NA	NA	NA	NA	NA	NA	3	IS91, IS6, IS1	Integron/IS-associated	Klebsiella
GCA_022207065	Klebsiella pneumoniae	ST37	1	blaIMP-6	GCA_022207065.1_PDT000651373.1_genomic_DAGMLX010000033.1	3457	4194	+	47	62	5572790	Asia	Eastern Asia	Japan	NA	Osaka	SAMD00108739	PRJDB6565	2015	2015-12	shortread	Illumina	NA	human	-	-	GCA_016587495.1_ASM1658749v1_genomic_BNSV01000004.1	Plasmid	AA552	AI753	IncN	IncN	000153__NC_019087_00001	MOBF	NC_015599_00019	MPF_T	NC_022375_00024,NC_008612_00190,NC_007682_00044,NC_014368_00014,NC_011617_00041,NC_009131_00030	MOBF	NZ_CP016498	conjugative	Class 1	Complete	NA	NA	NA	NA	NA	NA	NA	NA	NA	3	IS91, IS6, IS1	Integron/IS-associated	Klebsiella
GCA_022276205	Klebsiella pneumoniae	ST17	1	blaIMP-6	GCA_022276205.1_PDT000432069.1_genomic_DAGQQU010000032.1	22898	23635	-	3	102	5953063	Asia	Eastern Asia	Japan	NA	Osaka	SAMD00108741	PRJDB6565	2015	2015-12	shortread	Illumina	NA	human	-	-	GCA_016587495.1_ASM1658749v1_genomic_BNSV01000004.1	Plasmid	AA552	AI753	IncN	IncN	000153__NC_019087_00001	MOBF	NC_015599_00019	MPF_T	NC_022375_00024,NC_008612_00190,NC_007682_00044,NC_014368_00014,NC_011617_00041,NC_009131_00030	MOBF	NZ_CP016498	conjugative	Unknown	CALIN	NA	NA	NA	NA	NA	NA	NA	NA	NA	3	IS91, IS6, IS1	Integron/IS-associated	Klebsiella
GCA_022207045	Klebsiella pneumoniae	ST45	2	blaIMP-6	GCA_022207045.1_PDT000651374.1_genomic_DAGMMF010000032.1	979	1716	-	37	94	5613562	Asia	Eastern Asia	Japan	NA	Osaka	SAMD00108742	PRJDB6565	2015	2015-12	shortread	Illumina	NA	human	-	-	GCA_030389275.1_ASM3038927v1_genomic_CP128909.1	Plasmid	AA552	AI753	IncN	IncN	000153__NC_019087_00001	MOBF	NC_015599_00019	MPF_T	NC_009131_00030,NC_011617_00041,NC_014368_00014,NC_007682_00044,NC_008612_00190,NC_022375_00024	MOBF	NZ_CP016498	conjugative	Unknown	CALIN	NA	NA	NA	NA	NA	NA	NA	NA	NA	NA	NA	Integron-associated	Klebsiella
GCA_012584835	Escherichia coli	ST131	1	blaIMP-6	GCA_012584835.1_PDT000651355.1_genomic_DABBLA010000032.1	34653	35390	-	4	136	5511829	Asia	Eastern Asia	Japan	NA	Osaka	SAMD00108743	PRJDB6565	2015	2015-12	shortread	Illumina	NA	human	-	-	GCA_030389275.1_ASM3038927v1_genomic_CP128909.1	Plasmid	AA552	AI753	IncN	IncN	000153__NC_019087_00001	MOBF	NC_015599_00019	MPF_T	NC_009131_00030,NC_011617_00041,NC_014368_00014,NC_007682_00044,NC_008612_00190,NC_022375_00024	MOBF	NZ_CP016498	conjugative	Unknown	CALIN	NA	NA	NA	NA	NA	NA	NA	NA	NA	2	IS6, IS1	Integron/IS-associated	Escherichia coli
GCA_022276145	Klebsiella pneumoniae	ST45	2	blaIMP-6	GCA_022276145.1_PDT000432070.1_genomic_DAGQQQ010000036.1	1236	1973	-	24	96	5616405	Asia	Eastern Asia	Japan	NA	Osaka	SAMD00108744	PRJDB6565	2015	2015-12	shortread	Illumina	NA	human	-	-	GCA_030389275.1_ASM3038927v1_genomic_CP128909.1	Plasmid	AA552	AI753	IncN	IncN	000153__NC_019087_00001	MOBF	NC_015599_00019	MPF_T	NC_009131_00030,NC_011617_00041,NC_014368_00014,NC_007682_00044,NC_008612_00190,NC_022375_00024	MOBF	NZ_CP016498	conjugative	Unknown	CALIN	NA	NA	NA	NA	NA	NA	NA	NA	NA	NA	NA	Integron-associated	Klebsiella
GCA_022207185	Klebsiella pneumoniae	ST15	1	blaIMP-6	GCA_022207185.1_PDT000651356.1_genomic_DAGMMJ010000056.1	683	1420	+	1	101	5855350	Asia	Eastern Asia	Japan	NA	Osaka	SAMD00108745	PRJDB6565	2015	2015-12	shortread	Illumina	NA	human	-	-	NA	Unclassified molecule	NA	NA	NA	NA	NA	NA	NA	NA	NA	NA	NA	NA	Unknown	CALIN	NA	NA	NA	NA	NA	NA	NA	NA	NA	NA	NA	Integron-associated	Klebsiella
GCA_012597455	Escherichia coli	ST131	3	blaIMP-6	GCA_012597455.1_PDT000651357.1_genomic_DABBLX010000074.1	683	1420	+	1	132	5244230	Asia	Eastern Asia	Japan	NA	Osaka	SAMD00108746	PRJDB6565	2015	2015-12	shortread	Illumina	NA	human	-	-	GCA_030389275.1_ASM3038927v1_genomic_CP128909.1	Plasmid	AA552	AI753	IncN	IncN	000153__NC_019087_00001	MOBF	NC_015599_00019	MPF_T	NC_009131_00030,NC_011617_00041,NC_014368_00014,NC_007682_00044,NC_008612_00190,NC_022375_00024	MOBF	NZ_CP016498	conjugative	Unknown	CALIN	NA	NA	NA	NA	NA	NA	NA	NA	NA	NA	NA	Integron-associated	Escherichia coli
GCA_012585695	Escherichia coli	ST131	1	blaIMP-6	GCA_012585695.1_PDT000651375.1_genomic_DABBKP010000029.1	36105	36842	-	3	87	5169442	Asia	Eastern Asia	Japan	NA	Osaka	SAMD00108747	PRJDB6565	2015	2015-12	shortread	Illumina	NA	human	-	-	GCA_016587495.1_ASM1658749v1_genomic_BNSV01000004.1	Plasmid	AA552	AI753	IncN	IncN	000153__NC_019087_00001	MOBF	NC_015599_00019	MPF_T	NC_022375_00024,NC_008612_00190,NC_007682_00044,NC_014368_00014,NC_011617_00041,NC_009131_00030	MOBF	NZ_CP016498	conjugative	Unknown	CALIN	NA	NA	NA	NA	NA	NA	NA	NA	NA	3	IS91, IS6, IS1	Integron/IS-associated	Escherichia coli
GCA_022207025	Klebsiella pneumoniae	ST107	1	blaIMP-6	GCA_022207025.1_PDT000651376.1_genomic_DAGMMC010000024.1	34649	35386	-	4	67	5402608	Asia	Eastern Asia	Japan	NA	Osaka	SAMD00108748	PRJDB6565	2015	2015-12	shortread	Illumina	NA	human	-	-	GCA_030389275.1_ASM3038927v1_genomic_CP128909.1	Plasmid	AA552	AI753	IncN	IncN	000153__NC_019087_00001	MOBF	NC_015599_00019	MPF_T	NC_009131_00030,NC_011617_00041,NC_014368_00014,NC_007682_00044,NC_008612_00190,NC_022375_00024	MOBF	NZ_CP016498	conjugative	Unknown	CALIN	NA	NA	NA	NA	NA	NA	NA	NA	NA	2	IS6, IS1	Integron/IS-associated	Klebsiella
GCA_012585155	Escherichia coli	ST131	3	blaIMP-6	GCA_012585155.1_PDT000651358.1_genomic_DABBKU010000028.1	36111	36848	-	3	82	5140086	Asia	Eastern Asia	Japan	NA	Osaka	SAMD00108749	PRJDB6565	2015	2015-12	shortread	Illumina	NA	human	-	-	GCA_016587495.1_ASM1658749v1_genomic_BNSV01000004.1	Plasmid	AA552	AI753	IncN	IncN	000153__NC_019087_00001	MOBF	NC_015599_00019	MPF_T	NC_022375_00024,NC_008612_00190,NC_007682_00044,NC_014368_00014,NC_011617_00041,NC_009131_00030	MOBF	NZ_CP016498	conjugative	Unknown	CALIN	NA	NA	NA	NA	NA	NA	NA	NA	NA	3	IS91, IS6, IS1	Integron/IS-associated	Escherichia coli
GCA_022207165	Klebsiella pneumoniae	ST12	1	blaIMP-6	GCA_022207165.1_PDT000651359.1_genomic_DAGMMI010000036.1	36294	37031	-	3	150	5753420	Asia	Eastern Asia	Japan	NA	Osaka	SAMD00108750	PRJDB6565	2015	2015-12	shortread	Illumina	NA	human	-	-	GCA_016587495.1_ASM1658749v1_genomic_BNSV01000004.1	Plasmid	AA552	AI753	IncN	IncN	000153__NC_019087_00001	MOBF	NC_015599_00019	MPF_T	NC_022375_00024,NC_008612_00190,NC_007682_00044,NC_014368_00014,NC_011617_00041,NC_009131_00030	MOBF	NZ_CP016498	conjugative	Unknown	CALIN	NA	NA	NA	NA	NA	NA	NA	NA	NA	3	IS91, IS6, IS1	Integron/IS-associated	Klebsiella
GCA_022207145	Klebsiella pneumoniae	ST37	1	blaIMP-6	GCA_022207145.1_PDT000651360.1_genomic_DAGMMH010000030.1	36117	36854	-	3	71	5585454	Asia	Eastern Asia	Japan	NA	Osaka	SAMD00108751	PRJDB6565	2015	2015-12	shortread	Illumina	NA	human	-	-	GCA_016587495.1_ASM1658749v1_genomic_BNSV01000004.1	Plasmid	AA552	AI753	IncN	IncN	000153__NC_019087_00001	MOBF	NC_015599_00019	MPF_T	NC_022375_00024,NC_008612_00190,NC_007682_00044,NC_014368_00014,NC_011617_00041,NC_009131_00030	MOBF	NZ_CP016498	conjugative	Unknown	CALIN	NA	NA	NA	NA	NA	NA	NA	NA	NA	3	IS91, IS6, IS1	Integron/IS-associated	Klebsiella
GCA_012597515	Escherichia coli	ST131	1	blaIMP-6	GCA_012597515.1_PDT000651377.1_genomic_DABBLW010000026.1	36113	36850	-	3	123	5212447	Asia	Eastern Asia	Japan	NA	Osaka	SAMD00108752	PRJDB6565	2015	2015-12	shortread	Illumina	NA	human	-	-	GCA_016587495.1_ASM1658749v1_genomic_BNSV01000004.1	Plasmid	AA552	AI753	IncN	IncN	000153__NC_019087_00001	MOBF	NC_015599_00019	MPF_T	NC_022375_00024,NC_008612_00190,NC_007682_00044,NC_014368_00014,NC_011617_00041,NC_009131_00030	MOBF	NZ_CP016498	conjugative	Unknown	CALIN	NA	NA	NA	NA	NA	NA	NA	NA	NA	3	IS91, IS6, IS1	Integron/IS-associated	Escherichia coli
GCA_022207005	Klebsiella pneumoniae	ST37	1	blaIMP-6	GCA_022207005.1_PDT000651378.1_genomic_DAGMMA010000033.1	7456	8193	-	63	65	5574504	Asia	Eastern Asia	Japan	NA	Osaka	SAMD00108753	PRJDB6565	2015	2015-12	shortread	Illumina	NA	human	-	-	GCA_030389275.1_ASM3038927v1_genomic_CP128909.1	Plasmid	AA552	AI753	IncN	IncN	000153__NC_019087_00001	MOBF	NC_015599_00019	MPF_T	NC_009131_00030,NC_011617_00041,NC_014368_00014,NC_007682_00044,NC_008612_00190,NC_022375_00024	MOBF	NZ_CP016498	conjugative	Unknown	CALIN	NA	NA	NA	NA	NA	NA	NA	NA	NA	1	IS6	Integron/IS-associated	Klebsiella
GCA_012584855	Escherichia coli	ST131	2	blaIMP-6	GCA_012584855.1_PDT000651361.1_genomic_DABBKT010000060.1	683	1420	+	1	96	5149285	Asia	Eastern Asia	Japan	NA	Osaka	SAMD00108754	PRJDB6565	2015	2015-12	shortread	Illumina	NA	human	-	-	NA	Unclassified molecule	NA	NA	NA	NA	NA	NA	NA	NA	NA	NA	NA	NA	Unknown	CALIN	NA	NA	NA	NA	NA	NA	NA	NA	NA	NA	NA	Integron-associated	Escherichia coli
GCA_012585115	Escherichia coli	ST131	2	blaIMP-6	GCA_012585115.1_PDT000651379.1_genomic_DABBKM010000062.1	683	1420	+	1	89	5145796	Asia	Eastern Asia	Japan	NA	Osaka	SAMD00108755	PRJDB6565	2015	2015-12	shortread	Illumina	NA	human	-	-	NA	Unclassified molecule	NA	NA	NA	NA	NA	NA	NA	NA	NA	NA	NA	NA	Unknown	CALIN	NA	NA	NA	NA	NA	NA	NA	NA	NA	NA	NA	Integron-associated	Escherichia coli
GCA_012584695	Escherichia coli	ST131	2	blaIMP-6	GCA_012584695.1_PDT000651362.1_genomic_DABBKS010000045.1	2332	3069	-	21	85	5060046	Asia	Eastern Asia	Japan	NA	Osaka	SAMD00108756	PRJDB6565	2015	2015-12	shortread	Illumina	NA	human	-	-	GCA_030183345.1_hybrid_2	Plasmid	AA861	AJ282	IncC,IncFIA,IncFIA,IncFIA,IncFIB	IncC:IncFIA:IncFIB	000092__CP025470,AF250878,000136__AP014877_00014,MK878891_00042,000095__NZ_CP014273_00094	MOBF,MOBH,MOBH	NC_017627_00068,NC_012885_00072,NC_012690_00071	MPF_F	NC_022651_00077,NC_010409_00124,NC_019094_00090,NC_017639_00094,NC_007675_00027,NC_017639_00100,NC_018966_00040,NC_010488_00021,NC_009837_00049,NC_009140_00071,NC_014170_00023,NC_012885_00083,NC_016974_00085,NC_012885_00091,NC_023291_00077,NC_012885_00167,NC_008612_00190,NC_013437_00116,NC_012885_00088,08-5333_00200	MOBF,MOBH	CP000430,JQ319772	conjugative	Unknown	CALIN	NA	NA	NA	NA	NA	NA	NA	NA	NA	NA	NA	Integron-associated	Escherichia coli
GCA_012585815	Escherichia coli	ST131	1	blaIMP-6	GCA_012585815.1_PDT000651380.1_genomic_DABBKN010000045.1	8556	9293	-	65	124	5314868	Asia	Eastern Asia	Japan	NA	Osaka	SAMD00108757	PRJDB6565	2015	2015-12	shortread	Illumina	NA	human	-	-	GCA_030183345.1_hybrid_2	Plasmid	AA861	AJ282	IncC,IncFIA,IncFIA,IncFIA,IncFIB	IncC:IncFIA:IncFIB	000092__CP025470,AF250878,000136__AP014877_00014,MK878891_00042,000095__NZ_CP014273_00094	MOBF,MOBH,MOBH	NC_017627_00068,NC_012885_00072,NC_012690_00071	MPF_F	NC_022651_00077,NC_010409_00124,NC_019094_00090,NC_017639_00094,NC_007675_00027,NC_017639_00100,NC_018966_00040,NC_010488_00021,NC_009837_00049,NC_009140_00071,NC_014170_00023,NC_012885_00083,NC_016974_00085,NC_012885_00091,NC_023291_00077,NC_012885_00167,NC_008612_00190,NC_013437_00116,NC_012885_00088,08-5333_00200	MOBF,MOBH	CP000430,JQ319772	conjugative	Class 1	Complete	NA	NA	NA	NA	NA	NA	NA	NA	NA	1	IS6	Integron/IS-associated	Escherichia coli
GCA_022207125	Klebsiella pneumoniae	ST37	1	blaIMP-6	GCA_022207125.1_PDT000651363.1_genomic_DAGMMD010000025.1	36113	36850	-	3	57	5577657	Asia	Eastern Asia	Japan	NA	Osaka	SAMD00108758	PRJDB6565	2015	2015-12	shortread	Illumina	NA	human	-	-	GCA_016587495.1_ASM1658749v1_genomic_BNSV01000004.1	Plasmid	AA552	AI753	IncN	IncN	000153__NC_019087_00001	MOBF	NC_015599_00019	MPF_T	NC_022375_00024,NC_008612_00190,NC_007682_00044,NC_014368_00014,NC_011617_00041,NC_009131_00030	MOBF	NZ_CP016498	conjugative	Unknown	CALIN	NA	NA	NA	NA	NA	NA	NA	NA	NA	3	IS91, IS6, IS1	Integron/IS-associated	Klebsiella
DRR122529	Klebsiella quasipneumoniae	ST1740	1	blaIMP-14	DRR122529_42	597	1334	-	3	106	5727006	Asia	South-Eastern Asia	Thailand	NA	Surin	SAMD00108847	PRJDB5929	2016	42524	shortread	Illumina	NA	human	-	-	NA	Unclassified molecule	NA	NA	NA	NA	NA	NA	NA	NA	NA	NA	NA	NA	Unknown	CALIN	NA	NA	NA	NA	NA	NA	NA	NA	NA	NA	NA	Integron-associated	Klebsiella
DRR122202	Enterobacter hormaechei	ST93	1	blaIMP-14	DRR122202_90	13	750	+	3	139	5327513	Asia	South-Eastern Asia	Thailand	NA	Bangkok	SAMD00111740	PRJDB5929	2013	41568	shortread	Illumina	NA	human	-	-	GCA_030186855.1_hybrid_2	Plasmid	AA860	AJ266	IncC,IncFIB	IncC:IncFIB	000092__CP025470,000101__NZ_CP012345_00042	MOBH,MOBH	NC_012885_00072,NC_012690_00071	MPF_F	NC_009140_00071,NC_014170_00023,NC_012885_00083,NC_016974_00085,NC_012885_00091,NC_023291_00077,NC_021501_00097,NC_012885_00167,NC_008612_00190,NC_012885_00088	MOBH	JQ319772	conjugative	Unknown	CALIN	NA	NA	NA	NA	NA	NA	NA	NA	NA	NA	NA	Integron-associated	Enterobacter
DRR122207	Enterobacter hormaechei	ST93	1	blaIMP-14	DRR122207_85	1598	2335	-	2	172	5457255	Asia	South-Eastern Asia	Thailand	NA	Bangkok	SAMD00111745	PRJDB5929	2014	41771	shortread	Illumina	NA	human	-	-	GCA_905331255.2_AI2992v5_cpp_genomic_OW969603.1	Plasmid	AB071	AJ631	Rep 2335	Rep 2335	KU302809_00001	-	-	-	-	MOBP	CP001388	mobilizable	Unknown	CALIN	NA	NA	NA	NA	NA	NA	NA	NA	NA	NA	NA	Integron-associated	Enterobacter
DRR122208	Enterobacter hormaechei	ST93	1	blaIMP-14	DRR122208_77	13	750	+	2	161	5509440	Asia	South-Eastern Asia	Thailand	NA	Bangkok	SAMD00111746	PRJDB5929	2015	42023	shortread	Illumina	NA	human	-	-	GCA_905331255.2_AI2992v5_cpp_genomic_OW969603.1	Plasmid	AB071	AJ631	Rep 2335	Rep 2335	KU302809_00001	-	-	-	-	MOBP	CP001388	mobilizable	Unknown	CALIN	NA	NA	NA	NA	NA	NA	NA	NA	NA	NA	NA	Integron-associated	Enterobacter
GCA_003112795	Klebsiella pneumoniae	ST34	1	blaIMP-1	GCA_003112795.1_ASM311279v1_genomic_BFEB01000032.1	33156	33893	-	35	273	5660542	Asia	Eastern Asia	Japan	NA	NA	SAMD00114665	PRJDB6872	2014	41763	shortread	NA	NA	human	-	-	GCA_030389315.1_ASM3038931v1_genomic_CP128918.1	Plasmid	AA552	AI753	IncN	IncN	000153__NC_019087_00001	MOBF	NC_015599_00019	MPF_T	NC_009131_00030,NC_011617_00041,NC_014368_00014,NC_007682_00044,NC_008612_00190,NC_022375_00024	MOBF	NZ_CP016498	conjugative	Unknown	CALIN	NA	NA	NA	NA	NA	NA	NA	NA	NA	2	IS6, IS1	Integron/IS-associated	Klebsiella
GCA_003115355	Klebsiella pneumoniae	ST34	1	blaIMP-1	GCA_003115355.1_ASM311535v1_genomic_BFEC01000010.1	3554	4291	+	45	298	5527340	Asia	Eastern Asia	Japan	NA	NA	SAMD00114666	PRJDB6872	2014	41768	shortread	NA	NA	human	-	-	GCA_030389315.1_ASM3038931v1_genomic_CP128918.1	Plasmid	AA552	AI753	IncN	IncN	000153__NC_019087_00001	MOBF	NC_015599_00019	MPF_T	NC_009131_00030,NC_011617_00041,NC_014368_00014,NC_007682_00044,NC_008612_00190,NC_022375_00024	MOBF	NZ_CP016498	conjugative	Class 1	Complete	NA	NA	NA	NA	NA	NA	NA	NA	NA	2	IS6, IS1	Integron/IS-associated	Klebsiella
GCA_003115375	Klebsiella pneumoniae	ST34	1	blaIMP-1	GCA_003115375.1_ASM311537v1_genomic_BFED01000014.1	33023	33760	-	35	299	5535587	Asia	Eastern Asia	Japan	NA	NA	SAMD00114667	PRJDB6872	2014	41774	shortread	NA	NA	human	-	-	GCA_030389315.1_ASM3038931v1_genomic_CP128918.1	Plasmid	AA552	AI753	IncN	IncN	000153__NC_019087_00001	MOBF	NC_015599_00019	MPF_T	NC_009131_00030,NC_011617_00041,NC_014368_00014,NC_007682_00044,NC_008612_00190,NC_022375_00024	MOBF	NZ_CP016498	conjugative	Unknown	CALIN	NA	NA	NA	NA	NA	NA	NA	NA	NA	2	IS6, IS1	Integron/IS-associated	Klebsiella
GCA_003115395	Klebsiella pneumoniae	ST34	1	blaIMP-1	GCA_003115395.1_ASM311539v1_genomic_BFEE01000013.1	34328	35065	-	35	162	5582785	Asia	Eastern Asia	Japan	NA	NA	SAMD00114668	PRJDB6872	2014	41774	shortread	NA	NA	human	-	-	GCA_030389235.1_ASM3038923v1_genomic_CP128890.1	Plasmid	AA552	AI753	IncN	IncN	000153__NC_019087_00001	MOBF	NC_015599_00019	MPF_T	NC_009131_00030,NC_011617_00041,NC_014368_00014,NC_007682_00044,NC_008612_00190,NC_022375_00024	MOBF	NZ_CP016498	conjugative	Unknown	CALIN	NA	NA	NA	NA	NA	NA	NA	NA	NA	2	IS6, IS1	Integron/IS-associated	Klebsiella
GCA_003115415	Klebsiella pneumoniae	ST7	1	blaIMP-1	GCA_003115415.1_ASM311541v1_genomic_BFEF01000011.1	46775	47512	-	35	172	5534472	Asia	Eastern Asia	Japan	NA	NA	SAMD00114669	PRJDB6872	2014	41774	shortread	NA	NA	human	-	-	GCA_030389235.1_ASM3038923v1_genomic_CP128890.1	Plasmid	AA552	AI753	IncN	IncN	000153__NC_019087_00001	MOBF	NC_015599_00019	MPF_T	NC_009131_00030,NC_011617_00041,NC_014368_00014,NC_007682_00044,NC_008612_00190,NC_022375_00024	MOBF	NZ_CP016498	conjugative	Unknown	CALIN	NA	NA	NA	NA	NA	NA	NA	NA	NA	2	IS6, IS1	Integron/IS-associated	Klebsiella
GCA_003115435	Klebsiella pneumoniae	ST7	1	blaIMP-1	GCA_003115435.1_ASM311543v1_genomic_BFEG01000012.1	45033	45770	-	35	119	5553936	Asia	Eastern Asia	Japan	NA	NA	SAMD00114670	PRJDB6872	2014	41774	shortread	NA	NA	human	-	-	GCA_030389315.1_ASM3038931v1_genomic_CP128918.1	Plasmid	AA552	AI753	IncN	IncN	000153__NC_019087_00001	MOBF	NC_015599_00019	MPF_T	NC_009131_00030,NC_011617_00041,NC_014368_00014,NC_007682_00044,NC_008612_00190,NC_022375_00024	MOBF	NZ_CP016498	conjugative	Unknown	CALIN	NA	NA	NA	NA	NA	NA	NA	NA	NA	2	IS6, IS1	Integron/IS-associated	Klebsiella
GCA_003115455	Klebsiella pneumoniae	ST34	1	blaIMP-1	GCA_003115455.1_ASM311545v1_genomic_BFEH01000007.1	3839	4576	+	45	219	5590216	Asia	Eastern Asia	Japan	NA	NA	SAMD00114671	PRJDB6872	2014	41774	shortread	NA	NA	human	-	-	GCA_030389235.1_ASM3038923v1_genomic_CP128890.1	Plasmid	AA552	AI753	IncN	IncN	000153__NC_019087_00001	MOBF	NC_015599_00019	MPF_T	NC_009131_00030,NC_011617_00041,NC_014368_00014,NC_007682_00044,NC_008612_00190,NC_022375_00024	MOBF	NZ_CP016498	conjugative	Class 1	Complete	NA	NA	NA	NA	NA	NA	NA	NA	NA	2	IS6, IS1	Integron/IS-associated	Klebsiella
GCA_003115475	Klebsiella pneumoniae	ST34	1	blaIMP-1	GCA_003115475.2_ASM311547v2_genomic_AP018557.1	15882	16619	+	171	235	5615504	Asia	Eastern Asia	Japan	NA	NA	SAMD00114672	PRJDB6872	2014	41774	shortread	Illumina	NA	human	-	-	GCA_030389185.1_ASM3038918v1_genomic_CP128894.1	Plasmid	AA552	AI753	IncN	IncN	000153__NC_019087_00001	MOBF	NC_015599_00019	MPF_T	NC_009131_00030,NC_011617_00041,NC_014368_00014,NC_007682_00044,NC_008612_00190,NC_022375_00024	MOBF	NZ_CP016498	conjugative	Class 1	Complete	NA	NA	NA	NA	NA	NA	NA	NA	NA	2	IS6, IS1	Integron/IS-associated	Klebsiella
GCA_003115495	Klebsiella pneumoniae	ST34	1	blaIMP-1	GCA_003115495.1_ASM311549v1_genomic_BFEJ01000018.1	46810	47547	-	35	294	5531279	Asia	Eastern Asia	Japan	NA	NA	SAMD00114673	PRJDB6872	2014	41780	shortread	NA	NA	human	-	-	GCA_030389235.1_ASM3038923v1_genomic_CP128890.1	Plasmid	AA552	AI753	IncN	IncN	000153__NC_019087_00001	MOBF	NC_015599_00019	MPF_T	NC_009131_00030,NC_011617_00041,NC_014368_00014,NC_007682_00044,NC_008612_00190,NC_022375_00024	MOBF	NZ_CP016498	conjugative	Unknown	CALIN	NA	NA	NA	NA	NA	NA	NA	NA	NA	2	IS6, IS1	Integron/IS-associated	Klebsiella
GCA_003115515	Klebsiella pneumoniae	ST34	1	blaIMP-1	GCA_003115515.1_ASM311551v1_genomic_BFEK01000028.1	3465	4202	+	45	168	5600025	Asia	Eastern Asia	Japan	NA	NA	SAMD00114674	PRJDB6872	2014	41780	shortread	NA	NA	human	-	-	GCA_030389235.1_ASM3038923v1_genomic_CP128890.1	Plasmid	AA552	AI753	IncN	IncN	000153__NC_019087_00001	MOBF	NC_015599_00019	MPF_T	NC_009131_00030,NC_011617_00041,NC_014368_00014,NC_007682_00044,NC_008612_00190,NC_022375_00024	MOBF	NZ_CP016498	conjugative	Class 1	Complete	NA	NA	NA	NA	NA	NA	NA	NA	NA	2	IS6, IS1	Integron/IS-associated	Klebsiella
GCA_003115535	Klebsiella pneumoniae	ST34	1	blaIMP-1	GCA_003115535.1_ASM311553v1_genomic_BFEL01000012.1	46791	47528	-	35	265	5564466	Asia	Eastern Asia	Japan	NA	NA	SAMD00114675	PRJDB6872	2014	41794	shortread	NA	NA	human	-	-	GCA_030389235.1_ASM3038923v1_genomic_CP128890.1	Plasmid	AA552	AI753	IncN	IncN	000153__NC_019087_00001	MOBF	NC_015599_00019	MPF_T	NC_009131_00030,NC_011617_00041,NC_014368_00014,NC_007682_00044,NC_008612_00190,NC_022375_00024	MOBF	NZ_CP016498	conjugative	Unknown	CALIN	NA	NA	NA	NA	NA	NA	NA	NA	NA	2	IS6, IS1	Integron/IS-associated	Klebsiella
GCA_003115555	Klebsiella pneumoniae	ST34	1	blaIMP-1	GCA_003115555.1_ASM311555v1_genomic_BFEM01000018.1	44719	45456	-	35	197	5692261	Asia	Eastern Asia	Japan	NA	NA	SAMD00114676	PRJDB6872	2014	41785	shortread	NA	human	clinical	-	-	GCA_030389215.1_ASM3038921v1_genomic_CP128882.1	Plasmid	AA552	AI753	IncN	IncN	000153__NC_019087_00001	MOBF	NC_015599_00019	MPF_T	NC_009131_00030,NC_011617_00041,NC_014368_00014,NC_007682_00044,NC_008612_00190,NC_022375_00024	MOBF	NZ_CP016498	conjugative	Unknown	CALIN	NA	NA	NA	NA	NA	NA	NA	NA	NA	2	IS6, IS1	Integron/IS-associated	Klebsiella
GCA_003115575	Klebsiella pneumoniae	ST359	1	blaIMP-1	GCA_003115575.1_ASM311557v1_genomic_BFEN01000030.1	12937	13674	+	228	166	5646423	Asia	Eastern Asia	Japan	NA	NA	SAMD00114677	PRJDB6872	2014	41803	shortread	NA	human	clinical	-	-	GCA_030389235.1_ASM3038923v1_genomic_CP128890.1	Plasmid	AA552	AI753	IncN	IncN	000153__NC_019087_00001	MOBF	NC_015599_00019	MPF_T	NC_009131_00030,NC_011617_00041,NC_014368_00014,NC_007682_00044,NC_008612_00190,NC_022375_00024	MOBF	NZ_CP016498	conjugative	Class 1	Complete	NA	NA	NA	NA	NA	NA	NA	NA	NA	3	IS1380, IS6, IS1	Integron/IS-associated	Klebsiella
GCA_003115595	Klebsiella pneumoniae	ST359	1	blaIMP-1	GCA_003115595.1_ASM311559v1_genomic_BFEO01000063.1	3398	4135	+	45	259	5697420	Asia	Eastern Asia	Japan	NA	NA	SAMD00114678	PRJDB6872	2014	41803	shortread	NA	human	clinical	-	-	GCA_030389235.1_ASM3038923v1_genomic_CP128890.1	Plasmid	AA552	AI753	IncN	IncN	000153__NC_019087_00001	MOBF	NC_015599_00019	MPF_T	NC_009131_00030,NC_011617_00041,NC_014368_00014,NC_007682_00044,NC_008612_00190,NC_022375_00024	MOBF	NZ_CP016498	conjugative	Class 1	Complete	NA	NA	NA	NA	NA	NA	NA	NA	NA	2	IS6, IS1	Integron/IS-associated	Klebsiella
GCA_003115615	Klebsiella pneumoniae	ST34	1	blaIMP-1	GCA_003115615.1_ASM311561v1_genomic_BFEP01000031.1	34372	35109	-	35	161	5591468	Asia	Eastern Asia	Japan	NA	NA	SAMD00114679	PRJDB6872	2014	41801	shortread	NA	NA	human	-	-	GCA_030389235.1_ASM3038923v1_genomic_CP128890.1	Plasmid	AA552	AI753	IncN	IncN	000153__NC_019087_00001	MOBF	NC_015599_00019	MPF_T	NC_009131_00030,NC_011617_00041,NC_014368_00014,NC_007682_00044,NC_008612_00190,NC_022375_00024	MOBF	NZ_CP016498	conjugative	Unknown	CALIN	NA	NA	NA	NA	NA	NA	NA	NA	NA	2	IS6, IS1	Integron/IS-associated	Klebsiella
GCA_003115635	Klebsiella pneumoniae	ST34	1	blaIMP-1	GCA_003115635.1_ASM311563v1_genomic_BFEQ01000015.1	46821	47558	-	35	244	5654616	Asia	Eastern Asia	Japan	NA	NA	SAMD00114680	PRJDB6872	2014	41801	shortread	NA	NA	human	-	-	GCA_030389235.1_ASM3038923v1_genomic_CP128890.1	Plasmid	AA552	AI753	IncN	IncN	000153__NC_019087_00001	MOBF	NC_015599_00019	MPF_T	NC_009131_00030,NC_011617_00041,NC_014368_00014,NC_007682_00044,NC_008612_00190,NC_022375_00024	MOBF	NZ_CP016498	conjugative	Unknown	CALIN	NA	NA	NA	NA	NA	NA	NA	NA	NA	2	IS6, IS1	Integron/IS-associated	Klebsiella
GCA_003115655	Klebsiella pneumoniae	ST34	1	blaIMP-1	GCA_003115655.1_ASM311565v1_genomic_BFER01000009.1	46768	47505	-	35	548	5398906	Asia	Eastern Asia	Japan	NA	NA	SAMD00114681	PRJDB6872	2014	41836	shortread	NA	NA	human	-	-	GCA_030389235.1_ASM3038923v1_genomic_CP128890.1	Plasmid	AA552	AI753	IncN	IncN	000153__NC_019087_00001	MOBF	NC_015599_00019	MPF_T	NC_009131_00030,NC_011617_00041,NC_014368_00014,NC_007682_00044,NC_008612_00190,NC_022375_00024	MOBF	NZ_CP016498	conjugative	Unknown	CALIN	NA	NA	NA	NA	NA	NA	NA	NA	NA	2	IS6, IS1	Integron/IS-associated	Klebsiella
GCA_003115675	Klebsiella pneumoniae	ST34	1	blaIMP-1	GCA_003115675.1_ASM311567v1_genomic_BFES01000004.1	3228	3965	+	45	525	5453946	Asia	Eastern Asia	Japan	NA	NA	SAMD00114682	PRJDB6872	2014	41843	shortread	NA	NA	human	-	-	GCA_030389235.1_ASM3038923v1_genomic_CP128890.1	Plasmid	AA552	AI753	IncN	IncN	000153__NC_019087_00001	MOBF	NC_015599_00019	MPF_T	NC_009131_00030,NC_011617_00041,NC_014368_00014,NC_007682_00044,NC_008612_00190,NC_022375_00024	MOBF	NZ_CP016498	conjugative	Class 1	Complete	NA	NA	NA	NA	NA	NA	NA	NA	NA	2	IS6, IS1	Integron/IS-associated	Klebsiella
GCA_003115695	Klebsiella pneumoniae	ST34	1	blaIMP-1	GCA_003115695.1_ASM311569v1_genomic_BFET01000014.1	33022	33759	-	35	549	5407367	Asia	Eastern Asia	Japan	NA	NA	SAMD00114683	PRJDB6872	2014	41857	shortread	NA	NA	human	-	-	GCA_030389235.1_ASM3038923v1_genomic_CP128890.1	Plasmid	AA552	AI753	IncN	IncN	000153__NC_019087_00001	MOBF	NC_015599_00019	MPF_T	NC_009131_00030,NC_011617_00041,NC_014368_00014,NC_007682_00044,NC_008612_00190,NC_022375_00024	MOBF	NZ_CP016498	conjugative	Unknown	CALIN	NA	NA	NA	NA	NA	NA	NA	NA	NA	2	IS6, IS1	Integron/IS-associated	Klebsiella
GCA_003115715	Klebsiella pneumoniae	ST34	1	blaIMP-1	GCA_003115715.1_ASM311571v1_genomic_BFEU01000002.1	3536	4273	+	45	243	5816480	Asia	Eastern Asia	Japan	NA	NA	SAMD00114684	PRJDB6872	2014	41857	shortread	NA	NA	human	-	-	GCA_030389235.1_ASM3038923v1_genomic_CP128890.1	Plasmid	AA552	AI753	IncN	IncN	000153__NC_019087_00001	MOBF	NC_015599_00019	MPF_T	NC_009131_00030,NC_011617_00041,NC_014368_00014,NC_007682_00044,NC_008612_00190,NC_022375_00024	MOBF	NZ_CP016498	conjugative	Class 1	Complete	NA	NA	NA	NA	NA	NA	NA	NA	NA	2	IS6, IS1	Integron/IS-associated	Klebsiella
GCA_003115735	Klebsiella pneumoniae	ST34	1	blaIMP-1	GCA_003115735.1_ASM311573v1_genomic_BFEV01000032.1	7133	7870	-	84	273	5527576	Asia	Eastern Asia	Japan	NA	NA	SAMD00114685	PRJDB6872	2014	41857	shortread	NA	NA	human	-	-	GCA_030389235.1_ASM3038923v1_genomic_CP128890.1	Plasmid	AA552	AI753	IncN	IncN	000153__NC_019087_00001	MOBF	NC_015599_00019	MPF_T	NC_009131_00030,NC_011617_00041,NC_014368_00014,NC_007682_00044,NC_008612_00190,NC_022375_00024	MOBF	NZ_CP016498	conjugative	Unknown	CALIN	NA	NA	NA	NA	NA	NA	NA	NA	NA	2	IS6, IS1	Integron/IS-associated	Klebsiella
GCA_003115755	Klebsiella pneumoniae	ST34	1	blaIMP-1	GCA_003115755.1_ASM311575v1_genomic_BFEW01000014.1	3361	4098	+	45	408	5499809	Asia	Eastern Asia	Japan	NA	NA	SAMD00114686	PRJDB6872	2014	41863	shortread	NA	NA	human	-	-	GCA_030389235.1_ASM3038923v1_genomic_CP128890.1	Plasmid	AA552	AI753	IncN	IncN	000153__NC_019087_00001	MOBF	NC_015599_00019	MPF_T	NC_009131_00030,NC_011617_00041,NC_014368_00014,NC_007682_00044,NC_008612_00190,NC_022375_00024	MOBF	NZ_CP016498	conjugative	Class 1	Complete	NA	NA	NA	NA	NA	NA	NA	NA	NA	2	IS6, IS1	Integron/IS-associated	Klebsiella
GCA_003116205	Klebsiella pneumoniae	STNA	1	blaIMP-1	GCA_003116205.1_ASM311620v1_genomic_BFEX01000003.1	46727	47464	-	35	223	5449316	Asia	Eastern Asia	Japan	NA	NA	SAMD00114687	PRJDB6872	2014	41871	shortread	NA	NA	human	-	-	GCA_030389235.1_ASM3038923v1_genomic_CP128890.1	Plasmid	AA552	AI753	IncN	IncN	000153__NC_019087_00001	MOBF	NC_015599_00019	MPF_T	NC_009131_00030,NC_011617_00041,NC_014368_00014,NC_007682_00044,NC_008612_00190,NC_022375_00024	MOBF	NZ_CP016498	conjugative	Unknown	CALIN	NA	NA	NA	NA	NA	NA	NA	NA	NA	2	IS6, IS1	Integron/IS-associated	Klebsiella
GCA_003116225	Klebsiella pneumoniae	STNA	1	blaIMP-1	GCA_003116225.1_ASM311622v1_genomic_BFEY01000023.1	3361	4098	+	45	299	5553548	Asia	Eastern Asia	Japan	NA	NA	SAMD00114688	PRJDB6872	2014	41893	shortread	NA	NA	human	-	-	GCA_030389235.1_ASM3038923v1_genomic_CP128890.1	Plasmid	AA552	AI753	IncN	IncN	000153__NC_019087_00001	MOBF	NC_015599_00019	MPF_T	NC_009131_00030,NC_011617_00041,NC_014368_00014,NC_007682_00044,NC_008612_00190,NC_022375_00024	MOBF	NZ_CP016498	conjugative	Class 1	Complete	NA	NA	NA	NA	NA	NA	NA	NA	NA	2	IS6, IS1	Integron/IS-associated	Klebsiella
GCA_003116245	Klebsiella pneumoniae	ST34	1	blaIMP-1	GCA_003116245.1_ASM311624v1_genomic_BFEZ01000035.1	3359	4096	+	45	231	5556116	Asia	Eastern Asia	Japan	NA	NA	SAMD00114689	PRJDB6872	2014	41905	shortread	NA	NA	human	-	-	GCA_030389235.1_ASM3038923v1_genomic_CP128890.1	Plasmid	AA552	AI753	IncN	IncN	000153__NC_019087_00001	MOBF	NC_015599_00019	MPF_T	NC_009131_00030,NC_011617_00041,NC_014368_00014,NC_007682_00044,NC_008612_00190,NC_022375_00024	MOBF	NZ_CP016498	conjugative	Class 1	Complete	NA	NA	NA	NA	NA	NA	NA	NA	NA	2	IS6, IS1	Integron/IS-associated	Klebsiella
GCA_003116265	Klebsiella pneumoniae	ST34	1	blaIMP-1	GCA_003116265.1_ASM311626v1_genomic_BFFA01000030.1	3474	4211	+	45	178	5593564	Asia	Eastern Asia	Japan	NA	NA	SAMD00114690	PRJDB6872	2014	41905	shortread	NA	NA	human	-	-	GCA_030389235.1_ASM3038923v1_genomic_CP128890.1	Plasmid	AA552	AI753	IncN	IncN	000153__NC_019087_00001	MOBF	NC_015599_00019	MPF_T	NC_009131_00030,NC_011617_00041,NC_014368_00014,NC_007682_00044,NC_008612_00190,NC_022375_00024	MOBF	NZ_CP016498	conjugative	Class 1	Complete	NA	NA	NA	NA	NA	NA	NA	NA	NA	2	IS6, IS1	Integron/IS-associated	Klebsiella
GCA_003116285	Klebsiella pneumoniae	ST34	1	blaIMP-1	GCA_003116285.1_ASM311628v1_genomic_BFFB01000040.1	46724	47461	-	35	231	5713674	Asia	Eastern Asia	Japan	NA	NA	SAMD00114691	PRJDB6872	2014	41919	shortread	NA	NA	human	-	-	GCA_030389235.1_ASM3038923v1_genomic_CP128890.1	Plasmid	AA552	AI753	IncN	IncN	000153__NC_019087_00001	MOBF	NC_015599_00019	MPF_T	NC_009131_00030,NC_011617_00041,NC_014368_00014,NC_007682_00044,NC_008612_00190,NC_022375_00024	MOBF	NZ_CP016498	conjugative	Unknown	CALIN	NA	NA	NA	NA	NA	NA	NA	NA	NA	2	IS6, IS1	Integron/IS-associated	Klebsiella
GCA_003116305	Klebsiella pneumoniae	ST34	1	blaIMP-1	GCA_003116305.1_ASM311630v1_genomic_BFFC01000029.1	3330	4067	+	45	139	5843868	Asia	Eastern Asia	Japan	NA	NA	SAMD00114692	PRJDB6872	2014	41926	shortread	NA	NA	human	-	-	GCA_030389235.1_ASM3038923v1_genomic_CP128890.1	Plasmid	AA552	AI753	IncN	IncN	000153__NC_019087_00001	MOBF	NC_015599_00019	MPF_T	NC_009131_00030,NC_011617_00041,NC_014368_00014,NC_007682_00044,NC_008612_00190,NC_022375_00024	MOBF	NZ_CP016498	conjugative	Class 1	Complete	NA	NA	NA	NA	NA	NA	NA	NA	NA	2	IS6, IS1	Integron/IS-associated	Klebsiella
GCA_003116325	Klebsiella pneumoniae	ST34	1	blaIMP-1	GCA_003116325.1_ASM311632v1_genomic_BFFD01000032.1	3364	4101	+	45	130	5723407	Asia	Eastern Asia	Japan	NA	NA	SAMD00114693	PRJDB6872	2014	41940	shortread	NA	NA	human	-	-	GCA_030389315.1_ASM3038931v1_genomic_CP128918.1	Plasmid	AA552	AI753	IncN	IncN	000153__NC_019087_00001	MOBF	NC_015599_00019	MPF_T	NC_009131_00030,NC_011617_00041,NC_014368_00014,NC_007682_00044,NC_008612_00190,NC_022375_00024	MOBF	NZ_CP016498	conjugative	Class 1	Complete	NA	NA	NA	NA	NA	NA	NA	NA	NA	2	IS6, IS1	Integron/IS-associated	Klebsiella
GCA_003116345	Klebsiella pneumoniae	STNA	1	blaIMP-1	GCA_003116345.1_ASM311634v1_genomic_BFFE01000008.1	46881	47618	-	35	312	5653494	Asia	Eastern Asia	Japan	NA	NA	SAMD00114694	PRJDB6872	2014	41940	shortread	NA	NA	human	-	-	GCA_030389235.1_ASM3038923v1_genomic_CP128890.1	Plasmid	AA552	AI753	IncN	IncN	000153__NC_019087_00001	MOBF	NC_015599_00019	MPF_T	NC_009131_00030,NC_011617_00041,NC_014368_00014,NC_007682_00044,NC_008612_00190,NC_022375_00024	MOBF	NZ_CP016498	conjugative	Unknown	CALIN	NA	NA	NA	NA	NA	NA	NA	NA	NA	2	IS6, IS1	Integron/IS-associated	Klebsiella
GCA_003116365	Klebsiella pneumoniae	ST34	1	blaIMP-1	GCA_003116365.1_ASM311636v1_genomic_BFFF01000006.1	46734	47471	-	35	326	5536402	Asia	Eastern Asia	Japan	NA	NA	SAMD00114695	PRJDB6872	2014	41954	shortread	NA	NA	human	-	-	GCA_030389235.1_ASM3038923v1_genomic_CP128890.1	Plasmid	AA552	AI753	IncN	IncN	000153__NC_019087_00001	MOBF	NC_015599_00019	MPF_T	NC_009131_00030,NC_011617_00041,NC_014368_00014,NC_007682_00044,NC_008612_00190,NC_022375_00024	MOBF	NZ_CP016498	conjugative	Unknown	CALIN	NA	NA	NA	NA	NA	NA	NA	NA	NA	2	IS6, IS1	Integron/IS-associated	Klebsiella
GCA_003116385	Klebsiella pneumoniae	ST34	1	blaIMP-1	GCA_003116385.1_ASM311638v1_genomic_BFFG01000076.1	3336	4073	+	45	327	5551076	Asia	Eastern Asia	Japan	NA	NA	SAMD00114696	PRJDB6872	2014	41989	shortread	NA	NA	human	-	-	GCA_030389235.1_ASM3038923v1_genomic_CP128890.1	Plasmid	AA552	AI753	IncN	IncN	000153__NC_019087_00001	MOBF	NC_015599_00019	MPF_T	NC_009131_00030,NC_011617_00041,NC_014368_00014,NC_007682_00044,NC_008612_00190,NC_022375_00024	MOBF	NZ_CP016498	conjugative	Class 1	Complete	NA	NA	NA	NA	NA	NA	NA	NA	NA	2	IS6, IS1	Integron/IS-associated	Klebsiella
GCA_003116405	Klebsiella pneumoniae	ST34	1	blaIMP-1	GCA_003116405.1_ASM311640v1_genomic_BFFH01000042.1	3396	4133	+	45	270	5572900	Asia	Eastern Asia	Japan	NA	NA	SAMD00114697	PRJDB6872	2014	41995	shortread	NA	NA	human	-	-	GCA_030389315.1_ASM3038931v1_genomic_CP128918.1	Plasmid	AA552	AI753	IncN	IncN	000153__NC_019087_00001	MOBF	NC_015599_00019	MPF_T	NC_009131_00030,NC_011617_00041,NC_014368_00014,NC_007682_00044,NC_008612_00190,NC_022375_00024	MOBF	NZ_CP016498	conjugative	Class 1	Complete	NA	NA	NA	NA	NA	NA	NA	NA	NA	2	IS6, IS1	Integron/IS-associated	Klebsiella
GCA_003116425	Klebsiella pneumoniae	ST34	1	blaIMP-1	GCA_003116425.1_ASM311642v1_genomic_BFFI01000004.1	125674	126411	-	35	290	5730536	Asia	Eastern Asia	Japan	NA	NA	SAMD00114698	PRJDB6872	2014	41991	shortread	NA	human	clinical	-	-	NA	Unclassified molecule	NA	NA	NA	NA	NA	NA	NA	NA	NA	NA	NA	NA	Unknown	CALIN	NA	NA	NA	NA	NA	NA	NA	NA	NA	2	IS6, IS1	Integron/IS-associated	Klebsiella
GCA_003116445	Klebsiella pneumoniae	ST34	1	blaIMP-1	GCA_003116445.1_ASM311644v1_genomic_BFFJ01000033.1	4856	5593	+	171	165	5806489	Asia	Eastern Asia	Japan	NA	NA	SAMD00114699	PRJDB6872	2014	41991	shortread	NA	human	clinical	-	-	GCA_030389235.1_ASM3038923v1_genomic_CP128890.1	Plasmid	AA552	AI753	IncN	IncN	000153__NC_019087_00001	MOBF	NC_015599_00019	MPF_T	NC_009131_00030,NC_011617_00041,NC_014368_00014,NC_007682_00044,NC_008612_00190,NC_022375_00024	MOBF	NZ_CP016498	conjugative	Class 1	Complete	NA	NA	NA	NA	NA	NA	NA	NA	NA	2	IS6, IS1	Integron/IS-associated	Klebsiella
GCA_003116465	Klebsiella pneumoniae	ST34	1	blaIMP-1	GCA_003116465.1_ASM311646v1_genomic_BFFK01000020.1	12827	13564	+	228	224	5666951	Asia	Eastern Asia	Japan	NA	NA	SAMD00114700	PRJDB6872	2014	41991	shortread	NA	human	clinical	-	-	GCA_030389235.1_ASM3038923v1_genomic_CP128890.1	Plasmid	AA552	AI753	IncN	IncN	000153__NC_019087_00001	MOBF	NC_015599_00019	MPF_T	NC_009131_00030,NC_011617_00041,NC_014368_00014,NC_007682_00044,NC_008612_00190,NC_022375_00024	MOBF	NZ_CP016498	conjugative	Class 1	Complete	NA	NA	NA	NA	NA	NA	NA	NA	NA	3	IS1380, IS6, IS1	Integron/IS-associated	Klebsiella
GCA_003116485	Klebsiella pneumoniae	ST34	1	blaIMP-1	GCA_003116485.1_ASM311648v1_genomic_BFFL01000002.1	33359	34096	-	35	189	5915083	Asia	Eastern Asia	Japan	NA	NA	SAMD00114701	PRJDB6872	2014	41991	shortread	NA	human	clinical	-	-	GCA_030389235.1_ASM3038923v1_genomic_CP128890.1	Plasmid	AA552	AI753	IncN	IncN	000153__NC_019087_00001	MOBF	NC_015599_00019	MPF_T	NC_009131_00030,NC_011617_00041,NC_014368_00014,NC_007682_00044,NC_008612_00190,NC_022375_00024	MOBF	NZ_CP016498	conjugative	Unknown	CALIN	NA	NA	NA	NA	NA	NA	NA	NA	NA	2	IS6, IS1	Integron/IS-associated	Klebsiella
GCA_003175615	Escherichia coli	ST69	1	blaIMP-6	GCA_003175615.1_ASM317561v1_genomic_BGLC01000048.1	810	1547	+	29	620	5025241	Asia	Eastern Asia	Japan	NA	Tokyo	SAMD00115682	PRJDB6851	2011	40736	shortread	NA	NA	human	-	-	GCA_022846575.1_ASM2284657v1_genomic_AP025660.1	Plasmid	AA552	AI753	IncN	IncN	000153__NC_019087_00001	-	-	MPF_T	NC_009131_00030,NC_011617_00041,NC_014368_00014,NC_007682_00044,NC_008612_00190	-	-	non-mobilizable	Unknown	CALIN	NA	NA	NA	NA	NA	NA	NA	NA	NA	2	IS6, IS1	Integron/IS-associated	Escherichia coli
GCA_003925915	Phytobacter diazotrophicus	STNA	1	blaIMP-6	GCA_003925915.1_ASM392591v1_genomic_AP018758.1	5428	6165	+	2	3	6191129	Asia	Eastern Asia	Japan	NA	Japan	SAMD00127373	PRJDB7098	2015	2015-05	longread/hybrid	PacBio	Unknown	clinical	-	-	AP018758	Plasmid	AB158	AJ774	IncN	IncN	000153__NC_019087_00001	MOBF	NC_015599_00019	MPF_T	NC_022375_00024	MOBF	NZ_CP016498	conjugative	Class 1	Complete	NA	NA	NA	NA	NA	NA	NA	NA	NA	2	IS91, IS6	Integron/IS-associated	Other Gram negative species
GCA_004311325	Klebsiella pneumoniae	ST730	1	blaIMP-6	GCA_004311325.1_ASM431132v1_genomic_BIHD01000025.1	34973	35710	-	3	149	5495353	Asia	Eastern Asia	Japan	NA	NA	SAMD00129534	PRJDB7163	2014	41647	shortread	NA	NA	human	-	-	GCA_016587495.1_ASM1658749v1_genomic_BNSV01000004.1	Plasmid	AA552	AI753	IncN	IncN	000153__NC_019087_00001	MOBF	NC_015599_00019	MPF_T	NC_022375_00024,NC_008612_00190,NC_007682_00044,NC_014368_00014,NC_011617_00041,NC_009131_00030	MOBF	NZ_CP016498	conjugative	Unknown	CALIN	NA	NA	NA	NA	NA	NA	NA	NA	NA	3	IS91, IS6, IS1	Integron/IS-associated	Klebsiella
GCA_003427135	Enterobacter hormaechei	ST78	1	blaIMP-1	GCA_003427135.1_ASM342713v1_genomic_BHDW01000130.1	3069	3806	+	93	438	4918431	Asia	Eastern Asia	Japan	NA	NA	SAMD00131355	PRJDB7154	2013	2013	shortread	NA	NA	human	-	-	GCA_023709745.1_ASM2370974v1_genomic_BRGJ01000002.1	Plasmid	AA739	AJ057	IncHI2A,Rep 1088	IncHI2A	BX664015,000340__KU353730	MOBH	NC_012555_00231	MPF_F	NC_005211_00005,NC_009838_00006,NC_021845_00017,NC_005211_00030,NC_005211_00200,NC_005211_00207,NC_005211_00012	MOBH	NC_017500	conjugative	Class 1	Complete	NA	NA	NA	NA	NA	NA	NA	NA	NA	2	IS6, IS1	Integron/IS-associated	Enterobacter
GCA_003427155	Enterobacter hormaechei	ST78	1	blaIMP-1	GCA_003427155.1_ASM342715v1_genomic_BHDX01000097.1	2675	3412	+	8	235	5044209	Asia	Eastern Asia	Japan	NA	NA	SAMD00131356	PRJDB7154	2013	2013	shortread	NA	NA	human	-	-	GCA_023709745.1_ASM2370974v1_genomic_BRGJ01000002.1	Plasmid	AA739	AJ057	IncHI2A,Rep 1088	IncHI2A	BX664015,000340__KU353730	MOBH	NC_012555_00231	MPF_F	NC_005211_00005,NC_009838_00006,NC_021845_00017,NC_005211_00030,NC_005211_00200,NC_005211_00207,NC_005211_00012	MOBH	NC_017500	conjugative	Class 1	Complete	NA	NA	NA	NA	NA	NA	NA	NA	NA	2	IS6, IS1	Integron/IS-associated	Enterobacter
GCA_003427215	Enterobacter hormaechei	ST78	1	blaIMP-1	GCA_003427215.1_ASM342721v1_genomic_BHEA01000092.1	2364	3101	-	204	124	5081246	Asia	Eastern Asia	Japan	NA	NA	SAMD00131357	PRJDB7154	2017	2017	shortread	NA	NA	human	-	-	GCA_023709745.1_ASM2370974v1_genomic_BRGJ01000002.1	Plasmid	AA739	AJ057	IncHI2A,Rep 1088	IncHI2A	BX664015,000340__KU353730	MOBH	NC_012555_00231	MPF_F	NC_005211_00005,NC_009838_00006,NC_021845_00017,NC_005211_00030,NC_005211_00200,NC_005211_00207,NC_005211_00012	MOBH	NC_017500	conjugative	Unknown	CALIN	NA	NA	NA	NA	NA	NA	NA	NA	NA	1	IS4	Integron/IS-associated	Enterobacter
GCA_003427175	Klebsiella pneumoniae	ST134	1	blaIMP-1	GCA_003427175.1_ASM342717v1_genomic_BHDY01000085.1	8082	8819	+	301	194	5691254	Asia	Eastern Asia	Japan	NA	NA	SAMD00131358	PRJDB7154	2017	2017	shortread	NA	NA	human	-	-	GCA_023709745.1_ASM2370974v1_genomic_BRGJ01000002.1	Plasmid	AA739	AJ057	IncHI2A,Rep 1088	IncHI2A	BX664015,000340__KU353730	MOBH	NC_012555_00231	MPF_F	NC_005211_00005,NC_009838_00006,NC_021845_00017,NC_005211_00030,NC_005211_00200,NC_005211_00207,NC_005211_00012	MOBH	NC_017500	conjugative	Class 1	Complete	NA	NA	NA	NA	NA	NA	NA	NA	NA	2	IS6, IS1	Integron/IS-associated	Klebsiella
GCA_003427195	Klebsiella pneumoniae	ST252	1	blaIMP-1	GCA_003427195.1_ASM342719v1_genomic_BHDZ01000216.1	2671	3408	+	97	344	5846415	Asia	Eastern Asia	Japan	NA	NA	SAMD00131360	PRJDB7154	2017	2017	shortread	NA	NA	human	-	-	GCA_023735275.1_ASM2373527v1_genomic_AP025816.1	Plasmid	AA739	AJ057	IncHI2A,Rep 1088	IncHI2A	BX664015,000340__KU353730	MOBH	NC_012555_00231	MPF_F	NC_005211_00005,NC_009838_00006,NC_021845_00017,NC_005211_00030,NC_005211_00200,NC_005211_00207,NC_005211_00012	MOBH	NC_017500	conjugative	Class 1	Complete	NA	NA	NA	NA	NA	NA	NA	NA	NA	NA	NA	Integron-associated	Klebsiella
DRR150457	Klebsiella quasipneumoniae	ST1318	1	blaIMP-14	DRR150457_51	10864	11601	-	6	147	5940692	Asia	South-Eastern Asia	Thailand	NA	Surin	SAMD00137912	PRJDB5929	2016	42676	shortread	Illumina	NA	human	-	mcr-9.1	GCA_028609785.1_ASM2860978v1_genomic_CP053668.1	Plasmid	AA449	AI534	Rep 1418	Rep 1418	000759__NC_013950_00034	MOBF,MOBF	NC_021231_00058,CP035180_00077	MPF_F	NC_019389_00068,NC_023332_00154,NC_014312_00118,NC_014312_00116,NC_019155_00032,NC_019165_00034,NC_021654_00016,NC_019389_00080,NC_022609_00081,NC_014312_00128,NC_021502_00131,NC_021502_00150	-	-	conjugative	Unknown	CALIN	NA	NA	NA	NA	NA	NA	NA	NA	NA	3	IS91, IS5, IS4	Integron/IS-associated	Klebsiella
GCA_021983795	Klebsiella pneumoniae	ST6807	1	blaIMP-14	GCA_021983795.1_PDT001003350.1_genomic_DAGBJX010000066.1	596	1333	-	3	106	5832208	Asia	South-Eastern Asia	Thailand	NA	Nakhon Phanom	SAMD00138203	PRJDB5929	2017	42869	shortread	Illumina	NA	human	-	-	GCA_001617565.1_ASM161756v1_genomic_CP015139.1	Plasmid	AA860	AJ272	IncC	IncC	000092__CP025470	MOBH,MOBH	NC_012690_00071,NC_012885_00072	MPF_F	NC_023291_00077,NC_012885_00091,NC_016974_00085,NC_012885_00083,NC_014170_00023,NC_009140_00071,NC_012885_00167,NC_012885_00088	MOBH	AB040037	conjugative	Unknown	CALIN	NA	NA	NA	NA	NA	NA	NA	NA	NA	NA	NA	Integron-associated	Klebsiella
GCA_021981995	Klebsiella pneumoniae	ST6807	1	blaIMP-14	GCA_021981995.1_PDT001008072.1_genomic_DAGBGG010000061.1	596	1333	-	3	98	5716339	Asia	South-Eastern Asia	Thailand	NA	Nakhon Phanom	SAMD00138204	PRJDB5929	2017	42869	shortread	Illumina	NA	human	-	-	GCA_001617565.1_ASM161756v1_genomic_CP015139.1	Plasmid	AA860	AJ272	IncC	IncC	000092__CP025470	MOBH,MOBH	NC_012690_00071,NC_012885_00072	MPF_F	NC_023291_00077,NC_012885_00091,NC_016974_00085,NC_012885_00083,NC_014170_00023,NC_009140_00071,NC_012885_00167,NC_012885_00088	MOBH	AB040037	conjugative	Unknown	CALIN	NA	NA	NA	NA	NA	NA	NA	NA	NA	NA	NA	Integron-associated	Klebsiella
GCA_021674395	Pseudomonas aeruginosa	ST235	1	blaIMP-1	GCA_021674395.1_PDT000771095.1_genomic_DAFQDF010000295.1	52	789	+	67	419	6866983	Asia	South-Eastern Asia	Myanmar	NA	Yangon	SAMD00141188	PRJDB6612	2016	2016	shortread	Illumina	NA	human	-	-	NA	Unclassified molecule	NA	NA	NA	NA	NA	NA	NA	NA	NA	NA	NA	NA	Unknown	CALIN	NA	NA	NA	NA	NA	NA	NA	NA	NA	1	IS1595	Integron/IS-associated	Pseudomonas
GCA_004011355	Enterobacter hormaechei	ST78	1	blaIMP-1	GCA_004011355.2_ASM401135v2_genomic_AP019382.1	93445	94182	-	9	229	5469853	Asia	Eastern Asia	Japan	NA	Nagoya	SAMD00143514	PRJDB7521	2012	2012	shortread	NA	NA	human	-	-	NA	Unclassified molecule	NA	NA	NA	NA	NA	NA	NA	NA	NA	NA	NA	NA	Unknown	CALIN	NA	NA	NA	NA	NA	NA	NA	NA	NA	2	IS6, IS1	Integron/IS-associated	Enterobacter
GCA_004011395	Enterobacter cloacae	ST513	1	blaIMP-1	GCA_004011395.2_ASM401139v2_genomic_AP019384.1	125482	126219	-	25	150	5426326	Asia	Eastern Asia	Japan	NA	Nagoya	SAMD00143517	PRJDB7521	2014	2014	shortread	NA	NA	human	-	-	GCA_030185455.1_hybrid_2	Plasmid	AA739	AJ055	IncHI2A,Rep 1088	IncHI2A	BX664015,000340__KU353730	MOBH	NC_012555_00231	MPF_F	NC_005211_00005,NC_009838_00006,NC_021845_00017,NC_005211_00030,NC_005211_00200,NC_005211_00207,NC_005211_00012	MOBH	NC_017500	conjugative	Unknown	CALIN	NA	NA	NA	NA	NA	NA	NA	NA	NA	2	IS91, IS6	Integron/IS-associated	Enterobacter
GCA_004011375	Enterobacter asburiae	ST53	1	blaIMP-1	GCA_004011375.2_ASM401137v2_genomic_AP019383.1	93447	94184	-	9	229	5673693	Asia	Eastern Asia	Japan	NA	Nagoya	SAMD00143518	PRJDB7521	2013	2013	shortread	NA	NA	human	-	-	NA	Unclassified molecule	NA	NA	NA	NA	NA	NA	NA	NA	NA	NA	NA	NA	Unknown	CALIN	NA	NA	NA	NA	NA	NA	NA	NA	NA	2	IS6, IS1	Integron/IS-associated	Enterobacter
GCA_004011455	Enterobacter asburiae	ST53	1	blaIMP-1	GCA_004011455.2_ASM401145v2_genomic_AP019387.1	182359	183096	+	364	148	5597097	Asia	Eastern Asia	Japan	NA	Nagoya	SAMD00143519	PRJDB7521	2015	2015	shortread	NA	NA	human	-	-	NA	Unclassified molecule	NA	NA	NA	NA	NA	NA	NA	NA	NA	NA	NA	NA	Class 1	Complete	NA	NA	NA	NA	NA	NA	NA	NA	NA	2	IS6, IS1	Integron/IS-associated	Enterobacter
GCA_004011475	Enterobacter asburiae	ST53	1	blaIMP-1	GCA_004011475.2_ASM401147v2_genomic_AP019388.1	93447	94184	-	9	151	5682426	Asia	Eastern Asia	Japan	NA	Nagoya	SAMD00143520	PRJDB7521	2015	2015	shortread	NA	NA	human	-	-	NA	Unclassified molecule	NA	NA	NA	NA	NA	NA	NA	NA	NA	NA	NA	NA	Unknown	CALIN	NA	NA	NA	NA	NA	NA	NA	NA	NA	2	IS6, IS1	Integron/IS-associated	Enterobacter
GCA_029720445	Escherichia coli	ST131	6	blaIMP-6	GCA_029720445.1_PDT001687759.1_genomic_DAOJKM010000068.1	2993	3730	+	56	188	5227038	Asia	Eastern Asia	Japan	NA	NA	SAMD00146102	PRJDB7581	2013	41555	shortread	Illumina	G_DNA_Vaginal introitus	human	-	-	GCA_019656475.1_ASM1965647v1_genomic_BPML01000006.1	Plasmid	AA552	AI753	IncN	IncN	000153__NC_019087_00001	MOBF	NC_015599_00019	MPF_T	NC_022375_00024,NC_008612_00190,NC_007682_00044,NC_014368_00014,NC_011617_00041,NC_009131_00030	MOBF	NZ_CP016498	conjugative	Unknown	CALIN	NA	NA	NA	NA	NA	NA	NA	NA	NA	1	IS91	Integron/IS-associated	Escherichia coli
GCA_010367305	Klebsiella pneumoniae	ST268	1	blaIMP-68	GCA_010367305.1_ASM1036730v1_genomic_AP019667.1	14700	15434	+	0	4	5655563	Asia	Eastern Asia	Japan	NA	NA	SAMD00163748	PRJDB8047	2016	42563	longread/hybrid	unknown_longread	Unknown	clinical	-	-	AP019667	Plasmid	AA002	AH526	IncL/M	IncL/M	U27345	MOBP	NC_004464_00056	MPF_I	NC_004464_00105,NC_005246_00057,NC_019063_00094,NC_019344_00078,NC_004464_00066,NC_004464_00068,NC_019154_00069,NC_005246_00069,NC_004464_00073	-	-	conjugative	Class 1	Complete	NA	NA	NA	NA	NA	NA	NA	NA	NA	3	IS6, IS110, IS21	Integron/IS-associated	Klebsiella
DRR178373	Klebsiella pneumoniae	ST268	1	blaIMP-11	DRR178373_37	16685	17419	-	5	106	5703381	Asia	Eastern Asia	Japan	NA	NA	SAMD00171445	PRJDB8311	2017	2017	shortread	Illumina	NA	human	-	-	GCA_010367305.1_ASM1036730v1_genomic_AP019667.1	Plasmid	AA002	AH526	IncL/M	IncL/M	U27345	MOBP	NC_004464_00056	MPF_I	NC_004464_00105,NC_005246_00057,NC_019063_00094,NC_019344_00078,NC_004464_00066,NC_004464_00068,NC_019154_00069,NC_005246_00069,NC_004464_00073	-	-	conjugative	Unknown	CALIN	NA	NA	NA	NA	NA	NA	NA	NA	NA	1	IS21	Integron/IS-associated	Klebsiella
DRR178374	Klebsiella pneumoniae	ST268	1	blaIMP-11	DRR178374_46	14	748	+	8	111	5638542	Asia	Eastern Asia	Japan	NA	NA	SAMD00171446	PRJDB8311	2017	2017	shortread	Illumina	NA	human	-	-	GCA_010367305.1_ASM1036730v1_genomic_AP019667.1	Plasmid	AA002	AH526	IncL/M	IncL/M	U27345	MOBP	NC_004464_00056	MPF_I	NC_004464_00105,NC_005246_00057,NC_019063_00094,NC_019344_00078,NC_004464_00066,NC_004464_00068,NC_019154_00069,NC_005246_00069,NC_004464_00073	-	-	conjugative	Unknown	CALIN	NA	NA	NA	NA	NA	NA	NA	NA	NA	NA	NA	Integron-associated	Klebsiella
DRR178378	Klebsiella pneumoniae	ST268	1	blaIMP-11	DRR178378_39	14	748	+	5	126	5691775	Asia	Eastern Asia	Japan	NA	NA	SAMD00171450	PRJDB8311	2017	2017	shortread	Illumina	NA	human	-	-	GCA_010367305.1_ASM1036730v1_genomic_AP019667.1	Plasmid	AA002	AH526	IncL/M	IncL/M	U27345	MOBP	NC_004464_00056	MPF_I	NC_004464_00105,NC_005246_00057,NC_019063_00094,NC_019344_00078,NC_004464_00066,NC_004464_00068,NC_019154_00069,NC_005246_00069,NC_004464_00073	-	-	conjugative	Unknown	CALIN	NA	NA	NA	NA	NA	NA	NA	NA	NA	1	IS21	Integron/IS-associated	Klebsiella
DRR178379	Escherichia coli	ST1193	1	blaIMP-11	DRR178379_48	2139	2873	+	10	111	5097353	Asia	Eastern Asia	Japan	NA	NA	SAMD00171451	PRJDB8311	2017	2017	shortread	Illumina	NA	human	-	-	GCA_010367305.1_ASM1036730v1_genomic_AP019667.1	Plasmid	AA002	AH526	IncL/M	IncL/M	U27345	MOBP	NC_004464_00056	MPF_I	NC_004464_00105,NC_005246_00057,NC_019063_00094,NC_019344_00078,NC_004464_00066,NC_004464_00068,NC_019154_00069,NC_005246_00069,NC_004464_00073	-	-	conjugative	Class 1	Complete	NA	NA	NA	NA	NA	NA	NA	NA	NA	NA	NA	Integron-associated	Escherichia coli
DRR178380	Citrobacter freundii	ST975	1	blaIMP-1	DRR178380_33	1589	2326	+	88	77	5123930	Asia	Eastern Asia	Japan	NA	NA	SAMD00171452	PRJDB8311	2017	2017	shortread	Illumina	NA	human	-	-	GCA_026742735.1_ASM2674273v1_genomic_CP109678.1	Plasmid	AA045	AH628	IncFIB,IncFII,Rep 2272	IncFIB:IncFII-type 2	000101__NZ_CP012345_00042,AJ851089,CP042519_00001	MOBF	NC_021501_00073	MPF_F	NC_021501_00076,NC_006323_00113,NC_021501_00083,NC_021501_00084,NC_021501_00085,NC_006323_00105,NC_006323_00097,NC_006323_00096,NC_021501_00096,NC_021501_00097,NC_009378_00101,NC_021501_00074	-	-	conjugative	Class 1	Complete	NA	NA	NA	NA	NA	NA	NA	NA	NA	NA	NA	Integron-associated	Citrobacter
DRR178384	Klebsiella michiganensis	ST324	1	blaIMP-1	DRR178384_82	10547	11284	-	336	97	6192630	Asia	Eastern Asia	Japan	NA	NA	SAMD00171456	PRJDB8311	2018	2018	shortread	Illumina	NA	human	-	-	GCA_020886835.1_ASM2088683v1_genomic_AP024914.1	Plasmid	AA002	AH526	IncL/M	IncL/M	U27345	MOBP	NC_004464_00056	MPF_I	NC_004464_00105,NC_005246_00057,NC_019063_00094,NC_019344_00078,NC_004464_00066,NC_004464_00068,NC_019154_00069,NC_005246_00069,NC_004464_00073	-	-	conjugative	Unknown	CALIN	NA	NA	NA	NA	NA	NA	NA	NA	NA	1	IS21	Integron/IS-associated	Klebsiella
DRR178385	Klebsiella pneumoniae	ST12	1	blaIMP-1	DRR178385_21	20112	20849	+	78	185	6225826	Asia	Eastern Asia	Japan	NA	NA	SAMD00171457	PRJDB8311	2018	2018	shortread	Illumina	NA	human	-	-	GCA_020886835.1_ASM2088683v1_genomic_AP024914.1	Plasmid	AA002	AH526	IncL/M	IncL/M	U27345	MOBP	NC_004464_00056	MPF_I	NC_004464_00105,NC_005246_00057,NC_019063_00094,NC_019344_00078,NC_004464_00066,NC_004464_00068,NC_019154_00069,NC_005246_00069,NC_004464_00073	-	-	conjugative	Class 1	Complete	NA	NA	NA	NA	NA	NA	NA	NA	NA	2	IS110, IS21	Integron/IS-associated	Klebsiella
DRR178389	Escherichia coli	ST131	1	blaIMP-6	DRR178389_28	42158	42895	+	38	93	5133372	Asia	Eastern Asia	Japan	NA	NA	SAMD00171461	PRJDB8311	2018	2018	shortread	Illumina	NA	human	-	-	GCA_016587495.1_ASM1658749v1_genomic_BNSV01000004.1	Plasmid	AA552	AI753	IncN	IncN	000153__NC_019087_00001	MOBF	NC_015599_00019	MPF_T	NC_022375_00024,NC_008612_00190,NC_007682_00044,NC_014368_00014,NC_011617_00041,NC_009131_00030	MOBF	NZ_CP016498	conjugative	Class 1	Complete	NA	NA	NA	NA	NA	NA	NA	NA	NA	4	IS1380, IS91, IS6, IS1	Integron/IS-associated	Escherichia coli
DRR178401	Enterobacter hormaechei	ST742	1	blaIMP-1	DRR178401_40	9025	9762	-	11	93	5111401	Asia	Eastern Asia	Japan	NA	NA	SAMD00171473	PRJDB8311	2018	2018	shortread	Illumina	NA	human	-	-	GCA_023734955.1_ASM2373495v1_genomic_AP025785.1	Plasmid	AA739	AJ057	IncHI2A,Rep 1088	IncHI2A	BX664015,000340__KU353730	MOBH	NC_012555_00231	MPF_F	NC_005211_00005,NC_009838_00006,NC_021845_00017,NC_005211_00030,NC_005211_00200,NC_005211_00207,NC_005211_00012	MOBH	NC_017500	conjugative	Unknown	CALIN	NA	NA	NA	NA	NA	NA	NA	NA	NA	2	IS6, IS1	Integron/IS-associated	Enterobacter
DRR178409	Enterobacter hormaechei	ST133	1	blaIMP-1	DRR178409_34	9025	9762	-	11	103	5378362	Asia	Eastern Asia	Japan	NA	NA	SAMD00171481	PRJDB8311	2018	2018	shortread	Illumina	NA	human	-	-	GCA_023735275.1_ASM2373527v1_genomic_AP025816.1	Plasmid	AA739	AJ057	IncHI2A,Rep 1088	IncHI2A	BX664015,000340__KU353730	MOBH	NC_012555_00231	MPF_F	NC_005211_00005,NC_009838_00006,NC_021845_00017,NC_005211_00030,NC_005211_00200,NC_005211_00207,NC_005211_00012	MOBH	NC_017500	conjugative	Unknown	CALIN	NA	NA	NA	NA	NA	NA	NA	NA	NA	2	IS6, IS1	Integron/IS-associated	Enterobacter
DRR178439	Serratia marcescens	CG25	1	blaIMP-1	DRR178439_32	17591	18328	+	13	101	5916721	Asia	Eastern Asia	Japan	NA	NA	SAMD00171511	PRJDB8311	2018	2018	shortread	Illumina	NA	human	-	-	GCA_023735275.1_ASM2373527v1_genomic_AP025816.1	Plasmid	AA739	AJ057	IncHI2A,Rep 1088	IncHI2A	BX664015,000340__KU353730	MOBH	NC_012555_00231	MPF_F	NC_005211_00005,NC_009838_00006,NC_021845_00017,NC_005211_00030,NC_005211_00200,NC_005211_00207,NC_005211_00012	MOBH	NC_017500	conjugative	Class 1	Complete	NA	NA	NA	NA	NA	NA	NA	NA	NA	2	IS6, IS1	Integron/IS-associated	Serratia marcescens
DRR178440	Enterobacter hormaechei	ST133	1	blaIMP-1	DRR178440_36	9025	9762	-	11	99	5413802	Asia	Eastern Asia	Japan	NA	NA	SAMD00171512	PRJDB8311	2018	2018	shortread	Illumina	NA	human	-	-	GCA_023735295.1_ASM2373529v1_genomic_AP025819.1	Plasmid	AA739	AJ057	IncHI2A,Rep 1088	IncHI2A	BX664015,000340__KU353730	MOBH	NC_012555_00231	MPF_F	NC_005211_00005,NC_009838_00006,NC_021845_00017,NC_005211_00030,NC_005211_00200,NC_005211_00207,NC_005211_00012	MOBH	NC_017500	conjugative	Unknown	CALIN	NA	NA	NA	NA	NA	NA	NA	NA	NA	2	IS6, IS1	Integron/IS-associated	Enterobacter
DRR178441	Citrobacter freundii	ST62	1	blaIMP-1	DRR178441_93	1373	2110	-	221	163	5658505	Asia	Eastern Asia	Japan	NA	NA	SAMD00171513	PRJDB8311	2018	2018	shortread	Illumina	NA	human	-	-	GCA_020886835.1_ASM2088683v1_genomic_AP024914.1	Plasmid	AA002	AH526	IncL/M	IncL/M	U27345	MOBP	NC_004464_00056	MPF_I	NC_004464_00105,NC_005246_00057,NC_019063_00094,NC_019344_00078,NC_004464_00066,NC_004464_00068,NC_019154_00069,NC_005246_00069,NC_004464_00073	-	-	conjugative	Unknown	CALIN	NA	NA	NA	NA	NA	NA	NA	NA	NA	NA	NA	Integron-associated	Citrobacter
DRR178443	Enterobacter hormaechei	ST148	1	blaIMP-11	DRR178443_30	5413	6147	+	7	85	5035066	Asia	Eastern Asia	Japan	NA	NA	SAMD00171515	PRJDB8311	2018	2018	shortread	Illumina	NA	human	-	-	GCA_010367305.1_ASM1036730v1_genomic_AP019667.1	Plasmid	AA002	AH526	IncL/M	IncL/M	U27345	MOBP	NC_004464_00056	MPF_I	NC_004464_00105,NC_005246_00057,NC_019063_00094,NC_019344_00078,NC_004464_00066,NC_004464_00068,NC_019154_00069,NC_005246_00069,NC_004464_00073	-	-	conjugative	Class 1	Complete	NA	NA	NA	NA	NA	NA	NA	NA	NA	1	IS21	Integron/IS-associated	Enterobacter
DRR178445	Klebsiella michiganensis	ST254	1	blaIMP-11	DRR178445_45	11069	11803	-	5	117	6299860	Asia	Eastern Asia	Japan	NA	NA	SAMD00171517	PRJDB8311	2018	2018	shortread	Illumina	NA	human	-	-	GCA_010367305.1_ASM1036730v1_genomic_AP019667.1	Plasmid	AA002	AH526	IncL/M	IncL/M	U27345	MOBP	NC_004464_00056	MPF_I	NC_004464_00105,NC_005246_00057,NC_019063_00094,NC_019344_00078,NC_004464_00066,NC_004464_00068,NC_019154_00069,NC_005246_00069,NC_004464_00073	-	-	conjugative	Unknown	CALIN	NA	NA	NA	NA	NA	NA	NA	NA	NA	1	IS21	Integron/IS-associated	Klebsiella
DRR178446	Enterobacter hormaechei	ST88	1	blaIMP-11	DRR178446_53	14	748	+	2	89	5333235	Asia	Eastern Asia	Japan	NA	NA	SAMD00171518	PRJDB8311	2018	2018	shortread	Illumina	NA	human	-	mcr-9.1	GCA_010367305.1_ASM1036730v1_genomic_AP019667.1	Plasmid	AA002	AH526	IncL/M	IncL/M	U27345	MOBP	NC_004464_00056	MPF_I	NC_004464_00105,NC_005246_00057,NC_019063_00094,NC_019344_00078,NC_004464_00066,NC_004464_00068,NC_019154_00069,NC_005246_00069,NC_004464_00073	-	-	conjugative	Unknown	CALIN	NA	NA	NA	NA	NA	NA	NA	NA	NA	NA	NA	Integron-associated	Enterobacter
DRR178447	Klebsiella pneumoniae	ST1303	1	blaIMP-11	DRR178447_27	1161	1895	+	11	172	5510527	Asia	Eastern Asia	Japan	NA	NA	SAMD00171519	PRJDB8311	2018	2018	shortread	Illumina	NA	human	-	-	GCA_010367305.1_ASM1036730v1_genomic_AP019667.1	Plasmid	AA002	AH526	IncL/M	IncL/M	U27345	MOBP	NC_004464_00056	MPF_I	NC_004464_00105,NC_005246_00057,NC_019063_00094,NC_019344_00078,NC_004464_00066,NC_004464_00068,NC_019154_00069,NC_005246_00069,NC_004464_00073	-	-	conjugative	Class 1	Complete	NA	NA	NA	NA	NA	NA	NA	NA	NA	1	IS21	Integron/IS-associated	Klebsiella
DRR178448	Escherichia coli	ST7508	1	blaIMP-11	DRR178448_13	14700	15434	+	4	58	4857043	Asia	Eastern Asia	Japan	NA	NA	SAMD00171520	PRJDB8311	2018	2018	shortread	Illumina	NA	human	-	-	GCA_010367305.1_ASM1036730v1_genomic_AP019667.1	Plasmid	AA002	AH526	IncL/M	IncL/M	U27345	MOBP	NC_004464_00056	MPF_I	NC_004464_00105,NC_005246_00057,NC_019063_00094,NC_019344_00078,NC_004464_00066,NC_004464_00068,NC_019154_00069,NC_005246_00069,NC_004464_00073	-	-	conjugative	Class 1	Complete	NA	NA	NA	NA	NA	NA	NA	NA	NA	3	IS6, IS110, IS21	Integron/IS-associated	Escherichia coli
DRR178449	Enterobacter hormaechei	ST78	1	blaIMP-1	DRR178449_94	2616	3353	+	8	126	5136906	Asia	Eastern Asia	Japan	NA	NA	SAMD00171521	PRJDB8311	2018	2018	shortread	Illumina	NA	human	-	-	GCA_023709745.1_ASM2370974v1_genomic_BRGJ01000002.1	Plasmid	AA739	AJ057	IncHI2A,Rep 1088	IncHI2A	BX664015,000340__KU353730	MOBH	NC_012555_00231	MPF_F	NC_005211_00005,NC_009838_00006,NC_021845_00017,NC_005211_00030,NC_005211_00200,NC_005211_00207,NC_005211_00012	MOBH	NC_017500	conjugative	Class 1	Complete	NA	NA	NA	NA	NA	NA	NA	NA	NA	2	IS6, IS1	Integron/IS-associated	Enterobacter
DRR178451	Enterobacter asburiae	ST484	1	blaIMP-60	DRR178451_94	337	1074	+	2	111	5083765	Asia	Eastern Asia	Japan	NA	NA	SAMD00171523	PRJDB8311	2018	2018	shortread	Illumina	NA	human	-	mcr-9.1	GCA_030185615.1_hybrid_2	Plasmid	AA860	AJ266	IncC	IncC	000092__CP025470	MOBH,MOBH	NC_012885_00072,NC_012690_00071	MPF_F	NC_009140_00071,NC_014170_00023,NC_012885_00083,NC_016974_00085,NC_012885_00091,NC_023291_00077,NC_012885_00167,NC_008612_00190,NC_012885_00088	MOBH	JQ319772	conjugative	Unknown	CALIN	NA	NA	NA	NA	NA	NA	NA	NA	NA	2	IS6, IS1	Integron/IS-associated	Enterobacter
DRR178362	Enterobacter kobei	ST125	1	blaIMP-1	DRR178362_22	20112	20849	+	78	118	5208220	Asia	Eastern Asia	Japan	NA	NA	SAMD00171526	PRJDB8311	2017	2017	shortread	Illumina	NA	human	-	mcr-10.1	GCA_020886835.1_ASM2088683v1_genomic_AP024914.1	Plasmid	AA002	AH526	IncL/M	IncL/M	U27345	MOBP	NC_004464_00056	MPF_I	NC_004464_00105,NC_005246_00057,NC_019063_00094,NC_019344_00078,NC_004464_00066,NC_004464_00068,NC_019154_00069,NC_005246_00069,NC_004464_00073	-	-	conjugative	Class 1	Complete	NA	NA	NA	NA	NA	NA	NA	NA	NA	2	IS110, IS21	Integron/IS-associated	Enterobacter
DRR178363	Citrobacter freundii	ST125	1	blaIMP-1	DRR178363_122	1672	2409	+	112	146	5452530	Asia	Eastern Asia	Japan	NA	NA	SAMD00171527	PRJDB8311	2017	2017	shortread	Illumina	NA	human	-	-	GCA_020886835.1_ASM2088683v1_genomic_AP024914.1	Plasmid	AA002	AH526	IncL/M	IncL/M	U27345	MOBP	NC_004464_00056	MPF_I	NC_004464_00105,NC_005246_00057,NC_019063_00094,NC_019344_00078,NC_004464_00066,NC_004464_00068,NC_019154_00069,NC_005246_00069,NC_004464_00073	-	-	conjugative	Class 1	Complete	NA	NA	NA	NA	NA	NA	NA	NA	NA	1	IS21	Integron/IS-associated	Citrobacter
DRR178366	Klebsiella aerogenes	ST92	1	blaIMP-1	DRR178366_22	3103	3840	-	14	52	5235112	Asia	Eastern Asia	Japan	NA	NA	SAMD00171530	PRJDB8311	2017	2017	shortread	Illumina	NA	human	-	-	NA	Unclassified molecule	NA	NA	NA	NA	NA	NA	NA	NA	NA	NA	NA	NA	Unknown	CALIN	NA	NA	NA	NA	NA	NA	NA	NA	NA	NA	NA	Integron-associated	Klebsiella
DRR178372	Enterobacter hormaechei	ST133	1	blaIMP-1	DRR178372_33	9925	10662	+	21	95	5398837	Asia	Eastern Asia	Japan	NA	NA	SAMD00171536	PRJDB8311	2017	2017	shortread	Illumina	NA	human	-	-	GCA_023735355.1_ASM2373535v1_genomic_AP025828.1	Plasmid	AA739	AJ057	IncHI2A,Rep 1088	IncHI2A	BX664015,000340__KU353730	MOBH	NC_012555_00231	MPF_F	NC_005211_00005,NC_009838_00006,NC_021845_00017,NC_005211_00030,NC_005211_00200,NC_005211_00207,NC_005211_00012	MOBH	NC_017500	conjugative	Class 1	Complete	NA	NA	NA	NA	NA	NA	NA	NA	NA	NA	NA	Integron-associated	Enterobacter
GCA_008981885	Acinetobacter baumannii	ST25	1	blaIMP-1	GCA_008981885.1_ASM898188v1_genomic_BKGY01000107.1	2025	2762	-	253	256	4360149	Asia	Eastern Asia	Japan	NA	Tokyo	SAMD00174841	PRJDB8127	2019	NA	shortread	NA	human blood	human	blaOXA-58, blaOXA-64	-	GCA_029168435.1_ASM2916843v1_genomic_CP119216.1	Plasmid	AC935	AM306	Unknown rep	Unknown rep	-	MOBP,MOBP	NZ_AEOY01000096_00007,NZ_ALIG01000010_00048	-	-	-	-	mobilizable	Unknown	CALIN	NA	NA	NA	NA	NA	NA	NA	NA	NA	NA	NA	Integron-associated	Acinetobacter
GCA_009001395	Acinetobacter junii	ST752	1	blaIMP-1	GCA_009001395.1_ASM900139v1_genomic_BKRL01000064.1	5077	5814	+	288	350	3675580	Asia	Eastern Asia	Japan	NA	Japan:Tokyo	SAMD00175114	PRJDB8127	2005	2005	shortread	NA	human blood	clinical	blaOXA-58	-	GCA_029168435.1_ASM2916843v1_genomic_CP119216.1	Plasmid	AC935	AM306	Unknown rep	Unknown rep	-	MOBP,MOBP	NZ_AEOY01000096_00007,NZ_ALIG01000010_00048	-	-	-	-	mobilizable	Class 1	Complete	NA	NA	NA	NA	NA	NA	NA	NA	NA	NA	NA	Integron-associated	Acinetobacter
GCA_009004575	Acinetobacter pittii	ST119	1	blaIMP-1	GCA_009004575.1_ASM900457v1_genomic_BKSY01000064.1	7043	7780	+	141	227	4296203	Asia	Eastern Asia	Japan	NA	Tochigi	SAMD00175153	PRJDB8127	2006	2006	shortread	NA	drain waste liquid	environmental/other	blaOXA-421	-	GCA_029168435.1_ASM2916843v1_genomic_CP119216.1	Plasmid	AC935	AM306	Unknown rep	Unknown rep	-	MOBP,MOBP	NZ_AEOY01000096_00007,NZ_ALIG01000010_00048	-	-	-	-	mobilizable	Class 1	Complete	NA	NA	NA	NA	NA	NA	NA	NA	NA	NA	NA	Integron-associated	Acinetobacter
GCA_009005435	Acinetobacter pittii	ST1556	1	blaIMP-1	GCA_009005435.1_ASM900543v1_genomic_BKTK01000087.1	1423	2160	+	245	195	4261187	Asia	Eastern Asia	Japan	NA	Tochigi	SAMD00175165	PRJDB8127	2007	2007	shortread	NA	human urine	human	blaOXA-506, blaOXA-58	-	NA	Unclassified molecule	NA	NA	NA	NA	NA	NA	NA	NA	NA	NA	NA	NA	Class 1	Complete	NA	NA	NA	NA	NA	NA	NA	NA	NA	1	IS6	Integron/IS-associated	Acinetobacter
GCA_009005495	Acinetobacter pittii	ST1556	1	blaIMP-1	GCA_009005495.1_ASM900549v1_genomic_BKTN01000114.1	10778	11515	-	178	528	4217815	Asia	Eastern Asia	Japan	NA	Tochigi	SAMD00175168	PRJDB8127	2007	2007	shortread	NA	human pharyngeal swab	human	blaOXA-506, blaOXA-58	-	NA	Unclassified molecule	NA	NA	NA	NA	NA	NA	NA	NA	NA	NA	NA	NA	Unknown	CALIN	NA	NA	NA	NA	NA	NA	NA	NA	NA	1	IS6	Integron/IS-associated	Acinetobacter
GCA_009005575	Acinetobacter pittii	ST2717	1	blaIMP-1	GCA_009005575.1_ASM900557v1_genomic_BKTO01000174.1	2775	3512	+	384	634	3824013	Asia	Eastern Asia	Japan	NA	Tochigi	SAMD00175169	PRJDB8127	2008	2008	shortread	NA	human pharyngeal swab	human	-	-	NA	Unclassified molecule	NA	NA	NA	NA	NA	NA	NA	NA	NA	NA	NA	NA	Class 1	Complete	NA	NA	NA	NA	NA	NA	NA	NA	NA	NA	NA	Integron-associated	Acinetobacter
GCA_009006755	Acinetobacter pittii	ST2717	1	blaIMP-1	GCA_009006755.1_ASM900675v1_genomic_BKUA01000055.1	8374	9111	-	98	424	3900402	Asia	Eastern Asia	Japan	NA	Tochigi	SAMD00175181	PRJDB8127	2008	2008	shortread	NA	human pharyngeal swab	human	-	-	GCA_014169635.1_ASM1416963v1_genomic_AP022229.1	Plasmid	AA552	AI756	IncFIB,IncN,IncN	IncFIB:IncN	000097__NC_025166_00051,000154__NZ_CP009853,000153__NC_019087_00001	MOBF	NC_015599_00019	MPF_T	NC_022375_00024	MOBF	NZ_CP016498	conjugative	None	None	NA	NA	NA	NA	NA	NA	NA	NA	NA	1	IS21	IS-associated	Acinetobacter
GCA_009007795	Acinetobacter pittii	ST2717	1	blaIMP-1	GCA_009007795.1_ASM900779v1_genomic_BKUJ01000143.1	3543	4280	-	177	669	4025172	Asia	Eastern Asia	Japan	NA	Tochigi	SAMD00175190	PRJDB8127	2008	2008	shortread	NA	human blood	human	-	-	NA	Unclassified molecule	NA	NA	NA	NA	NA	NA	NA	NA	NA	NA	NA	NA	None	None	NA	NA	NA	NA	NA	NA	NA	NA	NA	NA	NA	Unclassified	Acinetobacter
GCA_009010315	Acinetobacter pittii	ST2717	1	blaIMP-1	GCA_009010315.1_ASM901031v1_genomic_BKVG01000041.1	3531	4268	-	177	346	3924844	Asia	Eastern Asia	Japan	NA	Tochigi	SAMD00175213	PRJDB8127	2010	2010	shortread	NA	drain waste liquid	environmental/other	-	-	GCA_014169635.1_ASM1416963v1_genomic_AP022229.1	Plasmid	AA552	AI756	IncFIB,IncN,IncN	IncFIB:IncN	000097__NC_025166_00051,000154__NZ_CP009853,000153__NC_019087_00001	MOBF	NC_015599_00019	MPF_T	NC_022375_00024	MOBF	NZ_CP016498	conjugative	None	None	NA	NA	NA	NA	NA	NA	NA	NA	NA	NA	NA	Unclassified	Acinetobacter
GCA_009010475	Acinetobacter pittii	ST2717	1	blaIMP-1	GCA_009010475.1_ASM901047v1_genomic_BKVI01000031.1	7172	7909	-	140	394	3894328	Asia	Eastern Asia	Japan	NA	Tochigi	SAMD00175215	PRJDB8127	2010	2010	shortread	NA	human pharyngeal swab	human	-	-	GCA_014169635.1_ASM1416963v1_genomic_AP022229.1	Plasmid	AA552	AI756	IncFIB,IncN,IncN	IncFIB:IncN	000097__NC_025166_00051,000154__NZ_CP009853,000153__NC_019087_00001	MOBF	NC_015599_00019	MPF_T	NC_022375_00024	MOBF	NZ_CP016498	conjugative	None	None	NA	NA	NA	NA	NA	NA	NA	NA	NA	NA	NA	Unclassified	Acinetobacter
GCA_009010595	Acinetobacter pittii	ST2717	1	blaIMP-1	GCA_009010595.1_ASM901059v1_genomic_BKVJ01000109.1	8374	9111	-	98	468	3907784	Asia	Eastern Asia	Japan	NA	Tochigi	SAMD00175216	PRJDB8127	2010	2010	shortread	NA	human blood	human	-	-	GCA_002843235.3_ASM284323v3_genomic_CP031121.1	Plasmid	AC540	AL770	Unknown rep	Unknown rep	-	-	-	-	-	-	-	non-mobilizable	None	None	NA	NA	NA	NA	NA	NA	NA	NA	NA	1	IS21	IS-associated	Acinetobacter
GCA_009010675	Acinetobacter pittii	ST2717	1	blaIMP-1	GCA_009010675.1_ASM901067v1_genomic_BKVK01000016.1	8374	9111	-	98	462	3876674	Asia	Eastern Asia	Japan	NA	Tochigi	SAMD00175217	PRJDB8127	2010	2010	shortread	NA	human pharyngeal swab	human	-	-	GCA_014169635.1_ASM1416963v1_genomic_AP022229.1	Plasmid	AA552	AI756	IncFIB,IncN,IncN	IncFIB:IncN	000097__NC_025166_00051,000154__NZ_CP009853,000153__NC_019087_00001	MOBF	NC_015599_00019	MPF_T	NC_022375_00024	MOBF	NZ_CP016498	conjugative	None	None	NA	NA	NA	NA	NA	NA	NA	NA	NA	1	IS21	IS-associated	Acinetobacter
GCA_009010915	Acinetobacter pittii	ST2717	1	blaIMP-1	GCA_009010915.1_ASM901091v1_genomic_BKVM01000153.1	3423	4160	-	177	406	3885526	Asia	Eastern Asia	Japan	NA	Tochigi	SAMD00175219	PRJDB8127	2010	2010	shortread	NA	human pharyngeal swab	human	-	-	GCA_002843235.3_ASM284323v3_genomic_CP031121.1	Plasmid	AC540	AL770	Unknown rep	Unknown rep	-	-	-	-	-	-	-	non-mobilizable	None	None	NA	NA	NA	NA	NA	NA	NA	NA	NA	NA	NA	Unclassified	Acinetobacter
GCA_009011055	Acinetobacter pittii	ST2717	1	blaIMP-1	GCA_009011055.1_ASM901105v1_genomic_BKVN01000026.1	8374	9111	-	98	599	3909432	Asia	Eastern Asia	Japan	NA	Tochigi	SAMD00175220	PRJDB8127	2010	2010	shortread	NA	human pharyngeal swab	human	-	-	GCA_014169635.1_ASM1416963v1_genomic_AP022229.1	Plasmid	AA552	AI756	IncFIB,IncN,IncN	IncFIB:IncN	000097__NC_025166_00051,000154__NZ_CP009853,000153__NC_019087_00001	MOBF	NC_015599_00019	MPF_T	NC_022375_00024	MOBF	NZ_CP016498	conjugative	None	None	NA	NA	NA	NA	NA	NA	NA	NA	NA	1	IS21	IS-associated	Acinetobacter
GCA_009011135	Acinetobacter pittii	ST2717	1	blaIMP-1	GCA_009011135.1_ASM901113v1_genomic_BKVO01000174.1	3543	4280	-	177	502	3860193	Asia	Eastern Asia	Japan	NA	Tochigi	SAMD00175221	PRJDB8127	2010	2010	shortread	NA	human pharyngeal swab	human	-	-	GCA_002843235.3_ASM284323v3_genomic_CP031121.1	Plasmid	AC540	AL770	Unknown rep	Unknown rep	-	-	-	-	-	-	-	non-mobilizable	None	None	NA	NA	NA	NA	NA	NA	NA	NA	NA	NA	NA	Unclassified	Acinetobacter
GCA_009011415	Acinetobacter ursingii	STNA	1	blaIMP-1	GCA_009011415.1_ASM901141v1_genomic_BKVR01000154.1	3541	4278	-	177	413	3845847	Asia	Eastern Asia	Japan	NA	Japan:Tochigi	SAMD00175224	PRJDB8127	2006	2006	shortread	NA	human blood	clinical	-	-	GCA_029168555.1_ASM2916855v1_genomic_CP119224.1	Plasmid	AC935	AM305	Unknown rep	Unknown rep	-	-	-	-	-	-	-	non-mobilizable	None	None	NA	NA	NA	NA	NA	NA	NA	NA	NA	NA	NA	Unclassified	Acinetobacter
GCA_009014515	Acinetobacter pittii	ST119	1	blaIMP-1	GCA_009014515.1_ASM901451v1_genomic_BKZG01000092.1	2775	3512	+	121	231	4276754	Asia	Eastern Asia	Japan	NA	Tokyo	SAMD00175317	PRJDB8127	2012	2012	shortread	NA	catheter	human	blaOXA-421, blaOXA-58	-	NA	Unclassified molecule	NA	NA	NA	NA	NA	NA	NA	NA	NA	NA	NA	NA	Class 1	Complete	NA	NA	NA	NA	NA	NA	NA	NA	NA	1	IS6	Integron/IS-associated	Acinetobacter
GCA_010318885	Providencia rettgeri	STNA	1	blaIMP-1	GCA_010318885.1_ASM1031888v1_genomic_AP022371.1	3388193	3388930	-	295	1	4651003	Asia	Eastern Asia	Japan	NA	Saitama	SAMD00185877	PRJDB8793	2018	2018	longread/hybrid	NA	NA	human	-	-	NA	Chromosomal	NA	NA	NA	NA	NA	NA	NA	NA	NA	NA	NA	NA	Unknown	CALIN	NA	NA	NA	NA	NA	NA	NA	NA	NA	2	IS4, IS6	Integron/IS-associated	Other Gram negative species
GCA_010320145	Providencia rettgeri Spp 1	CG3	1	blaIMP-11	GCA_010320145.1_ASM1032014v1_genomic_AP022376.1	22944	23678	-	13	2	4781307	Asia	Eastern Asia	Japan	NA	Saitama	SAMD00185879	PRJDB8793	2018	2018	longread/hybrid	NA	NA	human	-	-	NA	Unclassified molecule	NA	NA	NA	NA	NA	NA	NA	NA	NA	NA	NA	NA	Unknown	CALIN	NA	NA	NA	NA	NA	NA	NA	NA	NA	3	IS21, IS3, IS6	Integron/IS-associated	Providencia
GCA_022205185	Klebsiella pneumoniae	ST107	1	blaIMP-6	GCA_022205185.1_PDT000668776.1_genomic_DAGMIR010000021.1	34580	35317	-	4	52	5321042	Asia	Eastern Asia	Japan	NA	Osaka	SAMD00186849	PRJDB6565	2015	42339	shortread	Illumina	NA	human	-	-	GCA_030389275.1_ASM3038927v1_genomic_CP128909.1	Plasmid	AA552	AI753	IncN	IncN	000153__NC_019087_00001	MOBF	NC_015599_00019	MPF_T	NC_009131_00030,NC_011617_00041,NC_014368_00014,NC_007682_00044,NC_008612_00190,NC_022375_00024	MOBF	NZ_CP016498	conjugative	Unknown	CALIN	NA	NA	NA	NA	NA	NA	NA	NA	NA	2	IS6, IS1	Integron/IS-associated	Klebsiella
GCA_012585795	Escherichia coli	ST131	4	blaIMP-6	GCA_012585795.1_PDT000668777.1_genomic_DABBKK010000027.1	36042	36779	-	3	92	5032334	Asia	Eastern Asia	Japan	NA	Osaka	SAMD00186850	PRJDB6565	2015	42339	shortread	Illumina	NA	human	-	-	GCA_016587495.1_ASM1658749v1_genomic_BNSV01000004.1	Plasmid	AA552	AI753	IncN	IncN	000153__NC_019087_00001	MOBF	NC_015599_00019	MPF_T	NC_022375_00024,NC_008612_00190,NC_007682_00044,NC_014368_00014,NC_011617_00041,NC_009131_00030	MOBF	NZ_CP016498	conjugative	Unknown	CALIN	NA	NA	NA	NA	NA	NA	NA	NA	NA	3	IS91, IS6, IS1	Integron/IS-associated	Escherichia coli
GCA_012655815	Escherichia coli	ST131	4	blaIMP-6	GCA_012655815.1_PDT000668778.1_genomic_DABBRX010000028.1	36042	36779	-	3	97	5037887	Asia	Eastern Asia	Japan	NA	Osaka	SAMD00186851	PRJDB6565	2015	42339	shortread	Illumina	NA	human	-	-	GCA_016587495.1_ASM1658749v1_genomic_BNSV01000004.1	Plasmid	AA552	AI753	IncN	IncN	000153__NC_019087_00001	MOBF	NC_015599_00019	MPF_T	NC_022375_00024,NC_008612_00190,NC_007682_00044,NC_014368_00014,NC_011617_00041,NC_009131_00030	MOBF	NZ_CP016498	conjugative	Unknown	CALIN	NA	NA	NA	NA	NA	NA	NA	NA	NA	3	IS91, IS6, IS1	Integron/IS-associated	Escherichia coli
GCA_012638425	Escherichia coli	ST10762	1	blaIMP-6	GCA_012638425.2_PDT000668779.2_genomic_DABBMQ020000016.1	36042	36779	-	3	61	4789590	Asia	Eastern Asia	Japan	NA	Osaka	SAMD00186852	PRJDB6565	2015	42339	shortread	Illumina	NA	human	-	-	GCA_016587495.1_ASM1658749v1_genomic_BNSV01000004.1	Plasmid	AA552	AI753	IncN	IncN	000153__NC_019087_00001	MOBF	NC_015599_00019	MPF_T	NC_022375_00024,NC_008612_00190,NC_007682_00044,NC_014368_00014,NC_011617_00041,NC_009131_00030	MOBF	NZ_CP016498	conjugative	Unknown	CALIN	NA	NA	NA	NA	NA	NA	NA	NA	NA	3	IS91, IS6, IS1	Integron/IS-associated	Escherichia coli
GCA_012655975	Escherichia coli	ST131	5	blaIMP-6	GCA_012655975.1_PDT000668780.1_genomic_DABBRS010000041.1	6862	7599	-	26	90	4905783	Asia	Eastern Asia	Japan	NA	Osaka	SAMD00186853	PRJDB6565	2015	42339	shortread	Illumina	NA	human	-	-	GCA_030183345.1_hybrid_2	Plasmid	AA861	AJ282	IncC,IncFIA,IncFIA,IncFIA,IncFIB	IncC:IncFIA:IncFIB	000092__CP025470,AF250878,000136__AP014877_00014,MK878891_00042,000095__NZ_CP014273_00094	MOBF,MOBH,MOBH	NC_017627_00068,NC_012885_00072,NC_012690_00071	MPF_F	NC_022651_00077,NC_010409_00124,NC_019094_00090,NC_017639_00094,NC_007675_00027,NC_017639_00100,NC_018966_00040,NC_010488_00021,NC_009837_00049,NC_009140_00071,NC_014170_00023,NC_012885_00083,NC_016974_00085,NC_012885_00091,NC_023291_00077,NC_012885_00167,NC_008612_00190,NC_013437_00116,NC_012885_00088,08-5333_00200	MOBF,MOBH	CP000430,JQ319772	conjugative	Unknown	Complete	NA	NA	NA	NA	NA	NA	NA	NA	NA	2	IS91, IS6	Integron/IS-associated	Escherichia coli
GCA_012585835	Escherichia coli	ST131	5	blaIMP-6	GCA_012585835.1_PDT000668781.1_genomic_DABBKJ010000040.1	6862	7599	-	26	80	4897134	Asia	Eastern Asia	Japan	NA	Osaka	SAMD00186854	PRJDB6565	2015	42339	shortread	Illumina	NA	human	-	-	GCA_030183345.1_hybrid_2	Plasmid	AA861	AJ282	IncC,IncFIA,IncFIA,IncFIA,IncFIB	IncC:IncFIA:IncFIB	000092__CP025470,AF250878,000136__AP014877_00014,MK878891_00042,000095__NZ_CP014273_00094	MOBF,MOBH,MOBH	NC_017627_00068,NC_012885_00072,NC_012690_00071	MPF_F	NC_022651_00077,NC_010409_00124,NC_019094_00090,NC_017639_00094,NC_007675_00027,NC_017639_00100,NC_018966_00040,NC_010488_00021,NC_009837_00049,NC_009140_00071,NC_014170_00023,NC_012885_00083,NC_016974_00085,NC_012885_00091,NC_023291_00077,NC_012885_00167,NC_008612_00190,NC_013437_00116,NC_012885_00088,08-5333_00200	MOBF,MOBH	CP000430,JQ319772	conjugative	Unknown	Complete	NA	NA	NA	NA	NA	NA	NA	NA	NA	2	IS91, IS6	Integron/IS-associated	Escherichia coli
GCA_012625065	Escherichia coli	ST131	1	blaIMP-6	GCA_012625065.1_PDT000668782.1_genomic_DABBMG010000044.1	11168	11905	-	4	90	5066426	Asia	Eastern Asia	Japan	NA	Osaka	SAMD00186855	PRJDB6565	2015	42339	shortread	Illumina	NA	human	-	-	GCA_030389275.1_ASM3038927v1_genomic_CP128909.1	Plasmid	AA552	AI753	IncN	IncN	000153__NC_019087_00001	MOBF	NC_015599_00019	MPF_T	NC_009131_00030,NC_011617_00041,NC_014368_00014,NC_007682_00044,NC_008612_00190,NC_022375_00024	MOBF	NZ_CP016498	conjugative	Unknown	CALIN	NA	NA	NA	NA	NA	NA	NA	NA	NA	2	IS6, IS1	Integron/IS-associated	Escherichia coli
GCA_022204705	Klebsiella pneumoniae	ST16	1	blaIMP-6	GCA_022204705.1_PDT000668783.1_genomic_DAGMHT010000017.1	46372	47109	-	4	46	5386805	Asia	Eastern Asia	Japan	NA	Osaka	SAMD00186856	PRJDB6565	2015	42339	shortread	Illumina	NA	human	-	-	GCA_030389275.1_ASM3038927v1_genomic_CP128909.1	Plasmid	AA552	AI753	IncN	IncN	000153__NC_019087_00001	MOBF	NC_015599_00019	MPF_T	NC_009131_00030,NC_011617_00041,NC_014368_00014,NC_007682_00044,NC_008612_00190,NC_022375_00024	MOBF	NZ_CP016498	conjugative	Unknown	CALIN	NA	NA	NA	NA	NA	NA	NA	NA	NA	2	IS6, IS1	Integron/IS-associated	Klebsiella
GCA_022204685	Klebsiella pneumoniae	ST584	1	blaIMP-6	GCA_022204685.1_PDT000668784.1_genomic_DAGMHS010000051.1	683	1420	+	1	92	5519864	Asia	Eastern Asia	Japan	NA	Osaka	SAMD00186857	PRJDB6565	2015	42339	shortread	Illumina	NA	human	-	-	GCA_030389275.1_ASM3038927v1_genomic_CP128909.1	Plasmid	AA552	AI753	IncN	IncN	000153__NC_019087_00001	MOBF	NC_015599_00019	MPF_T	NC_009131_00030,NC_011617_00041,NC_014368_00014,NC_007682_00044,NC_008612_00190,NC_022375_00024	MOBF	NZ_CP016498	conjugative	Unknown	CALIN	NA	NA	NA	NA	NA	NA	NA	NA	NA	NA	NA	Integron-associated	Klebsiella
GCA_022205205	Klebsiella pneumoniae	ST584	1	blaIMP-6	GCA_022205205.1_PDT000668785.1_genomic_DAGMIQ010000046.1	683	1420	+	1	87	5469125	Asia	Eastern Asia	Japan	NA	Osaka	SAMD00186858	PRJDB6565	2015	42339	shortread	Illumina	NA	human	-	-	GCA_030389275.1_ASM3038927v1_genomic_CP128909.1	Plasmid	AA552	AI753	IncN	IncN	000153__NC_019087_00001	MOBF	NC_015599_00019	MPF_T	NC_009131_00030,NC_011617_00041,NC_014368_00014,NC_007682_00044,NC_008612_00190,NC_022375_00024	MOBF	NZ_CP016498	conjugative	Unknown	CALIN	NA	NA	NA	NA	NA	NA	NA	NA	NA	NA	NA	Integron-associated	Klebsiella
GCA_022204665	Klebsiella pneumoniae	ST11	1	blaIMP-6	GCA_022204665.1_PDT000668786.1_genomic_DAGMHO010000028.1	36042	36779	-	3	73	5344128	Asia	Eastern Asia	Japan	NA	Osaka	SAMD00186859	PRJDB6565	2015	42339	shortread	Illumina	NA	human	-	-	GCA_016587495.1_ASM1658749v1_genomic_BNSV01000004.1	Plasmid	AA552	AI753	IncN	IncN	000153__NC_019087_00001	MOBF	NC_015599_00019	MPF_T	NC_022375_00024,NC_008612_00190,NC_007682_00044,NC_014368_00014,NC_011617_00041,NC_009131_00030	MOBF	NZ_CP016498	conjugative	Unknown	CALIN	NA	NA	NA	NA	NA	NA	NA	NA	NA	3	IS91, IS6, IS1	Integron/IS-associated	Klebsiella
GCA_012655995	Escherichia coli	ST131	1	blaIMP-6	GCA_012655995.1_PDT000668787.1_genomic_DABBRR010000032.1	41070	41807	-	4	124	5264845	Asia	Eastern Asia	Japan	NA	Osaka	SAMD00186861	PRJDB6565	2015	42339	shortread	Illumina	NA	human	-	-	GCA_030389275.1_ASM3038927v1_genomic_CP128909.1	Plasmid	AA552	AI753	IncN	IncN	000153__NC_019087_00001	MOBF	NC_015599_00019	MPF_T	NC_009131_00030,NC_011617_00041,NC_014368_00014,NC_007682_00044,NC_008612_00190,NC_022375_00024	MOBF	NZ_CP016498	conjugative	Unknown	CALIN	NA	NA	NA	NA	NA	NA	NA	NA	NA	2	IS6, IS1	Integron/IS-associated	Escherichia coli
GCA_022205165	Klebsiella pneumoniae	ST134	1	blaIMP-6	GCA_022205165.1_PDT000668788.1_genomic_DAGMIN010000019.1	20722	21459	-	4	77	5661600	Asia	Eastern Asia	Japan	NA	Osaka	SAMD00186862	PRJDB6565	2015	42339	shortread	Illumina	NA	human	-	-	GCA_030389275.1_ASM3038927v1_genomic_CP128909.1	Plasmid	AA552	AI753	IncN	IncN	000153__NC_019087_00001	MOBF	NC_015599_00019	MPF_T	NC_009131_00030,NC_011617_00041,NC_014368_00014,NC_007682_00044,NC_008612_00190,NC_022375_00024	MOBF	NZ_CP016498	conjugative	Unknown	CALIN	NA	NA	NA	NA	NA	NA	NA	NA	NA	2	IS6, IS1	Integron/IS-associated	Klebsiella
GCA_022204625	Klebsiella pneumoniae	ST107	1	blaIMP-6	GCA_022204625.1_PDT000668789.1_genomic_DAGMHJ010000026.1	20722	21459	-	4	49	5291726	Asia	Eastern Asia	Japan	NA	Osaka	SAMD00186863	PRJDB6565	2015	42339	shortread	Illumina	NA	human	-	-	GCA_030389275.1_ASM3038927v1_genomic_CP128909.1	Plasmid	AA552	AI753	IncN	IncN	000153__NC_019087_00001	MOBF	NC_015599_00019	MPF_T	NC_009131_00030,NC_011617_00041,NC_014368_00014,NC_007682_00044,NC_008612_00190,NC_022375_00024	MOBF	NZ_CP016498	conjugative	Unknown	CALIN	NA	NA	NA	NA	NA	NA	NA	NA	NA	2	IS6, IS1	Integron/IS-associated	Klebsiella
GCA_022205145	Klebsiella pneumoniae	ST107	1	blaIMP-6	GCA_022205145.1_PDT000668790.1_genomic_DAGMIO010000025.1	34580	35317	-	4	64	5298209	Asia	Eastern Asia	Japan	NA	Osaka	SAMD00186864	PRJDB6565	2015	42339	shortread	Illumina	NA	human	-	-	GCA_030389275.1_ASM3038927v1_genomic_CP128909.1	Plasmid	AA552	AI753	IncN	IncN	000153__NC_019087_00001	MOBF	NC_015599_00019	MPF_T	NC_009131_00030,NC_011617_00041,NC_014368_00014,NC_007682_00044,NC_008612_00190,NC_022375_00024	MOBF	NZ_CP016498	conjugative	Unknown	CALIN	NA	NA	NA	NA	NA	NA	NA	NA	NA	2	IS6, IS1	Integron/IS-associated	Klebsiella
GCA_022204645	Klebsiella pneumoniae	ST45	1	blaIMP-6	GCA_022204645.1_PDT000668791.1_genomic_DAGMHR010000029.1	1236	1973	-	24	69	5548829	Asia	Eastern Asia	Japan	NA	Osaka	SAMD00186865	PRJDB6565	2015	42339	shortread	Illumina	NA	human	-	-	GCA_030389275.1_ASM3038927v1_genomic_CP128909.1	Plasmid	AA552	AI753	IncN	IncN	000153__NC_019087_00001	MOBF	NC_015599_00019	MPF_T	NC_009131_00030,NC_011617_00041,NC_014368_00014,NC_007682_00044,NC_008612_00190,NC_022375_00024	MOBF	NZ_CP016498	conjugative	Unknown	CALIN	NA	NA	NA	NA	NA	NA	NA	NA	NA	NA	NA	Integron-associated	Klebsiella
GCA_012625125	Escherichia coli	ST131	1	blaIMP-6	GCA_012625125.1_PDT000668792.1_genomic_DABBMH010000048.1	4362	5099	-	12	117	5342423	Asia	Eastern Asia	Japan	NA	Osaka	SAMD00186866	PRJDB6565	2015	42339	shortread	Illumina	NA	human	-	-	GCA_016587495.1_ASM1658749v1_genomic_BNSV01000004.1	Plasmid	AA552	AI753	IncN	IncN	000153__NC_019087_00001	MOBF	NC_015599_00019	MPF_T	NC_022375_00024,NC_008612_00190,NC_007682_00044,NC_014368_00014,NC_011617_00041,NC_009131_00030	MOBF	NZ_CP016498	conjugative	Unknown	CALIN	NA	NA	NA	NA	NA	NA	NA	NA	NA	1	IS91	Integron/IS-associated	Escherichia coli
GCA_012584555	Escherichia coli	ST10762	1	blaIMP-6	GCA_012584555.1_PDT000668793.1_genomic_DABBKI010000018.1	36042	36779	-	3	57	4791869	Asia	Eastern Asia	Japan	NA	Osaka	SAMD00186867	PRJDB6565	2015	42339	shortread	Illumina	NA	human	-	-	GCA_016587495.1_ASM1658749v1_genomic_BNSV01000004.1	Plasmid	AA552	AI753	IncN	IncN	000153__NC_019087_00001	MOBF	NC_015599_00019	MPF_T	NC_022375_00024,NC_008612_00190,NC_007682_00044,NC_014368_00014,NC_011617_00041,NC_009131_00030	MOBF	NZ_CP016498	conjugative	Unknown	CALIN	NA	NA	NA	NA	NA	NA	NA	NA	NA	3	IS91, IS6, IS1	Integron/IS-associated	Escherichia coli
GCA_012638555	Escherichia coli	ST131	4	blaIMP-6	GCA_012638555.2_PDT000668794.2_genomic_DABBMS020000027.1	42341	43078	-	3	66	5020999	Asia	Eastern Asia	Japan	NA	Osaka	SAMD00186868	PRJDB6565	2015	42339	shortread	Illumina	NA	human	-	-	GCA_016587495.1_ASM1658749v1_genomic_BNSV01000004.1	Plasmid	AA552	AI753	IncN	IncN	000153__NC_019087_00001	MOBF	NC_015599_00019	MPF_T	NC_022375_00024,NC_008612_00190,NC_007682_00044,NC_014368_00014,NC_011617_00041,NC_009131_00030	MOBF	NZ_CP016498	conjugative	Unknown	CALIN	NA	NA	NA	NA	NA	NA	NA	NA	NA	3	IS91, IS6, IS1	Integron/IS-associated	Escherichia coli
GCA_022205105	Klebsiella pneumoniae	ST37	1	blaIMP-6	GCA_022205105.1_PDT000668795.1_genomic_DAGMIP010000022.1	36042	36779	-	3	65	5521122	Asia	Eastern Asia	Japan	NA	Osaka	SAMD00186869	PRJDB6565	2015	42339	shortread	Illumina	NA	human	-	-	GCA_016587495.1_ASM1658749v1_genomic_BNSV01000004.1	Plasmid	AA552	AI753	IncN	IncN	000153__NC_019087_00001	MOBF	NC_015599_00019	MPF_T	NC_022375_00024,NC_008612_00190,NC_007682_00044,NC_014368_00014,NC_011617_00041,NC_009131_00030	MOBF	NZ_CP016498	conjugative	Unknown	CALIN	NA	NA	NA	NA	NA	NA	NA	NA	NA	3	IS91, IS6, IS1	Integron/IS-associated	Klebsiella
GCA_012655615	Escherichia coli	ST38	1	blaIMP-6	GCA_012655615.1_PDT000668796.1_genomic_DABBRT010000044.1	34580	35317	-	4	151	5341769	Asia	Eastern Asia	Japan	NA	Osaka	SAMD00186870	PRJDB6565	2015	42339	shortread	Illumina	NA	human	-	-	GCA_030389275.1_ASM3038927v1_genomic_CP128909.1	Plasmid	AA552	AI753	IncN	IncN	000153__NC_019087_00001	MOBF	NC_015599_00019	MPF_T	NC_009131_00030,NC_011617_00041,NC_014368_00014,NC_007682_00044,NC_008612_00190,NC_022375_00024	MOBF	NZ_CP016498	conjugative	Unknown	CALIN	NA	NA	NA	NA	NA	NA	NA	NA	NA	2	IS6, IS1	Integron/IS-associated	Escherichia coli
GCA_012597475	Escherichia coli	ST131	2	blaIMP-6	GCA_012597475.1_PDT000668797.1_genomic_DABBLU010000060.1	683	1420	+	1	95	5158201	Asia	Eastern Asia	Japan	NA	Osaka	SAMD00186871	PRJDB6565	2015	42339	shortread	Illumina	NA	human	-	-	NA	Unclassified molecule	NA	NA	NA	NA	NA	NA	NA	NA	NA	NA	NA	NA	Unknown	CALIN	NA	NA	NA	NA	NA	NA	NA	NA	NA	NA	NA	Integron-associated	Escherichia coli
GCA_010725135	Escherichia coli	STNA	1	blaIMP-6	GCA_010725135.1_ASM1072513v1_genomic_AP022360.1	99624	100361	+	19	1	5296826	Asia	Eastern Asia	Japan	NA	Japan:Osaka	SAMD00186872	PRJDB6565	2015	42339	longread/hybrid	Nanopore	NA	clinical	-	-	NA	Chromosomal	NA	NA	NA	NA	NA	NA	NA	NA	NA	NA	NA	NA	Class 1	Complete	NA	NA	NA	NA	NA	NA	NA	NA	NA	2	IS6, IS1	Integron/IS-associated	Escherichia coli
GCA_012656015	Escherichia coli	ST131	2	blaIMP-6	GCA_012656015.1_PDT000668799.1_genomic_DABBRU010000059.1	683	1420	+	1	101	5133391	Asia	Eastern Asia	Japan	NA	Osaka	SAMD00186873	PRJDB6565	2015	42339	shortread	Illumina	NA	human	-	-	NA	Unclassified molecule	NA	NA	NA	NA	NA	NA	NA	NA	NA	NA	NA	NA	Unknown	CALIN	NA	NA	NA	NA	NA	NA	NA	NA	NA	NA	NA	Integron-associated	Escherichia coli
GCA_010725305	Escherichia coli	ST131	2	blaIMP-6	GCA_010725305.1_ASM1072530v1_genomic_AP022362.1	215044	215781	+	41	1	5237933	Asia	Eastern Asia	Japan	NA	Osaka	SAMD00186874	PRJDB6565	2015	42339	longread/hybrid	Nanopore	NA	human	-	-	NA	Chromosomal	NA	NA	NA	NA	NA	NA	NA	NA	NA	NA	NA	NA	Class 1	Complete	NA	NA	NA	NA	NA	NA	NA	NA	NA	3	IS6, new, IS1	Integron/IS-associated	Escherichia coli
GCA_012637605	Escherichia coli	ST131	2	blaIMP-6	GCA_012637605.1_PDT000668801.1_genomic_DABBMR010000060.1	683	1420	+	1	97	5126355	Asia	Eastern Asia	Japan	NA	Osaka	SAMD00186875	PRJDB6565	2015	42339	shortread	Illumina	NA	human	-	-	NA	Unclassified molecule	NA	NA	NA	NA	NA	NA	NA	NA	NA	NA	NA	NA	Unknown	CALIN	NA	NA	NA	NA	NA	NA	NA	NA	NA	NA	NA	Integron-associated	Escherichia coli
GCA_012585255	Escherichia coli	ST131	2	blaIMP-6	GCA_012585255.1_PDT000668802.1_genomic_DABBKH010000054.1	683	1420	+	1	88	5125479	Asia	Eastern Asia	Japan	NA	Osaka	SAMD00186877	PRJDB6565	2015	42339	shortread	Illumina	NA	human	-	-	NA	Unclassified molecule	NA	NA	NA	NA	NA	NA	NA	NA	NA	NA	NA	NA	Unknown	CALIN	NA	NA	NA	NA	NA	NA	NA	NA	NA	NA	NA	Integron-associated	Escherichia coli
GCA_012655835	Escherichia coli	ST131	2	blaIMP-6	GCA_012655835.1_PDT000668803.1_genomic_DABBRW010000047.1	3221	3958	-	27	91	5160812	Asia	Eastern Asia	Japan	NA	Osaka	SAMD00186878	PRJDB6565	2015	42339	shortread	Illumina	NA	human	-	-	GCA_030183345.1_hybrid_2	Plasmid	AA861	AJ282	IncC,IncFIA,IncFIA,IncFIA,IncFIB	IncC:IncFIA:IncFIB	000092__CP025470,AF250878,000136__AP014877_00014,MK878891_00042,000095__NZ_CP014273_00094	MOBF,MOBH,MOBH	NC_017627_00068,NC_012885_00072,NC_012690_00071	MPF_F	NC_022651_00077,NC_010409_00124,NC_019094_00090,NC_017639_00094,NC_007675_00027,NC_017639_00100,NC_018966_00040,NC_010488_00021,NC_009837_00049,NC_009140_00071,NC_014170_00023,NC_012885_00083,NC_016974_00085,NC_012885_00091,NC_023291_00077,NC_012885_00167,NC_008612_00190,NC_013437_00116,NC_012885_00088,08-5333_00200	MOBF,MOBH	CP000430,JQ319772	conjugative	Unknown	CALIN	NA	NA	NA	NA	NA	NA	NA	NA	NA	NA	NA	Integron-associated	Escherichia coli
GCA_012637765	Escherichia coli	ST131	1	blaIMP-6	GCA_012637765.1_PDT000668804.1_genomic_DABBMO010000041.1	8526	9263	-	39	95	5188391	Asia	Eastern Asia	Japan	NA	Osaka	SAMD00186879	PRJDB6565	2015	42339	shortread	Illumina	NA	human	-	-	GCA_030389275.1_ASM3038927v1_genomic_CP128909.1	Plasmid	AA552	AI753	IncN	IncN	000153__NC_019087_00001	MOBF	NC_015599_00019	MPF_T	NC_009131_00030,NC_011617_00041,NC_014368_00014,NC_007682_00044,NC_008612_00190,NC_022375_00024	MOBF	NZ_CP016498	conjugative	Unknown	CALIN	NA	NA	NA	NA	NA	NA	NA	NA	NA	2	IS6, IS1	Integron/IS-associated	Escherichia coli
GCA_012613225	Escherichia coli	ST131	2	blaIMP-6	GCA_012613225.1_PDT000668805.1_genomic_DABBLZ010000060.1	683	1420	+	1	96	5147871	Asia	Eastern Asia	Japan	NA	Osaka	SAMD00186880	PRJDB6565	2015	42339	shortread	Illumina	NA	human	-	-	NA	Unclassified molecule	NA	NA	NA	NA	NA	NA	NA	NA	NA	NA	NA	NA	Unknown	CALIN	NA	NA	NA	NA	NA	NA	NA	NA	NA	NA	NA	Integron-associated	Escherichia coli
GCA_012584575	Escherichia coli	ST131	2	blaIMP-6	GCA_012584575.1_PDT000668806.1_genomic_DABBKG010000059.1	683	1420	+	1	96	5157087	Asia	Eastern Asia	Japan	NA	Osaka	SAMD00186881	PRJDB6565	2015	42339	shortread	Illumina	NA	human	-	-	NA	Unclassified molecule	NA	NA	NA	NA	NA	NA	NA	NA	NA	NA	NA	NA	Unknown	CALIN	NA	NA	NA	NA	NA	NA	NA	NA	NA	NA	NA	Integron-associated	Escherichia coli
GCA_012624965	Escherichia coli	ST131	2	blaIMP-6	GCA_012624965.1_PDT000668807.1_genomic_DABBMI010000058.1	683	1420	+	1	97	5160136	Asia	Eastern Asia	Japan	NA	Osaka	SAMD00186882	PRJDB6565	2015	42339	shortread	Illumina	NA	human	-	-	NA	Unclassified molecule	NA	NA	NA	NA	NA	NA	NA	NA	NA	NA	NA	NA	Unknown	CALIN	NA	NA	NA	NA	NA	NA	NA	NA	NA	NA	NA	Integron-associated	Escherichia coli
GCA_012585235	Escherichia coli	ST131	2	blaIMP-6	GCA_012585235.1_PDT000668808.1_genomic_DABBKL010000056.1	683	1420	+	1	90	5046599	Asia	Eastern Asia	Japan	NA	Osaka	SAMD00186883	PRJDB6565	2015	42339	shortread	Illumina	NA	human	-	-	NA	Unclassified molecule	NA	NA	NA	NA	NA	NA	NA	NA	NA	NA	NA	NA	Unknown	CALIN	NA	NA	NA	NA	NA	NA	NA	NA	NA	NA	NA	Integron-associated	Escherichia coli
GCA_012655755	Escherichia coli	ST131	1	blaIMP-6	GCA_012655755.1_PDT000668809.1_genomic_DABBRV010000048.1	3865	4602	-	7	89	4927166	Asia	Eastern Asia	Japan	NA	Osaka	SAMD00186884	PRJDB6565	2015	42339	shortread	Illumina	NA	human	-	-	GCA_030389275.1_ASM3038927v1_genomic_CP128909.1	Plasmid	AA552	AI753	IncN	IncN	000153__NC_019087_00001	MOBF	NC_015599_00019	MPF_T	NC_009131_00030,NC_011617_00041,NC_014368_00014,NC_007682_00044,NC_008612_00190,NC_022375_00024	MOBF	NZ_CP016498	conjugative	Unknown	CALIN	NA	NA	NA	NA	NA	NA	NA	NA	NA	1	IS6	Integron/IS-associated	Escherichia coli
GCA_012655635	Escherichia coli	ST131	2	blaIMP-6	GCA_012655635.1_PDT000668810.1_genomic_DABBRP010000077.1	683	1420	+	68	122	5191411	Asia	Eastern Asia	Japan	NA	Osaka	SAMD00186885	PRJDB6565	2015	42339	shortread	Illumina	NA	human	-	-	NA	Unclassified molecule	NA	NA	NA	NA	NA	NA	NA	NA	NA	NA	NA	NA	Unknown	CALIN	NA	NA	NA	NA	NA	NA	NA	NA	NA	NA	NA	Integron-associated	Escherichia coli
GCA_012637725	Escherichia coli	ST131	2	blaIMP-6	GCA_012637725.1_PDT000668811.1_genomic_DABBMN010000063.1	682	1419	+	1	100	5172766	Asia	Eastern Asia	Japan	NA	Osaka	SAMD00186886	PRJDB6565	2015	42339	shortread	Illumina	NA	human	-	-	NA	Unclassified molecule	NA	NA	NA	NA	NA	NA	NA	NA	NA	NA	NA	NA	Unknown	CALIN	NA	NA	NA	NA	NA	NA	NA	NA	NA	NA	NA	Integron-associated	Escherichia coli
GCA_012655675	Escherichia coli	ST131	2	blaIMP-6	GCA_012655675.1_PDT000668812.1_genomic_DABBRQ010000056.1	683	1420	+	1	86	5127254	Asia	Eastern Asia	Japan	NA	Osaka	SAMD00186887	PRJDB6565	2015	42339	shortread	Illumina	NA	human	-	-	NA	Unclassified molecule	NA	NA	NA	NA	NA	NA	NA	NA	NA	NA	NA	NA	Unknown	CALIN	NA	NA	NA	NA	NA	NA	NA	NA	NA	NA	NA	Integron-associated	Escherichia coli
GCA_022205085	Klebsiella pneumoniae	ST36	1	blaIMP-6	GCA_022205085.1_PDT000668813.1_genomic_DAGMIG010000021.1	22184	22921	-	3	64	5662168	Asia	Eastern Asia	Japan	NA	Osaka	SAMD00186888	PRJDB6565	2015	42339	shortread	Illumina	NA	human	-	-	NA	Unclassified molecule	NA	NA	NA	NA	NA	NA	NA	NA	NA	NA	NA	NA	Unknown	CALIN	NA	NA	NA	NA	NA	NA	NA	NA	NA	3	IS91, IS6, IS1	Integron/IS-associated	Klebsiella
GCA_014170935	Klebsiella pneumoniae	ST29	1	blaIMP-1	GCA_014170935.1_ASM1417093v1_genomic_AP022081.1	37957	38694	-	35	7	5865556	Asia	Eastern Asia	Japan	NA	Tokyo	SAMD00194474	PRJDB6962	2018	43318	longread/hybrid	PacBio	wastewater	environmental/other	-	-	AP018557	Plasmid	AA552	AI753	IncN	IncN	000153__NC_019087_00001	MOBF	NC_015599_00019	MPF_T	NC_022375_00024,NC_008612_00190,NC_007682_00044,NC_014368_00014,NC_011617_00041,NC_009131_00030	MOBF	NZ_CP016498	conjugative	Unknown	CALIN	NA	NA	NA	NA	NA	NA	NA	NA	NA	2	IS6, IS1	Integron/IS-associated	Klebsiella
GCA_014169295	Enterobacter kobei	ST32	1	blaIMP-1	GCA_014169295.1_ASM1416929v1_genomic_AP022129.1	9025	9762	+	349	7	5562758	Asia	Eastern Asia	Japan	NA	Tokyo	SAMD00194526	PRJDB6962	2018	43318	longread/hybrid	PacBio	wastewater	environmental/other	-	mcr-9.1	CP043513	Plasmid	AA036	AH608	Unknown rep	Unknown rep	-	MOBP	NC_020552_00059	MPF_T	NC_017624_00009,NC_019083_00030,NC_019157_00030,NC_019157_00029,NC_023277_00163	-	-	conjugative	Class 1	Complete	NA	NA	NA	NA	NA	NA	NA	NA	NA	2	ISKRA4, IS110	Integron/IS-associated	Enterobacter
GCA_014169635	Enterobacter asburiae	ST28	1	blaIMP-11	GCA_014169635.1_ASM1416963v1_genomic_AP022229.1	66313	67047	-	6	10	4838653	Asia	Eastern Asia	Japan	NA	Japan:Tokyo	SAMD00194608	PRJDB6962	2018	2018-02-13	longread/hybrid	PacBio	wastewater	environmental/other	-	-	CP042581	Plasmid	AA552	AI756	IncFIB,IncN,IncN	IncFIB:IncN	000097__NC_025166_00051,000154__NZ_CP009853,000153__NC_019087_00001	MOBF	NC_015599_00019	MPF_T	NC_022375_00024	MOBF	NZ_CP016498	conjugative	Unknown	CALIN	NA	NA	NA	NA	NA	NA	NA	NA	NA	2	IS91, IS6	Integron/IS-associated	Enterobacter
GCA_015136515	Pseudomonas monteilii	ST114	1	blaIMP-11	GCA_015136515.1_ASM1513651v1_genomic_AP022476.1	1085	1819	-	9	5	5862193	Asia	Eastern Asia	Japan	NA	Japan:Tokyo	SAMD00195912	PRJDB9036	2018	43242	longread/hybrid	PacBio	hospital sewage tank	clinical environment	-	-	CP016446	Plasmid	AF515	AP475	Rep 688	Rep 688	002152__NC_019906_00045	MOBF	NC_019906_00069	MPF_T	NC_019906_00068	-	-	conjugative	Unknown	CALIN	NA	NA	NA	NA	NA	NA	NA	NA	NA	NA	NA	Integron-associated	Pseudomonas
GCA_011396735	Enterobacter asburiae	ST484	1	blaIMP-1	GCA_011396735.1_ASM1139673v1_genomic_AP022628.1	4691254	4691991	+	304	1	4808368	Asia	Eastern Asia	Japan	NA	Saitama	SAMD00197875	PRJDB9129	2018	2018	longread/hybrid	unknown_longread	NA	human	-	mcr-9.1	NA	Chromosomal	NA	NA	NA	NA	NA	NA	NA	NA	NA	NA	NA	NA	Class 1	Complete	NA	NA	NA	NA	NA	NA	NA	NA	NA	1	IS6	Integron/IS-associated	Enterobacter
GCA_015099135	Kluyvera ascorbata	STNA	1	blaIMP-1	GCA_015099135.1_ASM1509913v1_genomic_AP022667.1	66988	67725	-	318	6	5371308	Asia	Eastern Asia	Japan	NA	not applicable	SAMD00204448	PRJDB9277	2017	2017	longread/hybrid	unknown_longread	Unknown	clinical	-	-	CP023894	Plasmid	AA552	AI754	IncFIB	IncFIB	000107__CP014778_00094	-	-	MPF_T	NC_009131_00030,NC_011617_00041,NC_014368_00014,NC_007682_00044,NC_008612_00190	-	-	non-mobilizable	Unknown	CALIN	NA	NA	NA	NA	NA	NA	NA	NA	NA	1	IS6	Integron/IS-associated	Other Gram negative species
GCA_013340345	Enterobacter hormaechei	ST78	1	blaIMP-1	GCA_013340345.1_ASM1334034v1_genomic_BLWQ01000095.1	2557	3294	+	8	226	5079237	Asia	Eastern Asia	Japan	NA	NA	SAMD00229133	PRJDB9939	2014	2014	shortread	NA	NA	human	-	-	GCA_023709745.1_ASM2370974v1_genomic_BRGJ01000002.1	Plasmid	AA739	AJ057	IncHI2A,Rep 1088	IncHI2A	BX664015,000340__KU353730	MOBH	NC_012555_00231	MPF_F	NC_005211_00005,NC_009838_00006,NC_021845_00017,NC_005211_00030,NC_005211_00200,NC_005211_00207,NC_005211_00012	MOBH	NC_017500	conjugative	Class 1	Complete	NA	NA	NA	NA	NA	NA	NA	NA	NA	2	IS6, IS1	Integron/IS-associated	Enterobacter
GCA_013340365	Enterobacter hormaechei	ST78	1	blaIMP-1	GCA_013340365.1_ASM1334036v1_genomic_BLWR01000076.1	8983	9720	-	11	264	5081650	Asia	Eastern Asia	Japan	NA	NA	SAMD00229134	PRJDB9939	2014	2014	shortread	NA	NA	human	-	-	GCA_023709745.1_ASM2370974v1_genomic_BRGJ01000002.1	Plasmid	AA739	AJ057	IncHI2A,Rep 1088	IncHI2A	BX664015,000340__KU353730	MOBH	NC_012555_00231	MPF_F	NC_005211_00005,NC_009838_00006,NC_021845_00017,NC_005211_00030,NC_005211_00200,NC_005211_00207,NC_005211_00012	MOBH	NC_017500	conjugative	Unknown	CALIN	NA	NA	NA	NA	NA	NA	NA	NA	NA	2	IS6, IS1	Integron/IS-associated	Enterobacter
GCA_013340385	Enterobacter hormaechei	ST78	1	blaIMP-1	GCA_013340385.1_ASM1334038v1_genomic_BLWS01000105.1	3461	4198	-	30	228	5111775	Asia	Eastern Asia	Japan	NA	NA	SAMD00229135	PRJDB9939	2014	2014	shortread	NA	NA	human	-	-	GCA_023709745.1_ASM2370974v1_genomic_BRGJ01000002.1	Plasmid	AA739	AJ057	IncHI2A,Rep 1088	IncHI2A	BX664015,000340__KU353730	MOBH	NC_012555_00231	MPF_F	NC_005211_00005,NC_009838_00006,NC_021845_00017,NC_005211_00030,NC_005211_00200,NC_005211_00207,NC_005211_00012	MOBH	NC_017500	conjugative	Unknown	CALIN	NA	NA	NA	NA	NA	NA	NA	NA	NA	NA	NA	Integron-associated	Enterobacter
GCA_013340405	Enterobacter hormaechei	ST78	1	blaIMP-1	GCA_013340405.1_ASM1334040v1_genomic_BLWT01000073.1	8983	9720	-	11	217	5085630	Asia	Eastern Asia	Japan	NA	NA	SAMD00229136	PRJDB9939	2014	2014	shortread	NA	NA	human	-	-	GCA_023709745.1_ASM2370974v1_genomic_BRGJ01000002.1	Plasmid	AA739	AJ057	IncHI2A,Rep 1088	IncHI2A	BX664015,000340__KU353730	MOBH	NC_012555_00231	MPF_F	NC_005211_00005,NC_009838_00006,NC_021845_00017,NC_005211_00030,NC_005211_00200,NC_005211_00207,NC_005211_00012	MOBH	NC_017500	conjugative	Unknown	CALIN	NA	NA	NA	NA	NA	NA	NA	NA	NA	2	IS6, IS1	Integron/IS-associated	Enterobacter
GCA_013340425	Enterobacter hormaechei	ST78	1	blaIMP-1	GCA_013340425.1_ASM1334042v1_genomic_BLWU01000026.1	8983	9720	-	11	101	5126920	Asia	Eastern Asia	Japan	NA	NA	SAMD00229137	PRJDB9939	2014	2014	shortread	NA	NA	human	-	-	GCA_023709745.1_ASM2370974v1_genomic_BRGJ01000002.1	Plasmid	AA739	AJ057	IncHI2A,Rep 1088	IncHI2A	BX664015,000340__KU353730	MOBH	NC_012555_00231	MPF_F	NC_005211_00005,NC_009838_00006,NC_021845_00017,NC_005211_00030,NC_005211_00200,NC_005211_00207,NC_005211_00012	MOBH	NC_017500	conjugative	Unknown	CALIN	NA	NA	NA	NA	NA	NA	NA	NA	NA	2	IS6, IS1	Integron/IS-associated	Enterobacter
GCA_013340445	Enterobacter hormaechei	ST78	1	blaIMP-1	GCA_013340445.1_ASM1334044v1_genomic_BLWV01000065.1	8983	9720	-	11	167	5103066	Asia	Eastern Asia	Japan	NA	NA	SAMD00229138	PRJDB9939	2014	2014	shortread	NA	NA	human	-	-	GCA_023709745.1_ASM2370974v1_genomic_BRGJ01000002.1	Plasmid	AA739	AJ057	IncHI2A,Rep 1088	IncHI2A	BX664015,000340__KU353730	MOBH	NC_012555_00231	MPF_F	NC_005211_00005,NC_009838_00006,NC_021845_00017,NC_005211_00030,NC_005211_00200,NC_005211_00207,NC_005211_00012	MOBH	NC_017500	conjugative	Unknown	CALIN	NA	NA	NA	NA	NA	NA	NA	NA	NA	2	IS6, IS1	Integron/IS-associated	Enterobacter
GCA_013340465	Enterobacter hormaechei	ST78	1	blaIMP-1	GCA_013340465.1_ASM1334046v1_genomic_BLWW01000072.1	10051	10788	+	13	222	5092772	Asia	Eastern Asia	Japan	NA	NA	SAMD00229139	PRJDB9939	2014	2014	shortread	NA	NA	human	-	-	GCA_023709745.1_ASM2370974v1_genomic_BRGJ01000002.1	Plasmid	AA739	AJ057	IncHI2A,Rep 1088	IncHI2A	BX664015,000340__KU353730	MOBH	NC_012555_00231	MPF_F	NC_005211_00005,NC_009838_00006,NC_021845_00017,NC_005211_00030,NC_005211_00200,NC_005211_00207,NC_005211_00012	MOBH	NC_017500	conjugative	Class 1	Complete	NA	NA	NA	NA	NA	NA	NA	NA	NA	2	IS6, IS1	Integron/IS-associated	Enterobacter
GCA_013340525	Enterobacter asburiae	ST24	1	blaIMP-1	GCA_013340525.1_ASM1334052v1_genomic_BLWZ01000062.1	9149	9886	-	11	171	4904800	Asia	Eastern Asia	Japan	NA	NA	SAMD00229142	PRJDB9939	2015	2015	shortread	NA	NA	human	-	-	GCA_023559025.1_ASM2355902v1_genomic_JAMHKK010000003.1	Plasmid	AA824	AJ202	IncFIB,IncN	IncFIB:IncN	CP039454_00078,000153__NC_019087_00001	MOBF	NC_015599_00019	MPF_T	NC_022375_00024	MOBF	NZ_CP016498	conjugative	Unknown	CALIN	NA	NA	NA	NA	NA	NA	NA	NA	NA	2	IS6, IS1	Integron/IS-associated	Enterobacter
GCA_013340545	Enterobacter hormaechei	ST78	1	blaIMP-11	GCA_013340545.1_ASM1334054v1_genomic_BLXA01000039.1	39889	40623	+	12	168	5110779	Asia	Eastern Asia	Japan	NA	NA	SAMD00229143	PRJDB9939	2015	2015	shortread	NA	NA	human	-	-	GCA_010367305.1_ASM1036730v1_genomic_AP019667.1	Plasmid	AA002	AH526	IncL/M	IncL/M	U27345	MOBP	NC_004464_00056	MPF_I	NC_004464_00105,NC_005246_00057,NC_019063_00094,NC_019344_00078,NC_004464_00066,NC_004464_00068,NC_019154_00069,NC_005246_00069,NC_004464_00073	-	-	conjugative	Class 1	Complete	NA	NA	NA	NA	NA	NA	NA	NA	NA	1	IS6	Integron/IS-associated	Enterobacter
GCA_013340565	Enterobacter hormaechei	ST78	1	blaIMP-1	GCA_013340565.1_ASM1334056v1_genomic_BLXB01000090.1	9816	10553	+	248	200	4990023	Asia	Eastern Asia	Japan	NA	NA	SAMD00229144	PRJDB9939	2015	2015	shortread	NA	NA	human	-	-	GCA_023735275.1_ASM2373527v1_genomic_AP025816.1	Plasmid	AA739	AJ057	IncHI2A,Rep 1088	IncHI2A	BX664015,000340__KU353730	MOBH	NC_012555_00231	MPF_F	NC_005211_00005,NC_009838_00006,NC_021845_00017,NC_005211_00030,NC_005211_00200,NC_005211_00207,NC_005211_00012	MOBH	NC_017500	conjugative	Class 1	Complete	NA	NA	NA	NA	NA	NA	NA	NA	NA	NA	NA	Integron-associated	Enterobacter
GCA_013340585	Enterobacter hormaechei	ST78	1	blaIMP-1	GCA_013340585.1_ASM1334058v1_genomic_BLXC01000095.1	8983	9720	-	11	248	5092104	Asia	Eastern Asia	Japan	NA	NA	SAMD00229145	PRJDB9939	2015	2015	shortread	NA	NA	human	-	-	GCA_023709745.1_ASM2370974v1_genomic_BRGJ01000002.1	Plasmid	AA739	AJ057	IncHI2A,Rep 1088	IncHI2A	BX664015,000340__KU353730	MOBH	NC_012555_00231	MPF_F	NC_005211_00005,NC_009838_00006,NC_021845_00017,NC_005211_00030,NC_005211_00200,NC_005211_00207,NC_005211_00012	MOBH	NC_017500	conjugative	Unknown	CALIN	NA	NA	NA	NA	NA	NA	NA	NA	NA	2	IS6, IS1	Integron/IS-associated	Enterobacter
GCA_013340605	Enterobacter hormaechei	ST78	1	blaIMP-1	GCA_013340605.1_ASM1334060v1_genomic_BLXD01000065.1	2920	3657	-	23	133	4993876	Asia	Eastern Asia	Japan	NA	NA	SAMD00229146	PRJDB9939	2015	2015	shortread	NA	NA	human	-	-	GCA_023709745.1_ASM2370974v1_genomic_BRGJ01000002.1	Plasmid	AA739	AJ057	IncHI2A,Rep 1088	IncHI2A	BX664015,000340__KU353730	MOBH	NC_012555_00231	MPF_F	NC_005211_00005,NC_009838_00006,NC_021845_00017,NC_005211_00030,NC_005211_00200,NC_005211_00207,NC_005211_00012	MOBH	NC_017500	conjugative	Unknown	CALIN	NA	NA	NA	NA	NA	NA	NA	NA	NA	NA	NA	Integron-associated	Enterobacter
GCA_013340625	Enterobacter hormaechei	ST78	1	blaIMP-1	GCA_013340625.1_ASM1334062v1_genomic_BLXE01000091.1	2921	3658	-	23	167	4999558	Asia	Eastern Asia	Japan	NA	NA	SAMD00229147	PRJDB9939	2015	2015	shortread	NA	NA	human	-	-	GCA_023709745.1_ASM2370974v1_genomic_BRGJ01000002.1	Plasmid	AA739	AJ057	IncHI2A,Rep 1088	IncHI2A	BX664015,000340__KU353730	MOBH	NC_012555_00231	MPF_F	NC_005211_00005,NC_009838_00006,NC_021845_00017,NC_005211_00030,NC_005211_00200,NC_005211_00207,NC_005211_00012	MOBH	NC_017500	conjugative	Unknown	CALIN	NA	NA	NA	NA	NA	NA	NA	NA	NA	NA	NA	Integron-associated	Enterobacter
GCA_013340645	Enterobacter hormaechei	ST1331	1	blaIMP-1	GCA_013340645.1_ASM1334064v1_genomic_BLXF01000043.1	9830	10567	+	13	123	5204683	Asia	Eastern Asia	Japan	NA	NA	SAMD00229148	PRJDB9939	2015	2015	shortread	NA	NA	human	-	-	GCA_023735315.1_ASM2373531v1_genomic_AP025822.1	Plasmid	AA739	AJ057	IncHI2A,Rep 1088	IncHI2A	BX664015,000340__KU353730	MOBH	NC_012555_00231	MPF_F	NC_005211_00005,NC_009838_00006,NC_021845_00017,NC_005211_00030,NC_005211_00200,NC_005211_00207,NC_005211_00012	MOBH	NC_017500	conjugative	Class 1	Complete	NA	NA	NA	NA	NA	NA	NA	NA	NA	2	IS6, IS1	Integron/IS-associated	Enterobacter
GCA_013340665	Enterobacter hormaechei	ST113	1	blaIMP-1	GCA_013340665.1_ASM1334066v1_genomic_BLXG01000100.1	121	858	+	11	193	5113998	Asia	Eastern Asia	Japan	NA	NA	SAMD00229149	PRJDB9939	2015	2015	shortread	NA	NA	human	-	-	GCA_023710205.1_ASM2371020v1_genomic_BRHG01000002.1	Plasmid	AA739	AJ057	IncHI2A,Rep 1088	IncHI2A	BX664015,000340__KU353730	MOBH	NC_012555_00231	MPF_F	NC_005211_00005,NC_009838_00006,NC_021845_00017,NC_005211_00030,NC_005211_00200,NC_005211_00207,NC_005211_00012	MOBH	NC_017500	conjugative	Unknown	CALIN	NA	NA	NA	NA	NA	NA	NA	NA	NA	2	IS6, IS1	Integron/IS-associated	Enterobacter
GCA_013340685	Enterobacter hormaechei	ST133	1	blaIMP-1	GCA_013340685.1_ASM1334068v1_genomic_BLXH01000074.1	9152	9889	-	11	234	5210146	Asia	Eastern Asia	Japan	NA	NA	SAMD00229150	PRJDB9939	2017	2017	shortread	NA	NA	human	-	-	GCA_023709745.1_ASM2370974v1_genomic_BRGJ01000002.1	Plasmid	AA739	AJ057	IncHI2A,Rep 1088	IncHI2A	BX664015,000340__KU353730	MOBH	NC_012555_00231	MPF_F	NC_005211_00005,NC_009838_00006,NC_021845_00017,NC_005211_00030,NC_005211_00200,NC_005211_00207,NC_005211_00012	MOBH	NC_017500	conjugative	Unknown	CALIN	NA	NA	NA	NA	NA	NA	NA	NA	NA	2	IS6, IS1	Integron/IS-associated	Enterobacter
GCA_016756655	Enterobacter roggenkampii	ST1059	1	blaIMP-1	GCA_016756655.1_ASM1675665v1_genomic_AP023450.1	8136	8873	-	355	5	5487998	Asia	Eastern Asia	Japan	NA	Osaka	SAMD00235761	PRJDB10185	2019	2019	longread/hybrid	unknown_longread	NA	human	blaGES-14	mcr-10.1, mcr-9.1	KX912255	Plasmid	AC292	AL416	IncP	IncP	000173__NC_007100_00053	MOBP	NC_003124_00014	-	-	-	-	mobilizable	Unknown	CALIN	NA	NA	NA	NA	NA	NA	NA	NA	NA	1	IS6	Integron/IS-associated	Enterobacter
GCA_023902955	Pseudomonas aeruginosa	ST235	1	blaIMP-26	GCA_023902955.1_PDT001339876.1_genomic_DAHMKO010000046.1	42034	42771	-	0	246	6933288	Asia	Southern Asia	Nepal	NA	NA	SAMD00244739	PRJDB10493	2018	2018	shortread	Illumina	NA	human	-	-	NA	Unclassified molecule	NA	NA	NA	NA	NA	NA	NA	NA	NA	NA	NA	NA	Unknown	CALIN	NA	NA	NA	NA	NA	NA	NA	NA	NA	3	IS110, IS21, IS5	Integron/IS-associated	Pseudomonas
GCA_023995175	Pseudomonas aeruginosa	ST244	1	blaIMP-1	GCA_023995175.1_PDT001339877.1_genomic_DAHPXV010000208.1	55	792	+	36	288	7009087	Asia	Southern Asia	Nepal	NA	NA	SAMD00244740	PRJDB10493	2018	2018	shortread	Illumina	NA	human	-	-	NA	Unclassified molecule	NA	NA	NA	NA	NA	NA	NA	NA	NA	NA	NA	NA	Unknown	CALIN	NA	NA	NA	NA	NA	NA	NA	NA	NA	NA	NA	Integron-associated	Pseudomonas
GCA_021595605	Enterobacter hormaechei	ST133	6	blaIMP-1	GCA_021595605.1_PDT001230146.1_genomic_DAFOPN010000042.1	9024	9761	-	11	97	5285822	Asia	Eastern Asia	Japan	NA	Tokyo	SAMD00246031	PRJDB10541	2014	2014	shortread	Illumina	Unknown	clinical	-	-	GCA_023734955.1_ASM2373495v1_genomic_AP025785.1	Plasmid	AA739	AJ057	IncHI2A,Rep 1088	IncHI2A	BX664015,000340__KU353730	MOBH	NC_012555_00231	MPF_F	NC_005211_00005,NC_009838_00006,NC_021845_00017,NC_005211_00030,NC_005211_00200,NC_005211_00207,NC_005211_00012	MOBH	NC_017500	conjugative	Unknown	CALIN	NA	NA	NA	NA	NA	NA	NA	NA	NA	2	IS6, IS1	Integron/IS-associated	Enterobacter
GCA_021595625	Enterobacter hormaechei	ST133	5	blaIMP-1	GCA_021595625.1_PDT001230147.1_genomic_DAFOPM010000035.1	9024	9761	-	11	100	5319997	Asia	Eastern Asia	Japan	NA	Tokyo	SAMD00246032	PRJDB10541	2016	2016	shortread	Illumina	Unknown	clinical	-	-	GCA_023735815.1_ASM2373581v1_genomic_AP025892.1	Plasmid	AA739	AJ057	IncHI2A,Rep 1088	IncHI2A	BX664015,000340__KU353730	MOBH,MOBH	CP030285_00102,NC_012555_00231	MPF_F	NC_005211_00005,NC_009838_00006,NC_021845_00017,NC_005211_00030,NC_005211_00200,NC_005211_00207,NC_005211_00012	MOBH	NC_017500	conjugative	Unknown	CALIN	NA	NA	NA	NA	NA	NA	NA	NA	NA	2	IS6, IS1	Integron/IS-associated	Enterobacter
GCA_021595025	Enterobacter hormaechei	ST133	6	blaIMP-1	GCA_021595025.1_PDT001230148.1_genomic_DAFOOM010000035.1	9024	9761	-	11	82	5345366	Asia	Eastern Asia	Japan	NA	Tokyo	SAMD00246033	PRJDB10541	2017	2017	shortread	Illumina	Unknown	clinical	blaNDM-1	-	GCA_023734955.1_ASM2373495v1_genomic_AP025785.1	Plasmid	AA739	AJ057	IncHI2A,Rep 1088	IncHI2A	BX664015,000340__KU353730	MOBH	NC_012555_00231	MPF_F	NC_005211_00005,NC_009838_00006,NC_021845_00017,NC_005211_00030,NC_005211_00200,NC_005211_00207,NC_005211_00012	MOBH	NC_017500	conjugative	Unknown	CALIN	NA	NA	NA	NA	NA	NA	NA	NA	NA	2	IS6, IS1	Integron/IS-associated	Enterobacter
GCA_021595045	Enterobacter hormaechei	ST133	5	blaIMP-1	GCA_021595045.1_PDT001230149.1_genomic_DAFOOO010000040.1	9024	9761	-	11	103	5317324	Asia	Eastern Asia	Japan	NA	Tokyo	SAMD00246034	PRJDB10541	2017	2017	shortread	Illumina	Unknown	clinical	-	-	GCA_023735815.1_ASM2373581v1_genomic_AP025892.1	Plasmid	AA739	AJ057	IncHI2A,Rep 1088	IncHI2A	BX664015,000340__KU353730	MOBH,MOBH	CP030285_00102,NC_012555_00231	MPF_F	NC_005211_00005,NC_009838_00006,NC_021845_00017,NC_005211_00030,NC_005211_00200,NC_005211_00207,NC_005211_00012	MOBH	NC_017500	conjugative	Unknown	CALIN	NA	NA	NA	NA	NA	NA	NA	NA	NA	2	IS6, IS1	Integron/IS-associated	Enterobacter
GCA_021599525	Enterobacter hormaechei	ST133	5	blaIMP-1	GCA_021599525.1_PDT001230150.1_genomic_DAFOWH010000051.1	9023	9760	-	11	120	5302110	Asia	Eastern Asia	Japan	NA	Tokyo	SAMD00246035	PRJDB10541	2017	2017	shortread	Illumina	Unknown	clinical	blaNDM-1	-	GCA_023735815.1_ASM2373581v1_genomic_AP025892.1	Plasmid	AA739	AJ057	IncHI2A,Rep 1088	IncHI2A	BX664015,000340__KU353730	MOBH,MOBH	CP030285_00102,NC_012555_00231	MPF_F	NC_005211_00005,NC_009838_00006,NC_021845_00017,NC_005211_00030,NC_005211_00200,NC_005211_00207,NC_005211_00012	MOBH	NC_017500	conjugative	Unknown	CALIN	NA	NA	NA	NA	NA	NA	NA	NA	NA	2	IS6, IS1	Integron/IS-associated	Enterobacter
GCA_021594985	Enterobacter hormaechei	ST133	5	blaIMP-1	GCA_021594985.1_PDT001230151.1_genomic_DAFOON010000046.1	9023	9760	-	11	116	5296573	Asia	Eastern Asia	Japan	NA	Tokyo	SAMD00246036	PRJDB10541	2017	2017	shortread	Illumina	Unknown	clinical	-	-	GCA_023735815.1_ASM2373581v1_genomic_AP025892.1	Plasmid	AA739	AJ057	IncHI2A,Rep 1088	IncHI2A	BX664015,000340__KU353730	MOBH,MOBH	CP030285_00102,NC_012555_00231	MPF_F	NC_005211_00005,NC_009838_00006,NC_021845_00017,NC_005211_00030,NC_005211_00200,NC_005211_00207,NC_005211_00012	MOBH	NC_017500	conjugative	Unknown	CALIN	NA	NA	NA	NA	NA	NA	NA	NA	NA	2	IS6, IS1	Integron/IS-associated	Enterobacter
GCA_021594925	Enterobacter hormaechei	ST133	5	blaIMP-1	GCA_021594925.1_PDT001230152.1_genomic_DAFOOL010000037.1	9024	9761	-	11	115	5347454	Asia	Eastern Asia	Japan	NA	Tokyo	SAMD00246037	PRJDB10541	2018	2018	shortread	Illumina	Unknown	clinical	blaNDM-1	-	GCA_023735815.1_ASM2373581v1_genomic_AP025892.1	Plasmid	AA739	AJ057	IncHI2A,Rep 1088	IncHI2A	BX664015,000340__KU353730	MOBH,MOBH	CP030285_00102,NC_012555_00231	MPF_F	NC_005211_00005,NC_009838_00006,NC_021845_00017,NC_005211_00030,NC_005211_00200,NC_005211_00207,NC_005211_00012	MOBH	NC_017500	conjugative	Unknown	CALIN	NA	NA	NA	NA	NA	NA	NA	NA	NA	2	IS6, IS1	Integron/IS-associated	Enterobacter
GCA_021597725	Enterobacter hormaechei	ST133	1	blaIMP-1	GCA_021597725.1_PDT001230153.1_genomic_DAFOTH010000044.1	2656	3393	-	23	123	5373749	Asia	Eastern Asia	Japan	NA	Tokyo	SAMD00246038	PRJDB10541	2018	2018	shortread	Illumina	Unknown	clinical	-	-	GCA_023735815.1_ASM2373581v1_genomic_AP025892.1	Plasmid	AA739	AJ057	IncHI2A,Rep 1088	IncHI2A	BX664015,000340__KU353730	MOBH,MOBH	CP030285_00102,NC_012555_00231	MPF_F	NC_005211_00005,NC_009838_00006,NC_021845_00017,NC_005211_00030,NC_005211_00200,NC_005211_00207,NC_005211_00012	MOBH	NC_017500	conjugative	Unknown	CALIN	NA	NA	NA	NA	NA	NA	NA	NA	NA	NA	NA	Integron-associated	Enterobacter
GCA_021596685	Enterobacter hormaechei	ST133	6	blaIMP-1	GCA_021596685.1_PDT001230154.1_genomic_DAFORM010000037.1	9024	9761	-	11	80	5322121	Asia	Eastern Asia	Japan	NA	Tokyo	SAMD00246039	PRJDB10541	2016	2016	shortread	Illumina	Unknown	clinical	-	-	GCA_023709745.1_ASM2370974v1_genomic_BRGJ01000002.1	Plasmid	AA739	AJ057	IncHI2A,Rep 1088	IncHI2A	BX664015,000340__KU353730	MOBH	NC_012555_00231	MPF_F	NC_005211_00005,NC_009838_00006,NC_021845_00017,NC_005211_00030,NC_005211_00200,NC_005211_00207,NC_005211_00012	MOBH	NC_017500	conjugative	Unknown	CALIN	NA	NA	NA	NA	NA	NA	NA	NA	NA	2	IS6, IS1	Integron/IS-associated	Enterobacter
GCA_020887625	Serratia marcescens	CG3	1	blaIMP-1	GCA_020887625.1_ASM2088762v1_genomic_BQCS01000015.1	138315	139052	-	329	132	5703024	Asia	Eastern Asia	Japan	NA	NA	SAMD00247377	PRJDB10568	2010	2010	shortread	NA	NA	human	-	-	NA	Unclassified molecule	NA	NA	NA	NA	NA	NA	NA	NA	NA	NA	NA	NA	Unknown	CALIN	NA	NA	NA	NA	NA	NA	NA	NA	NA	2	IS5, IS6	Integron/IS-associated	Serratia marcescens
GCA_020887685	Serratia marcescens	CG3	1	blaIMP-1	GCA_020887685.2_ASM2088768v2_genomic_AP028551.1	13109	13846	+	139	7	5603850	Asia	Eastern Asia	Japan	NA	Japan	SAMD00247380	PRJDB10568	2011	2011	longread/hybrid	unknown_longread	Unknown	clinical	-	-	AP018454	Plasmid	AA002	AH535	IncL/M	IncL/M	AF550415	MOBP	NC_004464_00056	MPF_I	NC_004464_00105,NC_005246_00057,NC_019063_00094,NC_019344_00078,NC_004464_00066,NC_004464_00068,NC_019154_00069,NC_005246_00069,NC_004464_00073	-	-	conjugative	Class 1	Complete	NA	NA	NA	NA	NA	NA	NA	NA	NA	3	IS110, IS5, IS6	Integron/IS-associated	Serratia marcescens
GCA_020887705	Serratia marcescens	CG3	1	blaIMP-1	GCA_020887705.2_ASM2088770v2_genomic_AP028559.1	1103	1840	-	139	5	5728036	Asia	Eastern Asia	Japan	NA	Japan	SAMD00247381	PRJDB10568	2011	2011	shortread	Illumina	Unknown	clinical	-	-	GCA_020887685.2_ASM2088768v2_genomic_AP028551.1	Plasmid	AA002	AH535	IncL/M	IncL/M	AF550415	MOBP	NC_004464_00056	MPF_I	NC_004464_00105,NC_005246_00057,NC_019063_00094,NC_019344_00078,NC_004464_00066,NC_004464_00068,NC_019154_00069,NC_005246_00069,NC_004464_00073	-	-	conjugative	Class 1	Complete	NA	NA	NA	NA	NA	NA	NA	NA	NA	3	IS110, IS5, IS6	Integron/IS-associated	Serratia marcescens
GCA_020887765	Serratia marcescens	CG3	1	blaIMP-1	GCA_020887765.2_ASM2088776v2_genomic_AP028565.1	18851	19588	+	138	10	5951644	Asia	Eastern Asia	Japan	NA	Japan	SAMD00247384	PRJDB10568	2011	2011	longread/hybrid	unknown_longread	Unknown	clinical	-	-	AP018454	Plasmid	AA002	AH535	IncL/M	IncL/M	AF550415	MOBP	NC_004464_00056	MPF_I	NC_004464_00105,NC_005246_00057,NC_019063_00094,NC_019344_00078,NC_004464_00066,NC_004464_00068,NC_019154_00069,NC_005246_00069,NC_004464_00073	-	-	conjugative	Class 1	Complete	NA	NA	NA	NA	NA	NA	NA	NA	NA	2	IS110, IS5	Integron/IS-associated	Serratia marcescens
GCA_019655855	Pseudomonas paralcaligenes	STNA	1	blaIMP-1	GCA_019655855.2_ASM1965585v2_genomic_BPFX02000020.1	4337	5074	-	284	50	5408033	Asia	Eastern Asia	Japan	NA	Japan:Tokyo, Musashino-city	SAMD00248604	PRJDB10089	2019	43509	shortread	NA	Unknown	clinical	-	-	GCA_905232815.2_AI2760v1_cp_genomic_OW849520.1	Plasmid	AF747	AP740	IncP	IncP	000169__CP016835_00012	MOBP	NC_009739_00028	-	-	-	-	mobilizable	None	None	NA	NA	NA	NA	NA	NA	NA	NA	NA	NA	NA	Unclassified	Pseudomonas
GCA_022009235	Klebsiella pneumoniae	ST6150	1	blaIMP-1	GCA_022009235.1_PDT000986386.1_genomic_DAGCCK010000057.1	931	1668	-	10	88	5838849	Asia	Eastern Asia	Japan	NA	Osaka	SAMD00254100	PRJDB6565	2018	43348	shortread	Illumina	NA	human	-	-	GCA_020887685.2_ASM2088768v2_genomic_AP028551.1	Plasmid	AA002	AH535	IncL/M	IncL/M	AF550415	MOBP	NC_004464_00056	MPF_I	NC_004464_00105,NC_005246_00057,NC_019063_00094,NC_019344_00078,NC_004464_00066,NC_004464_00068,NC_019154_00069,NC_005246_00069,NC_004464_00073	-	-	conjugative	Unknown	CALIN	NA	NA	NA	NA	NA	NA	NA	NA	NA	NA	NA	Integron-associated	Klebsiella
GCA_022009255	Klebsiella pneumoniae	ST6150	1	blaIMP-1	GCA_022009255.1_PDT000986387.1_genomic_DAGCCJ010000058.1	931	1668	-	10	89	5866415	Asia	Eastern Asia	Japan	NA	Osaka	SAMD00254101	PRJDB6565	2018	43354	shortread	Illumina	NA	human	-	-	GCA_020887685.2_ASM2088768v2_genomic_AP028551.1	Plasmid	AA002	AH535	IncL/M	IncL/M	AF550415	MOBP	NC_004464_00056	MPF_I	NC_004464_00105,NC_005246_00057,NC_019063_00094,NC_019344_00078,NC_004464_00066,NC_004464_00068,NC_019154_00069,NC_005246_00069,NC_004464_00073	-	-	conjugative	Unknown	CALIN	NA	NA	NA	NA	NA	NA	NA	NA	NA	NA	NA	Integron-associated	Klebsiella
GCA_022009275	Klebsiella pneumoniae	ST6150	1	blaIMP-1	GCA_022009275.1_PDT000986388.1_genomic_DAGCCI010000066.1	931	1668	-	10	96	5904879	Asia	Eastern Asia	Japan	NA	Osaka	SAMD00254102	PRJDB6565	2018	43355	shortread	Illumina	NA	human	-	-	GCA_020887685.2_ASM2088768v2_genomic_AP028551.1	Plasmid	AA002	AH535	IncL/M	IncL/M	AF550415	MOBP	NC_004464_00056	MPF_I	NC_004464_00105,NC_005246_00057,NC_019063_00094,NC_019344_00078,NC_004464_00066,NC_004464_00068,NC_019154_00069,NC_005246_00069,NC_004464_00073	-	-	conjugative	Unknown	CALIN	NA	NA	NA	NA	NA	NA	NA	NA	NA	NA	NA	Integron-associated	Klebsiella
GCA_017734015	Escherichia coli	ST8324	1	blaIMP-1	GCA_017734015.1_PDT000986389.1_genomic_DADRYX010000034.1	931	1668	-	10	53	4845498	Asia	Eastern Asia	Japan	NA	Osaka	SAMD00254103	PRJDB6565	2018	43398	shortread	Illumina	NA	human	-	-	GCA_020887685.2_ASM2088768v2_genomic_AP028551.1	Plasmid	AA002	AH535	IncL/M	IncL/M	AF550415	MOBP	NC_004464_00056	MPF_I	NC_004464_00105,NC_005246_00057,NC_019063_00094,NC_019344_00078,NC_004464_00066,NC_004464_00068,NC_019154_00069,NC_005246_00069,NC_004464_00073	-	-	conjugative	Unknown	CALIN	NA	NA	NA	NA	NA	NA	NA	NA	NA	NA	NA	Integron-associated	Escherichia coli
DRR252237	Enterobacter roggenkampii	ST2399	1	blaIMP-1	DRR252237_15	29972	30709	+	293	50	4897713	Asia	Eastern Asia	Japan	NA	Osaka	SAMD00254104	PRJDB6565	2018	43416	shortread	Illumina	NA	human	-	-	GCA_020887685.2_ASM2088768v2_genomic_AP028551.1	Plasmid	AA002	AH535	IncL/M	IncL/M	AF550415	MOBP	NC_004464_00056	MPF_I	NC_004464_00105,NC_005246_00057,NC_019063_00094,NC_019344_00078,NC_004464_00066,NC_004464_00068,NC_019154_00069,NC_005246_00069,NC_004464_00073	-	-	conjugative	Class 1	Complete	NA	NA	NA	NA	NA	NA	NA	NA	NA	1	IS110	Integron/IS-associated	Enterobacter
GCA_022009175	Klebsiella pneumoniae	ST6150	1	blaIMP-1	GCA_022009175.1_PDT000986391.1_genomic_DAGCCH010000059.1	931	1668	-	10	91	5847150	Asia	Eastern Asia	Japan	NA	Osaka	SAMD00254105	PRJDB6565	2018	43437	shortread	Illumina	NA	human	-	-	GCA_020887685.2_ASM2088768v2_genomic_AP028551.1	Plasmid	AA002	AH535	IncL/M	IncL/M	AF550415	MOBP	NC_004464_00056	MPF_I	NC_004464_00105,NC_005246_00057,NC_019063_00094,NC_019344_00078,NC_004464_00066,NC_004464_00068,NC_019154_00069,NC_005246_00069,NC_004464_00073	-	-	conjugative	Unknown	CALIN	NA	NA	NA	NA	NA	NA	NA	NA	NA	NA	NA	Integron-associated	Klebsiella
DRR252239	Enterobacter roggenkampii	ST2902	1	blaIMP-1	DRR252239_71	2961	3698	-	183	140	4997021	Asia	Eastern Asia	Japan	NA	Osaka	SAMD00254106	PRJDB6565	2018	43448	shortread	Illumina	NA	human	-	mcr-9.1	GCA_020887685.2_ASM2088768v2_genomic_AP028551.1	Plasmid	AA002	AH535	IncL/M	IncL/M	AF550415	MOBP	NC_004464_00056	MPF_I	NC_004464_00105,NC_005246_00057,NC_019063_00094,NC_019344_00078,NC_004464_00066,NC_004464_00068,NC_019154_00069,NC_005246_00069,NC_004464_00073	-	-	conjugative	Unknown	CALIN	NA	NA	NA	NA	NA	NA	NA	NA	NA	NA	NA	Integron-associated	Enterobacter
DRR252240	Enterobacter roggenkampii	ST1403	1	blaIMP-1	DRR252240_40	8662	9399	-	380	118	5387484	Asia	Eastern Asia	Japan	NA	Osaka	SAMD00254107	PRJDB6565	2018	43448	shortread	Illumina	NA	human	-	-	GCA_020887685.2_ASM2088768v2_genomic_AP028551.1	Plasmid	AA002	AH535	IncL/M	IncL/M	AF550415	MOBP	NC_004464_00056	MPF_I	NC_004464_00105,NC_005246_00057,NC_019063_00094,NC_019344_00078,NC_004464_00066,NC_004464_00068,NC_019154_00069,NC_005246_00069,NC_004464_00073	-	-	conjugative	Unknown	CALIN	NA	NA	NA	NA	NA	NA	NA	NA	NA	NA	NA	Integron-associated	Enterobacter
GCA_018100165	Escherichia coli	ST131	2	blaIMP-6	GCA_018100165.1_PDT000986434.2_genomic_DADYBM010000053.1	723	1460	+	1	81	5101625	Asia	Eastern Asia	Japan	NA	NA	SAMD00254148	PRJDB6565	2021	NA	shortread	Illumina	human	clinical	-	-	NA	Unclassified molecule	NA	NA	NA	NA	NA	NA	NA	NA	NA	NA	NA	NA	Unknown	CALIN	NA	NA	NA	NA	NA	NA	NA	NA	NA	NA	NA	Integron-associated	Escherichia coli
GCA_018097965	Escherichia coli	ST131	2	blaIMP-6	GCA_018097965.1_PDT000986436.2_genomic_DADXZL010000059.1	723	1460	+	1	94	5170477	Asia	Eastern Asia	Japan	NA	NA	SAMD00254150	PRJDB6565	2021	NA	shortread	Illumina	human	clinical	-	-	NA	Unclassified molecule	NA	NA	NA	NA	NA	NA	NA	NA	NA	NA	NA	NA	Unknown	CALIN	NA	NA	NA	NA	NA	NA	NA	NA	NA	NA	NA	Integron-associated	Escherichia coli
GCA_015508545	Aeromonas caviae	ST813	1	blaIMP-1	GCA_015508545.2_ASM1550854v2_genomic_AP024136.2	2333971	2334708	+	231	6	5171982	Asia	Eastern Asia	Japan	NA	NA	SAMD00254948	PRJDB10427	2018	2018	longread/hybrid	unknown_longread	human	clinical	blaGES-24	-	NA	Chromosomal	NA	NA	NA	NA	NA	NA	NA	NA	NA	NA	NA	NA	Class 1	Complete	NA	NA	NA	NA	NA	NA	NA	NA	NA	1	IS6	Integron/IS-associated	Aeromonas
GCA_017672545	Escherichia coli	ST131	2	blaIMP-6	GCA_017672545.1_PDT000995689.1_genomic_DADPBR010000100.1	979	1716	-	37	138	5120585	Asia	Eastern Asia	Japan	NA	NA	SAMD00256198	PRJDB6565	2021	NA	shortread	Illumina	mid-vagina	human	-	-	NA	Unclassified molecule	NA	NA	NA	NA	NA	NA	NA	NA	NA	NA	NA	NA	Unknown	CALIN	NA	NA	NA	NA	NA	NA	NA	NA	NA	NA	NA	Integron-associated	Escherichia coli
GCA_017680765	Escherichia coli	ST131	2	blaIMP-6	GCA_017680765.1_PDT000995690.1_genomic_DADPKY010000065.1	979	1716	-	37	102	5137358	Asia	Eastern Asia	Japan	NA	NA	SAMD00256199	PRJDB6565	2021	NA	shortread	Illumina	mid-vagina	human	-	-	NA	Unclassified molecule	NA	NA	NA	NA	NA	NA	NA	NA	NA	NA	NA	NA	Unknown	CALIN	NA	NA	NA	NA	NA	NA	NA	NA	NA	NA	NA	Integron-associated	Escherichia coli
GCA_017672525	Escherichia coli	ST131	2	blaIMP-6	GCA_017672525.1_PDT000995691.1_genomic_DADPBL010000178.1	723	1460	+	1	241	5110295	Asia	Eastern Asia	Japan	NA	NA	SAMD00256200	PRJDB6565	2021	NA	shortread	Illumina	oral	human	-	-	NA	Unclassified molecule	NA	NA	NA	NA	NA	NA	NA	NA	NA	NA	NA	NA	Unknown	CALIN	NA	NA	NA	NA	NA	NA	NA	NA	NA	NA	NA	Integron-associated	Escherichia coli
GCA_017671865	Escherichia coli	ST131	2	blaIMP-6	GCA_017671865.1_PDT000995692.1_genomic_DADPAJ010000079.1	682	1419	+	1	117	5123935	Asia	Eastern Asia	Japan	NA	NA	SAMD00256201	PRJDB6565	2021	NA	shortread	Illumina	cervix	human	-	-	NA	Unclassified molecule	NA	NA	NA	NA	NA	NA	NA	NA	NA	NA	NA	NA	Unknown	CALIN	NA	NA	NA	NA	NA	NA	NA	NA	NA	NA	NA	Integron-associated	Escherichia coli
GCA_015445485	Escherichia coli	ST262	1	blaIMP-6	GCA_015445485.1_PDT000888499.1_genomic_DACHPO010000028.1	42341	43078	-	3	74	4658955	Asia	Eastern Asia	Japan	NA	Osaka	SAMD00256202	PRJDB6565	2015	42339	shortread	Illumina	NA	human	-	-	GCA_016587495.1_ASM1658749v1_genomic_BNSV01000004.1	Plasmid	AA552	AI753	IncN	IncN	000153__NC_019087_00001	MOBF	NC_015599_00019	MPF_T	NC_022375_00024,NC_008612_00190,NC_007682_00044,NC_014368_00014,NC_011617_00041,NC_009131_00030	MOBF	NZ_CP016498	conjugative	Unknown	CALIN	NA	NA	NA	NA	NA	NA	NA	NA	NA	3	IS91, IS6, IS1	Integron/IS-associated	Escherichia coli
GCA_021663335	Pseudomonas aeruginosa	ST235	1	blaIMP-26	GCA_021663335.1_PDT001010956.1_genomic_DAFPRF010000036.1	79805	80542	-	0	189	6993917	Asia	Eastern Asia	Japan	NA	NA	SAMD00256234	PRJDB10735	2016	2016	shortread	Illumina	NA	human	-	-	NA	Unclassified molecule	NA	NA	NA	NA	NA	NA	NA	NA	NA	NA	NA	NA	Unknown	CALIN	NA	NA	NA	NA	NA	NA	NA	NA	NA	3	IS110, IS21, IS5	Integron/IS-associated	Pseudomonas
GCA_021663315	Pseudomonas aeruginosa	ST235	1	blaIMP-26	GCA_021663315.1_PDT001010957.1_genomic_DAFPRE010000028.1	79805	80542	-	0	171	6477104	Asia	Eastern Asia	Japan	NA	NA	SAMD00256235	PRJDB10735	2019	2019	shortread	Illumina	NA	human	-	-	NA	Unclassified molecule	NA	NA	NA	NA	NA	NA	NA	NA	NA	NA	NA	NA	Unknown	CALIN	NA	NA	NA	NA	NA	NA	NA	NA	NA	3	IS110, IS21, IS5	Integron/IS-associated	Pseudomonas
GCA_021663295	Pseudomonas aeruginosa	ST235	1	blaIMP-26	GCA_021663295.1_PDT001010964.1_genomic_DAFPRI010000075.1	9814	10551	-	0	169	6955797	Asia	Eastern Asia	Japan	NA	NA	SAMD00256242	PRJDB10735	2019	2019	shortread	Illumina	NA	human	-	-	NA	Unclassified molecule	NA	NA	NA	NA	NA	NA	NA	NA	NA	NA	NA	NA	Unknown	CALIN	NA	NA	NA	NA	NA	NA	NA	NA	NA	2	IS110, IS21	Integron/IS-associated	Pseudomonas
GCA_021663275	Pseudomonas aeruginosa	ST235	1	blaIMP-1	GCA_021663275.1_PDT001010965.1_genomic_DAFPRH010000067.1	8904	9641	-	116	161	6891120	Asia	Eastern Asia	Japan	NA	NA	SAMD00256243	PRJDB10735	2019	2019	shortread	Illumina	NA	human	-	-	NA	Unclassified molecule	NA	NA	NA	NA	NA	NA	NA	NA	NA	NA	NA	NA	Unknown	CALIN	NA	NA	NA	NA	NA	NA	NA	NA	NA	2	IS21, IS3	Integron/IS-associated	Pseudomonas
GCA_016587495	Klebsiella pneumoniae	ST1061	1	blaIMP-6	GCA_016587495.1_ASM1658749v1_genomic_BNSV01000004.1	31173	31910	-	58	8	5940056	Asia	Eastern Asia	Japan	NA	Hyogo	SAMD00260016	PRJDB10836	2006	39058	longread/hybrid	Nanopore	human	clinical	-	mcr-9.1	AP019550	Plasmid	AA552	AI753	IncN	IncN	000153__NC_019087_00001	MOBF	NC_015599_00019	MPF_T	NC_022375_00024,NC_008612_00190,NC_007682_00044,NC_014368_00014,NC_011617_00041,NC_009131_00030	MOBF	NZ_CP016498	conjugative	Unknown	CALIN	NA	NA	NA	NA	NA	NA	NA	NA	NA	3	IS91, IS6, IS1	Integron/IS-associated	Klebsiella
GCA_019973695	Enterobacter asburiae	ST484	1	blaIMP-60	GCA_019973695.1_ASM1997369v1_genomic_AP024281.1	2704992	2705729	-	1	2	5060521	Asia	Eastern Asia	Japan	NA	Tokyo	SAMD00268104	PRJDB10973	2019	2019	longread/hybrid	unknown_longread	NA	human	-	mcr-9.1	NA	Chromosomal	NA	NA	NA	NA	NA	NA	NA	NA	NA	NA	NA	NA	Unknown	CALIN	NA	NA	NA	NA	NA	NA	NA	NA	NA	2	IS6, IS1	Integron/IS-associated	Enterobacter
GCA_016861425	Aeromonas caviae	ST828	1	blaIMP-1	GCA_016861425.1_ASM1686142v1_genomic_AP024402.1	1381293	1382030	+	235	8	4928144	Asia	Eastern Asia	Japan	NA	NA	SAMD00270046	PRJDB10427	2019	2019	longread/hybrid	unknown_longread	human	clinical	blaGES-24	-	NA	Chromosomal	NA	NA	NA	NA	NA	NA	NA	NA	NA	NA	NA	NA	Class 1	Complete	944	ICE6440	12.28	91.28	10237	83339	20741	10237	AS:i:17756	1	IS91	Integron/ICE/IS-associated	Aeromonas
GCA_016861485	Pseudomonas alcaligenes	STNA	1	blaIMP-1	GCA_016861485.1_ASM1686148v1_genomic_AP024354.1	3882985	3883722	-	60	1	4680436	Asia	Eastern Asia	Japan	NA	Kanagawa	SAMD00270062	PRJDB10427	2020	2020	longread/hybrid	unknown_longread	human	clinical	-	-	NA	Chromosomal	NA	NA	NA	NA	NA	NA	NA	NA	NA	NA	NA	NA	None	None	NA	NA	NA	NA	NA	NA	NA	NA	NA	1	IS4	IS-associated	Pseudomonas
GCA_019656515	Pseudomonas alcaligenes	STNA	1	blaIMP-1	GCA_019656515.1_ASM1965651v1_genomic_BPMN01000009.1	133956	134693	-	373	94	4510493	Asia	Eastern Asia	Japan	NA	Kanagawa	SAMD00270064	PRJDB10427	2020	2020	shortread	Illumina	human	clinical	-	-	NA	Unclassified molecule	NA	NA	NA	NA	NA	NA	NA	NA	NA	NA	NA	NA	Unknown	CALIN	NA	NA	NA	NA	NA	NA	NA	NA	NA	NA	NA	Integron-associated	Pseudomonas
GCA_019656535	Pseudomonas alcaligenes	STNA	1	blaIMP-1	GCA_019656535.1_ASM1965653v1_genomic_BPMO01000039.1	10112	10849	-	201	94	4541729	Asia	Eastern Asia	Japan	NA	Kanagawa	SAMD00270065	PRJDB10427	2020	2020	shortread	Illumina	human	clinical	-	-	GCA_019972775.2_ASM1997277v2_genomic_AP024949.1	Plasmid	AA919	AJ379	IncP	IncP	000177__AB237782_00014	MOBP	NC_001735_00050	MPF_T	NC_001735_00049,NC_008459_00022,NC_004956_00085,NC_019318_00059	MOBP	NC_007275	conjugative	Unknown	CALIN	NA	NA	NA	NA	NA	NA	NA	NA	NA	1	ISL3	Integron/IS-associated	Pseudomonas
GCA_019656555	Pseudomonas alcaligenes	STNA	1	blaIMP-1	GCA_019656555.1_ASM1965655v1_genomic_BPMP01000039.1	124	861	+	201	86	4536373	Asia	Eastern Asia	Japan	NA	Kanagawa	SAMD00270066	PRJDB10427	2020	2020	shortread	Illumina	human	clinical	-	-	NA	Unclassified molecule	NA	NA	NA	NA	NA	NA	NA	NA	NA	NA	NA	NA	Unknown	CALIN	NA	NA	NA	NA	NA	NA	NA	NA	NA	1	ISL3	Integron/IS-associated	Pseudomonas
GCA_019656575	Pseudomonas alcaligenes	STNA	1	blaIMP-1	GCA_019656575.1_ASM1965657v1_genomic_BPMQ01000042.1	124	861	+	201	92	4538384	Asia	Eastern Asia	Japan	NA	Kanagawa	SAMD00270068	PRJDB10427	2020	2020	shortread	Illumina	human	clinical	-	-	NA	Unclassified molecule	NA	NA	NA	NA	NA	NA	NA	NA	NA	NA	NA	NA	Unknown	CALIN	NA	NA	NA	NA	NA	NA	NA	NA	NA	1	ISL3	Integron/IS-associated	Pseudomonas
GCA_019656595	Pseudomonas alcaligenes	STNA	1	blaIMP-1	GCA_019656595.1_ASM1965659v1_genomic_BPMR01000042.1	10112	10849	-	201	89	4540517	Asia	Eastern Asia	Japan	NA	Kanagawa	SAMD00270070	PRJDB10427	2020	2020	shortread	Illumina	human	clinical	-	-	NA	Unclassified molecule	NA	NA	NA	NA	NA	NA	NA	NA	NA	NA	NA	NA	Unknown	CALIN	NA	NA	NA	NA	NA	NA	NA	NA	NA	1	ISL3	Integron/IS-associated	Pseudomonas
GCA_019656615	Pseudomonas alcaligenes	STNA	1	blaIMP-1	GCA_019656615.1_ASM1965661v1_genomic_BPMS01000042.1	124	861	+	201	90	4539195	Asia	Eastern Asia	Japan	NA	Kanagawa	SAMD00270071	PRJDB10427	2020	2020	shortread	Illumina	human	clinical	-	-	NA	Unclassified molecule	NA	NA	NA	NA	NA	NA	NA	NA	NA	NA	NA	NA	Unknown	CALIN	NA	NA	NA	NA	NA	NA	NA	NA	NA	1	ISL3	Integron/IS-associated	Pseudomonas
GCA_019656635	Pseudomonas alcaligenes	STNA	1	blaIMP-1	GCA_019656635.1_ASM1965663v1_genomic_BPMT01000040.1	10112	10849	-	201	90	4537190	Asia	Eastern Asia	Japan	NA	Kanagawa	SAMD00270072	PRJDB10427	2020	2020	shortread	Illumina	human	clinical	-	-	NA	Unclassified molecule	NA	NA	NA	NA	NA	NA	NA	NA	NA	NA	NA	NA	Unknown	CALIN	NA	NA	NA	NA	NA	NA	NA	NA	NA	1	ISL3	Integron/IS-associated	Pseudomonas
GCA_021849565	Klebsiella pneumoniae	ST268	1	blaIMP-1	GCA_021849565.1_PDT001214164.1_genomic_DAFUFQ010000025.1	32393	33130	-	53	70	5579631	Asia	Eastern Asia	Japan	NA	Fukuoka	SAMD00287427	PRJDB11378	2019	2019	shortread	Illumina	NA	human	-	-	GCA_030389165.1_ASM3038916v1_genomic_CP128876.1	Plasmid	AA552	AI753	IncN,IncN,IncX1	IncN:IncX1	000153__NC_019087_00001,000150__JQ996149,000215__KC853434_00019	MOBF,MOBF	NC_020122_00018,NC_015599_00019	MPF_T	NC_020122_00019,NC_020122_00012,NC_020122_00011,NC_020122_00009,NC_020122_00006,NC_009131_00030,NC_011617_00041,NC_014368_00014,NC_007682_00044,NC_008612_00190,NC_022375_00024	MOBF	NZ_CP016498	conjugative	Unknown	CALIN	NA	NA	NA	NA	NA	NA	NA	NA	NA	NA	NA	Integron-associated	Klebsiella
GCA_021849535	Klebsiella pneumoniae	ST268	1	blaIMP-1	GCA_021849535.1_PDT001214167.1_genomic_DAFUFN010000024.1	43522	44259	-	53	64	5534464	Asia	Eastern Asia	Japan	NA	Fukuoka	SAMD00287430	PRJDB11378	2019	2019	shortread	Illumina	NA	human	-	-	GCA_030389165.1_ASM3038916v1_genomic_CP128876.1	Plasmid	AA552	AI753	IncN,IncN,IncX1	IncN:IncX1	000153__NC_019087_00001,000150__JQ996149,000215__KC853434_00019	MOBF,MOBF	NC_020122_00018,NC_015599_00019	MPF_T	NC_020122_00019,NC_020122_00012,NC_020122_00011,NC_020122_00009,NC_020122_00006,NC_009131_00030,NC_011617_00041,NC_014368_00014,NC_007682_00044,NC_008612_00190,NC_022375_00024	MOBF	NZ_CP016498	conjugative	Unknown	CALIN	NA	NA	NA	NA	NA	NA	NA	NA	NA	NA	NA	Integron-associated	Klebsiella
GCA_019972535	Aeromonas caviae	ST817	1	blaIMP-1	GCA_019972535.1_ASM1997253v1_genomic_BPNA01000164.1	234	971	-	103	472	4568604	Asia	Eastern Asia	Japan	NA	NA	SAMD00294551	PRJDB11802	2018	2018	shortread	Illumina	aquatic animals/plants/environ	environmental/other	-	-	GCA_002843235.3_ASM284323v3_genomic_CP031121.1	Plasmid	AC540	AL770	Unknown rep	Unknown rep	-	-	-	-	-	-	-	non-mobilizable	Unknown	CALIN	NA	NA	NA	NA	NA	NA	NA	NA	NA	NA	NA	Integron-associated	Aeromonas
GCA_019972515	Aeromonas caviae	ST818	1	blaIMP-1	GCA_019972515.1_ASM1997251v1_genomic_BPNB01000091.1	11129	11866	-	300	214	4547269	Asia	Eastern Asia	Japan	NA	NA	SAMD00294552	PRJDB11802	2018	2018	shortread	Illumina	aquatic animals/plants/environ	environmental/other	blaGES-24	-	NA	Unclassified molecule	NA	NA	NA	NA	NA	NA	NA	NA	NA	NA	NA	NA	None	None	NA	NA	NA	NA	NA	NA	NA	NA	NA	1	IS6	IS-associated	Aeromonas
GCA_019972495	Aeromonas caviae	ST819	1	blaIMP-1	GCA_019972495.1_ASM1997249v1_genomic_BPNC01000163.1	235	972	-	103	318	4575454	Asia	Eastern Asia	Japan	NA	NA	SAMD00294553	PRJDB11802	2018	2018	shortread	Illumina	aquatic animals/plants/environ	environmental/other	blaGES-24	-	NA	Unclassified molecule	NA	NA	NA	NA	NA	NA	NA	NA	NA	NA	NA	NA	Unknown	CALIN	NA	NA	NA	NA	NA	NA	NA	NA	NA	NA	NA	Integron-associated	Aeromonas
GCA_019972475	Aeromonas caviae	ST820	1	blaIMP-1	GCA_019972475.1_ASM1997247v1_genomic_BPND01000213.1	344	1081	-	44	426	4891174	Asia	Eastern Asia	Japan	NA	NA	SAMD00294554	PRJDB11802	2018	2018	shortread	Illumina	aquatic animals/plants/environ	environmental/other	blaGES-24	-	NA	Unclassified molecule	NA	NA	NA	NA	NA	NA	NA	NA	NA	NA	NA	NA	Unknown	CALIN	NA	NA	NA	NA	NA	NA	NA	NA	NA	NA	NA	Integron-associated	Aeromonas
GCA_019972455	Aeromonas caviae	ST819	1	blaIMP-1	GCA_019972455.1_ASM1997245v1_genomic_BPNE01000183.1	123	860	+	28	313	4761063	Asia	Eastern Asia	Japan	NA	NA	SAMD00294555	PRJDB11802	2018	2018	shortread	Illumina	aquatic animals/plants/environ	environmental/other	-	-	NA	Unclassified molecule	NA	NA	NA	NA	NA	NA	NA	NA	NA	NA	NA	NA	Unknown	CALIN	NA	NA	NA	NA	NA	NA	NA	NA	NA	NA	NA	Integron-associated	Aeromonas
GCA_019973835	Aeromonas caviae	ST821	1	blaIMP-1	GCA_019973835.2_ASM1997383v2_genomic_AP024942.1	37506	38243	+	129	8	5009948	Asia	Eastern Asia	Japan	NA	NA	SAMD00294556	PRJDB11802	2018	2018	longread/hybrid	unknown_longread	aquatic animals/plants/environ	environmental/other	blaGES-24	-	MH053445	Plasmid	AA919	AJ379	IncP	IncP	000177__AB237782_00014	MOBP	NC_001735_00050	MPF_T	NC_001735_00049,NC_008459_00022,NC_004956_00085,NC_019318_00059	MOBP	NC_007275	conjugative	Class 1	Complete	NA	NA	NA	NA	NA	NA	NA	NA	NA	1	ISL3	Integron/IS-associated	Aeromonas
GCA_019971135	Aeromonas caviae	ST820	1	blaIMP-1	GCA_019971135.1_ASM1997113v1_genomic_BPNF01000210.1	344	1081	-	44	371	4880824	Asia	Eastern Asia	Japan	NA	NA	SAMD00294557	PRJDB11802	2018	2018	shortread	Illumina	aquatic animals/plants/environ	environmental/other	blaGES-24	-	NA	Unclassified molecule	NA	NA	NA	NA	NA	NA	NA	NA	NA	NA	NA	NA	Unknown	CALIN	NA	NA	NA	NA	NA	NA	NA	NA	NA	NA	NA	Integron-associated	Aeromonas
GCA_019971155	Aeromonas caviae	ST822	1	blaIMP-1	GCA_019971155.1_ASM1997115v1_genomic_BPNG01000009.1	67296	68033	-	169	526	4892219	Asia	Eastern Asia	Japan	NA	NA	SAMD00294558	PRJDB11802	2018	2018	shortread	Illumina	aquatic animals/plants/environ	environmental/other	blaGES-24	-	NA	Unclassified molecule	NA	NA	NA	NA	NA	NA	NA	NA	NA	NA	NA	NA	None	None	NA	NA	NA	NA	NA	NA	NA	NA	NA	1	IS6	IS-associated	Aeromonas
GCA_019971175	Aeromonas caviae	ST822	1	blaIMP-1	GCA_019971175.1_ASM1997117v1_genomic_BPNH01000041.1	126	863	+	169	536	4923987	Asia	Eastern Asia	Japan	NA	NA	SAMD00294559	PRJDB11802	2018	2018	shortread	Illumina	aquatic animals/plants/environ	environmental/other	blaGES-24	-	NA	Unclassified molecule	NA	NA	NA	NA	NA	NA	NA	NA	NA	NA	NA	NA	Unknown	CALIN	NA	NA	NA	NA	NA	NA	NA	NA	NA	1	IS6	Integron/IS-associated	Aeromonas
GCA_019971195	Aeromonas caviae	ST822	1	blaIMP-1	GCA_019971195.1_ASM1997119v1_genomic_BPNI01000012.1	159	896	+	169	562	4973607	Asia	Eastern Asia	Japan	NA	NA	SAMD00294560	PRJDB11802	2018	2018	shortread	Illumina	aquatic animals/plants/environ	environmental/other	blaGES-24	-	NA	Unclassified molecule	NA	NA	NA	NA	NA	NA	NA	NA	NA	NA	NA	NA	Unknown	CALIN	NA	NA	NA	NA	NA	NA	NA	NA	NA	1	IS6	Integron/IS-associated	Aeromonas
GCA_019972775	Aeromonas caviae	ST824	1	blaIMP-1	GCA_019972775.2_ASM1997277v2_genomic_AP024949.1	38663	39400	+	322	7	4852288	Asia	Eastern Asia	Japan	NA	NA	SAMD00294561	PRJDB11802	2018	2018	longread/hybrid	unknown_longread	aquatic animals/plants/environ	environmental/other	-	-	MH053445	Plasmid	AA919	AJ379	IncP	IncP	000177__AB237782_00014	MOBP	NC_001735_00050	MPF_T	NC_001735_00049,NC_008459_00022,NC_004956_00085,NC_019318_00059	MOBP	NC_007275	conjugative	Class 1	Complete	NA	NA	NA	NA	NA	NA	NA	NA	NA	NA	NA	Integron-associated	Aeromonas
GCA_019971215	Aeromonas caviae	ST825	1	blaIMP-1	GCA_019971215.1_ASM1997121v1_genomic_BPNJ01000202.1	344	1081	-	44	390	4894669	Asia	Eastern Asia	Japan	NA	NA	SAMD00294562	PRJDB11802	2018	2018	shortread	Illumina	aquatic animals/plants/environ	environmental/other	-	mcr-3.1, mcr-3.27	NA	Unclassified molecule	NA	NA	NA	NA	NA	NA	NA	NA	NA	NA	NA	NA	Unknown	CALIN	NA	NA	NA	NA	NA	NA	NA	NA	NA	NA	NA	Integron-associated	Aeromonas
GCA_019971305	Aeromonas caviae	ST826	1	blaIMP-1	GCA_019971305.1_ASM1997130v1_genomic_BPNK01000012.1	126	863	+	169	527	4806492	Asia	Eastern Asia	Japan	NA	NA	SAMD00294563	PRJDB11802	2018	2018	shortread	Illumina	aquatic animals/plants/environ	environmental/other	blaGES-24	-	NA	Unclassified molecule	NA	NA	NA	NA	NA	NA	NA	NA	NA	NA	NA	NA	Unknown	CALIN	NA	NA	NA	NA	NA	NA	NA	NA	NA	1	IS6	Integron/IS-associated	Aeromonas
GCA_019971385	Aeromonas caviae	ST827	1	blaIMP-1	GCA_019971385.1_ASM1997138v1_genomic_BPNL01000118.1	126	863	+	43	294	4812948	Asia	Eastern Asia	Japan	NA	NA	SAMD00294564	PRJDB11802	2018	2018	shortread	Illumina	aquatic animals/plants/environ	environmental/other	blaGES-24	-	GCA_019973835.2_ASM1997383v2_genomic_AP024942.1	Plasmid	AA919	AJ379	IncP	IncP	000177__AB237782_00014	MOBP	NC_001735_00050	MPF_T	NC_001735_00049,NC_008459_00022,NC_004956_00085,NC_019318_00059	MOBP	NC_007275	conjugative	Unknown	CALIN	NA	NA	NA	NA	NA	NA	NA	NA	NA	NA	NA	Integron-associated	Aeromonas
GCA_019971485	Aeromonas caviae	ST826	1	blaIMP-1	GCA_019971485.1_ASM1997148v1_genomic_BPNM01000012.1	63852	64589	-	169	437	4795463	Asia	Eastern Asia	Japan	NA	NA	SAMD00294565	PRJDB11802	2018	2018	shortread	Illumina	aquatic animals/plants/environ	environmental/other	blaGES-24	-	NA	Unclassified molecule	NA	NA	NA	NA	NA	NA	NA	NA	NA	NA	NA	NA	None	None	NA	NA	NA	NA	NA	NA	NA	NA	NA	1	IS6	IS-associated	Aeromonas
GCA_019971515	Aeromonas caviae	ST820	1	blaIMP-1	GCA_019971515.1_ASM1997151v1_genomic_BPNN01000192.1	344	1081	-	44	320	4971002	Asia	Eastern Asia	Japan	NA	NA	SAMD00294566	PRJDB11802	2018	2018	shortread	Illumina	aquatic animals/plants/environ	environmental/other	blaGES-24	-	NA	Unclassified molecule	NA	NA	NA	NA	NA	NA	NA	NA	NA	NA	NA	NA	Unknown	CALIN	NA	NA	NA	NA	NA	NA	NA	NA	NA	NA	NA	Integron-associated	Aeromonas
GCA_019971575	Aeromonas caviae	ST826	1	blaIMP-1	GCA_019971575.1_ASM1997157v1_genomic_BPNO01000004.1	63852	64589	-	169	394	4755916	Asia	Eastern Asia	Japan	NA	NA	SAMD00294567	PRJDB11802	2018	2018	shortread	Illumina	aquatic animals/plants/environ	environmental/other	-	-	NA	Unclassified molecule	NA	NA	NA	NA	NA	NA	NA	NA	NA	NA	NA	NA	None	None	NA	NA	NA	NA	NA	NA	NA	NA	NA	1	IS6	IS-associated	Aeromonas
GCA_019971595	Aeromonas caviae	ST820	1	blaIMP-1	GCA_019971595.1_ASM1997159v1_genomic_BPNP01000195.1	344	1081	-	44	451	4826866	Asia	Eastern Asia	Japan	NA	NA	SAMD00294568	PRJDB11802	2018	2018	shortread	Illumina	aquatic animals/plants/environ	environmental/other	blaGES-24	-	NA	Unclassified molecule	NA	NA	NA	NA	NA	NA	NA	NA	NA	NA	NA	NA	Unknown	CALIN	NA	NA	NA	NA	NA	NA	NA	NA	NA	NA	NA	Integron-associated	Aeromonas
GCA_019971615	Aeromonas caviae	ST822	1	blaIMP-1	GCA_019971615.1_ASM1997161v1_genomic_BPNQ01000003.1	39492	40229	+	231	622	5133678	Asia	Eastern Asia	Japan	NA	NA	SAMD00294569	PRJDB11802	2019	2019	shortread	Illumina	aquatic animals/plants/environ	environmental/other	-	-	NA	Unclassified molecule	NA	NA	NA	NA	NA	NA	NA	NA	NA	NA	NA	NA	Class 1	Complete	NA	NA	NA	NA	NA	NA	NA	NA	NA	1	IS6	Integron/IS-associated	Aeromonas
GCA_019971635	Aeromonas caviae	ST828	1	blaIMP-1	GCA_019971635.1_ASM1997163v1_genomic_BPNR01000140.1	126	863	+	3	282	4834149	Asia	Eastern Asia	Japan	NA	NA	SAMD00294570	PRJDB11802	2019	2019	shortread	Illumina	aquatic animals/plants/environ	environmental/other	blaGES-24	-	NA	Unclassified molecule	NA	NA	NA	NA	NA	NA	NA	NA	NA	NA	NA	NA	Unknown	CALIN	NA	NA	NA	NA	NA	NA	NA	NA	NA	NA	NA	Integron-associated	Aeromonas
GCA_019971655	Aeromonas caviae	ST829	1	blaIMP-1	GCA_019971655.1_ASM1997165v1_genomic_BPNS01000182.1	125	862	+	28	323	4538296	Asia	Eastern Asia	Japan	NA	NA	SAMD00294571	PRJDB11802	2019	2019	shortread	Illumina	aquatic animals/plants/environ	environmental/other	blaGES-24	-	NA	Unclassified molecule	NA	NA	NA	NA	NA	NA	NA	NA	NA	NA	NA	NA	Unknown	CALIN	NA	NA	NA	NA	NA	NA	NA	NA	NA	NA	NA	Integron-associated	Aeromonas
GCA_019971675	Aeromonas caviae	ST829	1	blaIMP-1	GCA_019971675.1_ASM1997167v1_genomic_BPNT01000184.1	125	862	+	28	276	4526680	Asia	Eastern Asia	Japan	NA	NA	SAMD00294572	PRJDB11802	2019	2019	shortread	Illumina	aquatic animals/plants/environ	environmental/other	blaGES-24	-	NA	Unclassified molecule	NA	NA	NA	NA	NA	NA	NA	NA	NA	NA	NA	NA	Unknown	CALIN	NA	NA	NA	NA	NA	NA	NA	NA	NA	NA	NA	Integron-associated	Aeromonas
GCA_019971695	Aeromonas caviae	ST830	1	blaIMP-1	GCA_019971695.1_ASM1997169v1_genomic_BPNU01000125.1	126	863	+	300	643	4911448	Asia	Eastern Asia	Japan	NA	NA	SAMD00294573	PRJDB11802	2019	2019	shortread	Illumina	aquatic animals/plants/environ	environmental/other	blaGES-24	mcr-3.1	NA	Unclassified molecule	NA	NA	NA	NA	NA	NA	NA	NA	NA	NA	NA	NA	Unknown	CALIN	NA	NA	NA	NA	NA	NA	NA	NA	NA	1	IS6	Integron/IS-associated	Aeromonas
GCA_019971715	Aeromonas caviae	ST828	2	blaIMP-1	GCA_019971715.1_ASM1997171v1_genomic_BPNV01000111.1	126	863	+	3	181	4787571	Asia	Eastern Asia	Japan	NA	NA	SAMD00294574	PRJDB11802	2019	2019	shortread	Illumina	aquatic animals/plants/environ	environmental/other	blaGES-24	-	NA	Unclassified molecule	NA	NA	NA	NA	NA	NA	NA	NA	NA	NA	NA	NA	Unknown	CALIN	NA	NA	NA	NA	NA	NA	NA	NA	NA	NA	NA	Integron-associated	Aeromonas
GCA_019971735	Aeromonas caviae	ST831	1	blaIMP-1	GCA_019971735.1_ASM1997173v1_genomic_BPNW01000226.1	234	971	-	103	531	4745872	Asia	Eastern Asia	Japan	NA	NA	SAMD00294575	PRJDB11802	2019	2019	shortread	Illumina	aquatic animals/plants/environ	environmental/other	blaGES-24	-	NA	Unclassified molecule	NA	NA	NA	NA	NA	NA	NA	NA	NA	NA	NA	NA	Unknown	CALIN	NA	NA	NA	NA	NA	NA	NA	NA	NA	NA	NA	Integron-associated	Aeromonas
GCA_019971755	Aeromonas caviae	ST829	1	blaIMP-1	GCA_019971755.1_ASM1997175v1_genomic_BPNX01000183.1	125	862	+	28	299	4526393	Asia	Eastern Asia	Japan	NA	NA	SAMD00294576	PRJDB11802	2019	2019	shortread	Illumina	aquatic animals/plants/environ	environmental/other	blaGES-24	-	NA	Unclassified molecule	NA	NA	NA	NA	NA	NA	NA	NA	NA	NA	NA	NA	Unknown	CALIN	NA	NA	NA	NA	NA	NA	NA	NA	NA	NA	NA	Integron-associated	Aeromonas
GCA_019971775	Aeromonas caviae	ST828	1	blaIMP-1	GCA_019971775.1_ASM1997177v1_genomic_BPNY01000138.1	236	973	-	55	251	4861650	Asia	Eastern Asia	Japan	NA	NA	SAMD00294577	PRJDB11802	2019	2019	shortread	Illumina	aquatic animals/plants/environ	environmental/other	blaGES-24	-	NA	Unclassified molecule	NA	NA	NA	NA	NA	NA	NA	NA	NA	NA	NA	NA	Unknown	CALIN	NA	NA	NA	NA	NA	NA	NA	NA	NA	NA	NA	Integron-associated	Aeromonas
GCA_019971795	Aeromonas caviae	ST829	1	blaIMP-1	GCA_019971795.1_ASM1997179v1_genomic_BPNZ01000181.1	235	972	-	103	284	4519993	Asia	Eastern Asia	Japan	NA	NA	SAMD00294578	PRJDB11802	2019	2019	shortread	Illumina	aquatic animals/plants/environ	environmental/other	blaGES-24	-	NA	Unclassified molecule	NA	NA	NA	NA	NA	NA	NA	NA	NA	NA	NA	NA	Unknown	CALIN	NA	NA	NA	NA	NA	NA	NA	NA	NA	NA	NA	Integron-associated	Aeromonas
GCA_019971815	Aeromonas caviae	ST819	1	blaIMP-1	GCA_019971815.1_ASM1997181v1_genomic_BPOA01000177.1	123	860	+	28	343	4579843	Asia	Eastern Asia	Japan	NA	NA	SAMD00294579	PRJDB11802	2019	2019	shortread	Illumina	aquatic animals/plants/environ	environmental/other	-	-	NA	Unclassified molecule	NA	NA	NA	NA	NA	NA	NA	NA	NA	NA	NA	NA	Unknown	CALIN	NA	NA	NA	NA	NA	NA	NA	NA	NA	NA	NA	Integron-associated	Aeromonas
GCA_019971835	Aeromonas caviae	ST828	1	blaIMP-1	GCA_019971835.1_ASM1997183v1_genomic_BPOB01000153.1	236	973	-	55	250	4861675	Asia	Eastern Asia	Japan	NA	NA	SAMD00294580	PRJDB11802	2019	2019	shortread	Illumina	aquatic animals/plants/environ	environmental/other	blaGES-24	-	NA	Unclassified molecule	NA	NA	NA	NA	NA	NA	NA	NA	NA	NA	NA	NA	Unknown	CALIN	NA	NA	NA	NA	NA	NA	NA	NA	NA	NA	NA	Integron-associated	Aeromonas
GCA_019971855	Aeromonas caviae	ST829	1	blaIMP-1	GCA_019971855.1_ASM1997185v1_genomic_BPOC01000183.1	125	862	+	28	287	4516854	Asia	Eastern Asia	Japan	NA	NA	SAMD00294581	PRJDB11802	2019	2019	shortread	Illumina	aquatic animals/plants/environ	environmental/other	blaGES-24	-	NA	Unclassified molecule	NA	NA	NA	NA	NA	NA	NA	NA	NA	NA	NA	NA	Unknown	CALIN	NA	NA	NA	NA	NA	NA	NA	NA	NA	NA	NA	Integron-associated	Aeromonas
GCA_019971875	Aeromonas caviae	ST828	1	blaIMP-1	GCA_019971875.1_ASM1997187v1_genomic_BPOD01000148.1	236	973	-	55	251	4863610	Asia	Eastern Asia	Japan	NA	NA	SAMD00294582	PRJDB11802	2019	2019	shortread	Illumina	aquatic animals/plants/environ	environmental/other	blaGES-24	-	NA	Unclassified molecule	NA	NA	NA	NA	NA	NA	NA	NA	NA	NA	NA	NA	Unknown	CALIN	NA	NA	NA	NA	NA	NA	NA	NA	NA	NA	NA	Integron-associated	Aeromonas
GCA_019971895	Aeromonas caviae	ST829	1	blaIMP-1	GCA_019971895.1_ASM1997189v1_genomic_BPOE01000184.1	235	972	-	103	290	4520683	Asia	Eastern Asia	Japan	NA	NA	SAMD00294583	PRJDB11802	2019	2019	shortread	Illumina	aquatic animals/plants/environ	environmental/other	blaGES-24	-	NA	Unclassified molecule	NA	NA	NA	NA	NA	NA	NA	NA	NA	NA	NA	NA	Unknown	CALIN	NA	NA	NA	NA	NA	NA	NA	NA	NA	NA	NA	Integron-associated	Aeromonas
GCA_019971915	Aeromonas caviae	ST828	1	blaIMP-1	GCA_019971915.1_ASM1997191v1_genomic_BPOF01000113.1	236	973	-	55	172	4837731	Asia	Eastern Asia	Japan	NA	NA	SAMD00294584	PRJDB11802	2019	2019	shortread	Illumina	aquatic animals/plants/environ	environmental/other	blaGES-24	-	NA	Unclassified molecule	NA	NA	NA	NA	NA	NA	NA	NA	NA	NA	NA	NA	Unknown	CALIN	NA	NA	NA	NA	NA	NA	NA	NA	NA	NA	NA	Integron-associated	Aeromonas
GCA_019971935	Aeromonas caviae	ST828	2	blaIMP-1	GCA_019971935.1_ASM1997193v1_genomic_BPOG01000102.1	126	863	+	3	150	4785809	Asia	Eastern Asia	Japan	NA	NA	SAMD00294585	PRJDB11802	2019	2019	shortread	Illumina	aquatic animals/plants/environ	environmental/other	blaGES-24	-	NA	Unclassified molecule	NA	NA	NA	NA	NA	NA	NA	NA	NA	NA	NA	NA	Unknown	CALIN	NA	NA	NA	NA	NA	NA	NA	NA	NA	NA	NA	Integron-associated	Aeromonas
GCA_019971955	Aeromonas caviae	ST828	1	blaIMP-1	GCA_019971955.1_ASM1997195v1_genomic_BPOH01000101.1	236	973	-	55	153	4784691	Asia	Eastern Asia	Japan	NA	NA	SAMD00294586	PRJDB11802	2019	2019	shortread	Illumina	aquatic animals/plants/environ	environmental/other	blaGES-24	-	NA	Unclassified molecule	NA	NA	NA	NA	NA	NA	NA	NA	NA	NA	NA	NA	Unknown	CALIN	NA	NA	NA	NA	NA	NA	NA	NA	NA	NA	NA	Integron-associated	Aeromonas
GCA_019971975	Aeromonas caviae	ST828	1	blaIMP-1	GCA_019971975.1_ASM1997197v1_genomic_BPOI01000111.1	236	973	-	55	162	4779752	Asia	Eastern Asia	Japan	NA	NA	SAMD00294587	PRJDB11802	2019	2019	shortread	Illumina	aquatic animals/plants/environ	environmental/other	blaGES-24	-	NA	Unclassified molecule	NA	NA	NA	NA	NA	NA	NA	NA	NA	NA	NA	NA	Unknown	CALIN	NA	NA	NA	NA	NA	NA	NA	NA	NA	NA	NA	Integron-associated	Aeromonas
GCA_019971995	Aeromonas caviae	ST828	1	blaIMP-1	GCA_019971995.1_ASM1997199v1_genomic_BPOJ01000132.1	236	973	-	55	217	4790227	Asia	Eastern Asia	Japan	NA	NA	SAMD00294588	PRJDB11802	2019	2019	shortread	Illumina	aquatic animals/plants/environ	environmental/other	blaGES-24	-	NA	Unclassified molecule	NA	NA	NA	NA	NA	NA	NA	NA	NA	NA	NA	NA	Unknown	CALIN	NA	NA	NA	NA	NA	NA	NA	NA	NA	NA	NA	Integron-associated	Aeromonas
GCA_019972015	Aeromonas caviae	ST828	1	blaIMP-1	GCA_019972015.1_ASM1997201v1_genomic_BPOK01000111.1	237	974	-	55	166	4832295	Asia	Eastern Asia	Japan	NA	NA	SAMD00294589	PRJDB11802	2019	2019	shortread	Illumina	aquatic animals/plants/environ	environmental/other	blaGES-24	-	NA	Unclassified molecule	NA	NA	NA	NA	NA	NA	NA	NA	NA	NA	NA	NA	Unknown	CALIN	NA	NA	NA	NA	NA	NA	NA	NA	NA	NA	NA	Integron-associated	Aeromonas
GCA_019972715	Aeromonas caviae	ST828	1	blaIMP-1	GCA_019972715.1_ASM1997271v1_genomic_BPOV01000100.1	126	863	+	3	148	4811141	Asia	Eastern Asia	Japan	NA	NA	SAMD00294590	PRJDB11802	2019	2019	shortread	Illumina	aquatic animals/plants/environ	environmental/other	blaGES-24	-	NA	Unclassified molecule	NA	NA	NA	NA	NA	NA	NA	NA	NA	NA	NA	NA	Unknown	CALIN	NA	NA	NA	NA	NA	NA	NA	NA	NA	NA	NA	Integron-associated	Aeromonas
GCA_019972035	Aeromonas caviae	ST828	1	blaIMP-1	GCA_019972035.1_ASM1997203v1_genomic_BPOL01000149.1	236	973	-	55	235	4818562	Asia	Eastern Asia	Japan	NA	NA	SAMD00294591	PRJDB11802	2019	2019	shortread	Illumina	aquatic animals/plants/environ	environmental/other	blaGES-24	-	NA	Unclassified molecule	NA	NA	NA	NA	NA	NA	NA	NA	NA	NA	NA	NA	Unknown	CALIN	NA	NA	NA	NA	NA	NA	NA	NA	NA	NA	NA	Integron-associated	Aeromonas
GCA_019972575	Aeromonas caviae	ST828	1	blaIMP-1	GCA_019972575.1_ASM1997257v1_genomic_BPOM01000112.1	237	974	-	55	163	4887020	Asia	Eastern Asia	Japan	NA	NA	SAMD00294592	PRJDB11802	2019	2019	shortread	Illumina	aquatic animals/plants/environ	environmental/other	blaGES-24	-	NA	Unclassified molecule	NA	NA	NA	NA	NA	NA	NA	NA	NA	NA	NA	NA	Unknown	CALIN	NA	NA	NA	NA	NA	NA	NA	NA	NA	NA	NA	Integron-associated	Aeromonas
GCA_019972615	Aeromonas caviae	ST828	2	blaIMP-1	GCA_019972615.1_ASM1997261v1_genomic_BPOO01000105.1	237	974	-	55	157	4782597	Asia	Eastern Asia	Japan	NA	NA	SAMD00294594	PRJDB11802	2019	2019	shortread	Illumina	aquatic animals/plants/environ	environmental/other	blaGES-24	-	NA	Unclassified molecule	NA	NA	NA	NA	NA	NA	NA	NA	NA	NA	NA	NA	Unknown	CALIN	NA	NA	NA	NA	NA	NA	NA	NA	NA	NA	NA	Integron-associated	Aeromonas
GCA_019972635	Aeromonas caviae	ST828	1	blaIMP-1	GCA_019972635.1_ASM1997263v1_genomic_BPOP01000134.1	126	863	+	3	234	4816267	Asia	Eastern Asia	Japan	NA	NA	SAMD00294595	PRJDB11802	2019	2019	shortread	Illumina	aquatic animals/plants/environ	environmental/other	blaGES-24	-	NA	Unclassified molecule	NA	NA	NA	NA	NA	NA	NA	NA	NA	NA	NA	NA	Unknown	CALIN	NA	NA	NA	NA	NA	NA	NA	NA	NA	NA	NA	Integron-associated	Aeromonas
GCA_019972655	Aeromonas caviae	ST832	1	blaIMP-1	GCA_019972655.1_ASM1997265v1_genomic_BPOQ01000014.1	126	863	+	169	373	4716548	Asia	Eastern Asia	Japan	NA	NA	SAMD00294596	PRJDB11802	2019	2019	shortread	Illumina	aquatic animals/plants/environ	environmental/other	blaGES-24	-	NA	Unclassified molecule	NA	NA	NA	NA	NA	NA	NA	NA	NA	NA	NA	NA	Unknown	CALIN	NA	NA	NA	NA	NA	NA	NA	NA	NA	1	IS6	Integron/IS-associated	Aeromonas
GCA_019972675	Aeromonas caviae	ST833	1	blaIMP-1	GCA_019972675.1_ASM1997267v1_genomic_BPOR01000169.1	235	972	-	103	291	4650208	Asia	Eastern Asia	Japan	NA	NA	SAMD00294597	PRJDB11802	2019	2019	shortread	Illumina	aquatic animals/plants/environ	environmental/other	blaGES-24	mcr-3.17	NA	Unclassified molecule	NA	NA	NA	NA	NA	NA	NA	NA	NA	NA	NA	NA	Unknown	CALIN	NA	NA	NA	NA	NA	NA	NA	NA	NA	NA	NA	Integron-associated	Aeromonas
GCA_019972695	Aeromonas hydrophila	ST834	1	blaIMP-1	GCA_019972695.1_ASM1997269v1_genomic_BPOS01000043.1	18672	19409	+	158	296	5117713	Asia	Eastern Asia	Japan	NA	Kanagawa	SAMD00294598	PRJDB11802	2019	2019	shortread	Illumina	aquatic animals/plants/environ	environmental/other	cphA1	-	GCA_030121875.1_ASM3012187v1_genomic_CP096930.1	Plasmid	AA470	AI581	Rep 724	Rep 724	002197__KM659090_00001	MOBQ	NC_020452_00007	MPF_T	NC_022242_00031	-	-	conjugative	Class 1	Complete	NA	NA	NA	NA	NA	NA	NA	NA	NA	NA	NA	Integron-associated	Aeromonas
GCA_019656475	Escherichia coli	ST131	6	blaIMP-6	GCA_019656475.1_ASM1965647v1_genomic_BPML01000006.1	13650	14387	-	15	6	5358683	Asia	Eastern Asia	Japan	NA	NA	SAMD00334384	PRJDB10836	2021	NA	longread/hybrid	Nanopore	human	clinical	-	-	AP019550	Plasmid	AA552	AI753	IncN	IncN	000153__NC_019087_00001	MOBF	NC_015599_00019	MPF_T	NC_022375_00024,NC_008612_00190,NC_007682_00044,NC_014368_00014,NC_011617_00041,NC_009131_00030	MOBF	NZ_CP016498	conjugative	Unknown	CALIN	NA	NA	NA	NA	NA	NA	NA	NA	NA	1	IS91	Integron/IS-associated	Escherichia coli
GCA_019656495	Escherichia coli	ST131	1	blaIMP-1	GCA_019656495.1_ASM1965649v1_genomic_BPMM01000007.1	85706	86443	+	382	14	5718360	Asia	Eastern Asia	Japan	NA	NA	SAMD00334385	PRJDB10836	2021	NA	longread/hybrid	Nanopore	human	clinical	-	-	CP034714	Plasmid	AA622	AI870	IncA	IncA	000090__FJ705807_00003	MOBH,MOBH	NC_012690_00071,NC_012885_00072	MPF_F	NC_012885_00084,NC_012885_00083,NC_012885_00082,NC_008612_00058,NC_009140_00071,NC_012885_00167,NC_012885_00093,NC_012885_00091,NC_012885_00088	-	-	conjugative	Class 3	Complete	NA	NA	NA	NA	NA	NA	NA	NA	NA	NA	NA	Integron-associated	Escherichia coli
GCA_019972755	Aeromonas caviae	ST828	1	blaIMP-1	GCA_019972755.1_ASM1997275v1_genomic_BPOX01000103.1	237	974	-	55	176	4837147	Asia	Eastern Asia	Japan	NA	NA	SAMD00334392	PRJDB11802	2019	2019	shortread	Illumina	human	clinical	blaGES-24	-	NA	Unclassified molecule	NA	NA	NA	NA	NA	NA	NA	NA	NA	NA	NA	NA	Unknown	CALIN	NA	NA	NA	NA	NA	NA	NA	NA	NA	NA	NA	Integron-associated	Aeromonas
GCA_020886835	Enterobacter hormaechei	ST175	1	blaIMP-1	GCA_020886835.1_ASM2088683v1_genomic_AP024914.1	13439	14176	+	42	3	5069484	Asia	Eastern Asia	Japan	NA	Tokyo	SAMD00389785	PRJDB11945	2018	2018-04-25	longread/hybrid	Nanopore	human	clinical	-	-	AP019667	Plasmid	AA002	AH526	IncL/M	IncL/M	U27345	MOBP	NC_004464_00056	MPF_I	NC_004464_00105,NC_005246_00057,NC_019063_00094,NC_019344_00078,NC_004464_00066,NC_004464_00068,NC_019154_00069,NC_005246_00069,NC_004464_00073	-	-	conjugative	Class 1	Complete	NA	NA	NA	NA	NA	NA	NA	NA	NA	2	new, IS21	Integron/IS-associated	Enterobacter
GCA_020886895	Serratia marcescens	CG15	1	blaIMP-1	GCA_020886895.1_ASM2088689v1_genomic_AP024917.1	13439	14176	+	42	2	5173769	Asia	Eastern Asia	Japan	NA	Tokyo	SAMD00389786	PRJDB11945	2018	43284	longread/hybrid	Nanopore	NA	human	-	-	AP019667	Plasmid	AA002	AH526	IncL/M	IncL/M	U27345	MOBP	NC_004464_00056	MPF_I	NC_004464_00105,NC_005246_00057,NC_019063_00094,NC_019344_00078,NC_004464_00066,NC_004464_00068,NC_019154_00069,NC_005246_00069,NC_004464_00073	-	-	conjugative	Class 1	Complete	NA	NA	NA	NA	NA	NA	NA	NA	NA	2	new, IS21	Integron/IS-associated	Serratia marcescens
GCA_020886955	Enterobacter hormaechei	ST175	1	blaIMP-1	GCA_020886955.1_ASM2088695v1_genomic_AP024919.1	13439	14176	+	42	3	5071587	Asia	Eastern Asia	Japan	NA	Tokyo	SAMD00389787	PRJDB11945	2018	2018-07-23	longread/hybrid	Nanopore	human	clinical	-	-	AP019667	Plasmid	AA002	AH526	IncL/M	IncL/M	U27345	MOBP	NC_004464_00056	MPF_I	NC_004464_00105,NC_005246_00057,NC_019063_00094,NC_019344_00078,NC_004464_00066,NC_004464_00068,NC_019154_00069,NC_005246_00069,NC_004464_00073	-	-	conjugative	Class 1	Complete	NA	NA	NA	NA	NA	NA	NA	NA	NA	2	new, IS21	Integron/IS-associated	Enterobacter
GCA_021602185	Pseudomonas aeruginosa	ST235	1	blaIMP-1	GCA_021602185.1_PDT001201010.1_genomic_DAFOYV010000065.1	6098	6835	-	184	118	6770401	Asia	Eastern Asia	Japan	NA	Hiroshima	SAMD00396913	PRJDB12072	2017	2017	shortread	Illumina	NA	human	-	-	GCA_016756655.1_ASM1675665v1_genomic_AP023450.1	Plasmid	AC292	AL416	IncP	IncP	000173__NC_007100_00053	MOBP	NC_003124_00014	-	-	-	-	mobilizable	Unknown	CALIN	NA	NA	NA	NA	NA	NA	NA	NA	NA	1	IS21	Integron/IS-associated	Pseudomonas
GCA_024452285	Klebsiella pneumoniae	ST37	3	blaIMP-6	GCA_024452285.1_PDT001370283.1_genomic_DAIIWY010000034.1	46327	47064	-	3	71	5506928	Asia	Eastern Asia	Japan	NA	NA	SAMD00397307	PRJDB12116	2011	40612	shortread	Illumina	NA	human	-	-	GCA_016587495.1_ASM1658749v1_genomic_BNSV01000004.1	Plasmid	AA552	AI753	IncN	IncN	000153__NC_019087_00001	MOBF	NC_015599_00019	MPF_T	NC_022375_00024,NC_008612_00190,NC_007682_00044,NC_014368_00014,NC_011617_00041,NC_009131_00030	MOBF	NZ_CP016498	conjugative	Unknown	CALIN	NA	NA	NA	NA	NA	NA	NA	NA	NA	3	IS91, IS6, IS1	Integron/IS-associated	Klebsiella
GCA_026007375	Klebsiella pneumoniae	ST37	3	blaIMP-6	GCA_026007375.1_ASM2600737v1_genomic_BQSI01000029.1	12671	13408	+	51	63	5505546	Asia	Eastern Asia	Japan	NA	NA	SAMD00397307	PRJDB12116	2011	40612	shortread	Illumina	NA	human	-	-	GCA_016587495.1_ASM1658749v1_genomic_BNSV01000004.1	Plasmid	AA552	AI753	IncN	IncN	000153__NC_019087_00001	MOBF	NC_015599_00019	MPF_T	NC_022375_00024,NC_008612_00190,NC_007682_00044,NC_014368_00014,NC_011617_00041,NC_009131_00030	MOBF	NZ_CP016498	conjugative	Class 1	Complete	NA	NA	NA	NA	NA	NA	NA	NA	NA	4	IS1380, IS91, IS6, IS1	Integron/IS-associated	Klebsiella
GCA_026007395	Klebsiella pneumoniae	ST37	3	blaIMP-6	GCA_026007395.1_ASM2600739v1_genomic_BQSJ01000042.1	12255	12992	+	52	73	5508418	Asia	Eastern Asia	Japan	NA	NA	SAMD00397308	PRJDB12116	2013	41291	shortread	Illumina	NA	human	-	-	GCA_016587495.1_ASM1658749v1_genomic_BNSV01000004.1	Plasmid	AA552	AI753	IncN	IncN	000153__NC_019087_00001	MOBF	NC_015599_00019	MPF_T	NC_022375_00024,NC_008612_00190,NC_007682_00044,NC_014368_00014,NC_011617_00041,NC_009131_00030	MOBF	NZ_CP016498	conjugative	Class 1	Complete	NA	NA	NA	NA	NA	NA	NA	NA	NA	3	IS1380, IS91, IS5	Integron/IS-associated	Klebsiella
GCA_021875175	Klebsiella pneumoniae	ST37	1	blaIMP-6	GCA_021875175.1_PDT001198209.1_genomic_DAFVKQ010000025.1	34580	35317	-	4	61	5524316	Asia	Eastern Asia	Japan	NA	Kinki area	SAMD00399221	PRJDB12075	2011	2011	shortread	Illumina	NA	human	-	-	GCA_030389275.1_ASM3038927v1_genomic_CP128909.1	Plasmid	AA552	AI753	IncN	IncN	000153__NC_019087_00001	MOBF	NC_015599_00019	MPF_T	NC_009131_00030,NC_011617_00041,NC_014368_00014,NC_007682_00044,NC_008612_00190,NC_022375_00024	MOBF	NZ_CP016498	conjugative	Unknown	CALIN	NA	NA	NA	NA	NA	NA	NA	NA	NA	2	IS6, IS1	Integron/IS-associated	Klebsiella
GCA_021875155	Klebsiella quasipneumoniae	ST334	1	blaIMP-34	GCA_021875155.1_PDT001198210.1_genomic_DAFVKR010000068.1	9959	10696	-	1	138	5561815	Asia	Eastern Asia	Japan	NA	Kinki area	SAMD00399222	PRJDB12075	2006	2006	shortread	Illumina	NA	human	-	-	GCA_008931545.1_ASM893154v1_genomic_CP042580.1	Plasmid	AA002	AH532	IncL/M	IncL/M	AF550415	MOBP	NC_004464_00056	MPF_I	NC_004464_00105,NC_005246_00057,NC_019063_00094,NC_019344_00078,NC_004464_00066,NC_004464_00068,NC_019154_00069,NC_005246_00069,NC_004464_00073	-	-	conjugative	Unknown	CALIN	NA	NA	NA	NA	NA	NA	NA	NA	NA	NA	NA	Integron-associated	Klebsiella
GCA_021875115	Klebsiella pneumoniae	ST36	1	blaIMP-6	GCA_021875115.1_PDT001198211.1_genomic_DAFVKP010000022.1	36042	36779	-	3	51	5664742	Asia	Eastern Asia	Japan	NA	Kinki area	SAMD00399223	PRJDB12075	2009	2009	shortread	Illumina	NA	human	-	-	GCA_016587495.1_ASM1658749v1_genomic_BNSV01000004.1	Plasmid	AA552	AI753	IncN	IncN	000153__NC_019087_00001	MOBF	NC_015599_00019	MPF_T	NC_022375_00024,NC_008612_00190,NC_007682_00044,NC_014368_00014,NC_011617_00041,NC_009131_00030	MOBF	NZ_CP016498	conjugative	Unknown	CALIN	NA	NA	NA	NA	NA	NA	NA	NA	NA	3	IS91, IS6, IS1	Integron/IS-associated	Klebsiella
GCA_021875095	Klebsiella pneumoniae	ST37	2	blaIMP-6	GCA_021875095.1_PDT001198212.1_genomic_DAFVKO010000028.1	10776	11513	-	3	59	5508841	Asia	Eastern Asia	Japan	NA	Kinki area	SAMD00399224	PRJDB12075	2010	2010	shortread	Illumina	NA	human	-	-	GCA_014169295.1_ASM1416929v1_genomic_AP022129.1	Plasmid	AA036	AH608	Unknown rep	Unknown rep	-	MOBP	NC_020552_00059	MPF_T	NC_017624_00009,NC_019083_00030,NC_019157_00030,NC_019157_00029,NC_023277_00163	-	-	conjugative	Unknown	CALIN	NA	NA	NA	NA	NA	NA	NA	NA	NA	3	IS91, IS6, IS1	Integron/IS-associated	Klebsiella
GCA_021875135	Klebsiella pneumoniae	ST4994	1	blaIMP-6	GCA_021875135.1_PDT001198213.1_genomic_DAFVKN010000021.1	47462	48199	-	3	57	5638082	Asia	Eastern Asia	Japan	NA	Kinki area	SAMD00399225	PRJDB12075	2010	2010	shortread	Illumina	NA	human	-	-	GCA_016587495.1_ASM1658749v1_genomic_BNSV01000004.1	Plasmid	AA552	AI753	IncN	IncN	000153__NC_019087_00001	MOBF	NC_015599_00019	MPF_T	NC_022375_00024,NC_008612_00190,NC_007682_00044,NC_014368_00014,NC_011617_00041,NC_009131_00030	MOBF	NZ_CP016498	conjugative	Unknown	CALIN	NA	NA	NA	NA	NA	NA	NA	NA	NA	3	IS91, IS6, IS1	Integron/IS-associated	Klebsiella
GCA_021875075	Klebsiella pneumoniae	ST37	2	blaIMP-6	GCA_021875075.1_PDT001198214.1_genomic_DAFVKM010000021.1	36042	36779	-	3	56	5548447	Asia	Eastern Asia	Japan	NA	Kinki area	SAMD00399226	PRJDB12075	2009	2009	shortread	Illumina	NA	human	-	-	GCA_016587495.1_ASM1658749v1_genomic_BNSV01000004.1	Plasmid	AA552	AI753	IncN	IncN	000153__NC_019087_00001	MOBF	NC_015599_00019	MPF_T	NC_022375_00024,NC_008612_00190,NC_007682_00044,NC_014368_00014,NC_011617_00041,NC_009131_00030	MOBF	NZ_CP016498	conjugative	Unknown	CALIN	NA	NA	NA	NA	NA	NA	NA	NA	NA	3	IS91, IS6, IS1	Integron/IS-associated	Klebsiella
GCA_021875015	Klebsiella pneumoniae	ST37	2	blaIMP-6	GCA_021875015.1_PDT001198215.1_genomic_DAFVKL010000021.1	36042	36779	-	3	57	5566447	Asia	Eastern Asia	Japan	NA	Kinki area	SAMD00399227	PRJDB12075	2009	2009	shortread	Illumina	NA	human	-	-	GCA_016587495.1_ASM1658749v1_genomic_BNSV01000004.1	Plasmid	AA552	AI753	IncN	IncN	000153__NC_019087_00001	MOBF	NC_015599_00019	MPF_T	NC_022375_00024,NC_008612_00190,NC_007682_00044,NC_014368_00014,NC_011617_00041,NC_009131_00030	MOBF	NZ_CP016498	conjugative	Unknown	CALIN	NA	NA	NA	NA	NA	NA	NA	NA	NA	3	IS91, IS6, IS1	Integron/IS-associated	Klebsiella
GCA_021875035	Klebsiella pneumoniae	ST37	3	blaIMP-6	GCA_021875035.1_PDT001198216.1_genomic_DAFVKK010000213.1	4683	5420	-	12	448	5470035	Asia	Eastern Asia	Japan	NA	Hiroshima	SAMD00399228	PRJDB12075	2012	2012	shortread	Illumina	NA	human	-	-	GCA_016587495.1_ASM1658749v1_genomic_BNSV01000004.1	Plasmid	AA552	AI753	IncN	IncN	000153__NC_019087_00001	MOBF	NC_015599_00019	MPF_T	NC_022375_00024,NC_008612_00190,NC_007682_00044,NC_014368_00014,NC_011617_00041,NC_009131_00030	MOBF	NZ_CP016498	conjugative	Unknown	CALIN	NA	NA	NA	NA	NA	NA	NA	NA	NA	1	IS91	Integron/IS-associated	Klebsiella
GCA_021875055	Klebsiella pneumoniae	ST517	1	blaIMP-1	GCA_021875055.1_PDT001198217.1_genomic_DAFVKJ010000341.1	247	984	+	64	453	5693893	Asia	Eastern Asia	Japan	NA	Hiroshima	SAMD00399229	PRJDB12075	2013	2013	shortread	Illumina	NA	human	-	-	GCA_002843235.3_ASM284323v3_genomic_CP031121.1	Plasmid	AC540	AL770	Unknown rep	Unknown rep	-	-	-	-	-	-	-	non-mobilizable	Unknown	CALIN	NA	NA	NA	NA	NA	NA	NA	NA	NA	NA	NA	Integron-associated	Klebsiella
GCA_021874775	Klebsiella pneumoniae	ST54	1	blaIMP-6	GCA_021874775.1_PDT001198232.1_genomic_DAFVJY010000178.1	723	1460	+	49	247	5842389	Asia	Eastern Asia	Japan	NA	Hiroshima	SAMD00399244	PRJDB12075	2000	2000	shortread	Illumina	NA	human	-	-	NA	Unclassified molecule	NA	NA	NA	NA	NA	NA	NA	NA	NA	NA	NA	NA	Unknown	CALIN	NA	NA	NA	NA	NA	NA	NA	NA	NA	NA	NA	Integron-associated	Klebsiella
GCA_021874695	Klebsiella pneumoniae	ST37	1	blaIMP-6	GCA_021874695.1_PDT001198234.1_genomic_DAFVJS010000040.1	34798	35535	-	3	312	5523980	Asia	Eastern Asia	Japan	NA	Hiroshima	SAMD00399246	PRJDB12075	2016	2016	shortread	Illumina	NA	human	-	-	GCA_016587495.1_ASM1658749v1_genomic_BNSV01000004.1	Plasmid	AA552	AI753	IncN	IncN	000153__NC_019087_00001	MOBF	NC_015599_00019	MPF_T	NC_022375_00024,NC_008612_00190,NC_007682_00044,NC_014368_00014,NC_011617_00041,NC_009131_00030	MOBF	NZ_CP016498	conjugative	Unknown	CALIN	NA	NA	NA	NA	NA	NA	NA	NA	NA	3	IS91, IS6, IS1	Integron/IS-associated	Klebsiella
GCA_021874495	Klebsiella pneumoniae	ST37	1	blaIMP-6	GCA_021874495.1_PDT001198245.1_genomic_DAFVJM010000039.1	22822	23559	-	3	354	5575532	Asia	Eastern Asia	Japan	NA	Hiroshima	SAMD00399257	PRJDB12075	2017	2017	shortread	Illumina	NA	human	-	-	GCA_016587495.1_ASM1658749v1_genomic_BNSV01000004.1	Plasmid	AA552	AI753	IncN	IncN	000153__NC_019087_00001	MOBF	NC_015599_00019	MPF_T	NC_022375_00024,NC_008612_00190,NC_007682_00044,NC_014368_00014,NC_011617_00041,NC_009131_00030	MOBF	NZ_CP016498	conjugative	Unknown	CALIN	NA	NA	NA	NA	NA	NA	NA	NA	NA	3	IS91, IS6, IS1	Integron/IS-associated	Klebsiella
GCA_021871695	Klebsiella pneumoniae	ST134	1	blaIMP-6	GCA_021871695.1_PDT001198391.1_genomic_DAFVEV010000020.1	46000	46737	-	4	68	5680942	Asia	Eastern Asia	Japan	NA	Osaka	SAMD00399398	PRJDB12075	2015	2015	shortread	Illumina	NA	human	-	-	GCA_030389275.1_ASM3038927v1_genomic_CP128909.1	Plasmid	AA552	AI753	IncN	IncN	000153__NC_019087_00001	MOBF	NC_015599_00019	MPF_T	NC_009131_00030,NC_011617_00041,NC_014368_00014,NC_007682_00044,NC_008612_00190,NC_022375_00024	MOBF	NZ_CP016498	conjugative	Unknown	CALIN	NA	NA	NA	NA	NA	NA	NA	NA	NA	2	IS6, IS1	Integron/IS-associated	Klebsiella
GCA_021871775	Klebsiella pneumoniae	ST45	1	blaIMP-6	GCA_021871775.1_PDT001198386.1_genomic_DAFVEZ010000047.1	4253	4990	-	6	92	5577575	Asia	Eastern Asia	Japan	NA	Osaka	SAMD00399399	PRJDB12075	2015	2015	shortread	Illumina	NA	human	-	-	GCA_030389275.1_ASM3038927v1_genomic_CP128909.1	Plasmid	AA552	AI753	IncN	IncN	000153__NC_019087_00001	MOBF	NC_015599_00019	MPF_T	NC_009131_00030,NC_011617_00041,NC_014368_00014,NC_007682_00044,NC_008612_00190,NC_022375_00024	MOBF	NZ_CP016498	conjugative	Unknown	CALIN	NA	NA	NA	NA	NA	NA	NA	NA	NA	1	IS6	Integron/IS-associated	Klebsiella
GCA_021871755	Klebsiella pneumoniae	ST65	1	blaIMP-6	GCA_021871755.1_PDT001198389.1_genomic_DAFVEX010000035.1	44895	45632	-	4	84	5509238	Asia	Eastern Asia	Japan	NA	Osaka	SAMD00399400	PRJDB12075	2015	2015	shortread	Illumina	NA	human	-	-	GCA_030389275.1_ASM3038927v1_genomic_CP128909.1	Plasmid	AA552	AI753	IncN	IncN	000153__NC_019087_00001	MOBF	NC_015599_00019	MPF_T	NC_009131_00030,NC_011617_00041,NC_014368_00014,NC_007682_00044,NC_008612_00190,NC_022375_00024	MOBF	NZ_CP016498	conjugative	Unknown	CALIN	NA	NA	NA	NA	NA	NA	NA	NA	NA	2	IS6, IS1	Integron/IS-associated	Klebsiella
GCA_021871735	Klebsiella pneumoniae	ST65	1	blaIMP-6	GCA_021871735.1_PDT001198390.1_genomic_DAFVEW010000031.1	47283	48020	-	3	80	5571202	Asia	Eastern Asia	Japan	NA	Osaka	SAMD00399401	PRJDB12075	2015	2015	shortread	Illumina	NA	human	-	-	GCA_016587495.1_ASM1658749v1_genomic_BNSV01000004.1	Plasmid	AA552	AI753	IncN	IncN	000153__NC_019087_00001	MOBF	NC_015599_00019	MPF_T	NC_022375_00024,NC_008612_00190,NC_007682_00044,NC_014368_00014,NC_011617_00041,NC_009131_00030	MOBF	NZ_CP016498	conjugative	Unknown	CALIN	NA	NA	NA	NA	NA	NA	NA	NA	NA	3	IS91, IS6, IS1	Integron/IS-associated	Klebsiella
GCA_021871715	Klebsiella pneumoniae	ST268	1	blaIMP-6	GCA_021871715.1_PDT001198387.1_genomic_DAFVEY010000043.1	22822	23559	-	3	113	5512410	Asia	Eastern Asia	Japan	NA	Chugoku area	SAMD00399402	PRJDB12075	2016	2016	shortread	Illumina	NA	human	-	-	GCA_016587495.1_ASM1658749v1_genomic_BNSV01000004.1	Plasmid	AA552	AI753	IncN	IncN	000153__NC_019087_00001	MOBF	NC_015599_00019	MPF_T	NC_022375_00024,NC_008612_00190,NC_007682_00044,NC_014368_00014,NC_011617_00041,NC_009131_00030	MOBF	NZ_CP016498	conjugative	Unknown	CALIN	NA	NA	NA	NA	NA	NA	NA	NA	NA	3	IS91, IS6, IS1	Integron/IS-associated	Klebsiella
GCA_021873215	Klebsiella pneumoniae	ST268	1	blaIMP-6	GCA_021873215.1_PDT001198388.1_genomic_DAFVTO010000031.1	47499	48236	-	3	86	5505414	Asia	Eastern Asia	Japan	NA	Chugoku area	SAMD00399403	PRJDB12075	2016	2016	shortread	Illumina	NA	human	-	-	GCA_016587495.1_ASM1658749v1_genomic_BNSV01000004.1	Plasmid	AA552	AI753	IncN	IncN	000153__NC_019087_00001	MOBF	NC_015599_00019	MPF_T	NC_022375_00024,NC_008612_00190,NC_007682_00044,NC_014368_00014,NC_011617_00041,NC_009131_00030	MOBF	NZ_CP016498	conjugative	Unknown	CALIN	NA	NA	NA	NA	NA	NA	NA	NA	NA	3	IS91, IS6, IS1	Integron/IS-associated	Klebsiella
GCA_020886175	Comamonas thiooxydans	STNA	1	blaIMP-1	GCA_020886175.1_ASM2088617v1_genomic_AP025194.1	4783	5520	+	310	3	5620102	Asia	Eastern Asia	Japan	NA	Japan	SAMD00411011	PRJDB12422	2019	2019	longread/hybrid	unknown_longread	human	clinical	-	-	KR106190	Plasmid	AC080	AL117	Rep 429	Rep 429	001766__CP022425_00015	-	-	-	-	-	-	non-mobilizable	Unknown	CALIN	NA	NA	NA	NA	NA	NA	NA	NA	NA	1	IS6	Integron/IS-associated	Other Gram negative species
GCA_020889565	Enterobacter hormaechei	ST190	1	blaIMP-1	GCA_020889565.1_ASM2088956v1_genomic_BQFY01000128.1	931	1668	-	16	174	5460561	Asia	Eastern Asia	Japan	NA	NA	SAMD00412791	PRJDB12305	2015	42312	shortread	Illumina	human	clinical	-	-	GCA_023709745.1_ASM2370974v1_genomic_BRGJ01000002.1	Plasmid	AA739	AJ057	IncHI2A,Rep 1088	IncHI2A	BX664015,000340__KU353730	MOBH	NC_012555_00231	MPF_F	NC_005211_00005,NC_009838_00006,NC_021845_00017,NC_005211_00030,NC_005211_00200,NC_005211_00207,NC_005211_00012	MOBH	NC_017500	conjugative	Unknown	CALIN	NA	NA	NA	NA	NA	NA	NA	NA	NA	NA	NA	Integron-associated	Enterobacter
GCA_020889525	Enterobacter hormaechei	ST190	1	blaIMP-1	GCA_020889525.1_ASM2088952v1_genomic_BQFZ01000120.1	34	771	+	16	147	5471120	Asia	Eastern Asia	Japan	NA	NA	SAMD00412792	PRJDB12305	2015	42313	shortread	Illumina	human	clinical	-	-	GCA_023709745.1_ASM2370974v1_genomic_BRGJ01000002.1	Plasmid	AA739	AJ057	IncHI2A,Rep 1088	IncHI2A	BX664015,000340__KU353730	MOBH	NC_012555_00231	MPF_F	NC_005211_00005,NC_009838_00006,NC_021845_00017,NC_005211_00030,NC_005211_00200,NC_005211_00207,NC_005211_00012	MOBH	NC_017500	conjugative	Unknown	CALIN	NA	NA	NA	NA	NA	NA	NA	NA	NA	NA	NA	Integron-associated	Enterobacter
GCA_020889505	Enterobacter hormaechei	ST78	1	blaIMP-1	GCA_020889505.1_ASM2088950v1_genomic_BQGA01000076.1	9045	9782	-	11	167	5118130	Asia	Eastern Asia	Japan	NA	Tokyo	SAMD00412793	PRJDB12305	2015	2015-12-02	shortread	Illumina	human	clinical	-	-	GCA_023709745.1_ASM2370974v1_genomic_BRGJ01000002.1	Plasmid	AA739	AJ057	IncHI2A,Rep 1088	IncHI2A	BX664015,000340__KU353730	MOBH	NC_012555_00231	MPF_F	NC_005211_00005,NC_009838_00006,NC_021845_00017,NC_005211_00030,NC_005211_00200,NC_005211_00207,NC_005211_00012	MOBH	NC_017500	conjugative	Unknown	CALIN	NA	NA	NA	NA	NA	NA	NA	NA	NA	2	IS6, IS1	Integron/IS-associated	Enterobacter
GCA_020889485	Enterobacter asburiae	ST24	1	blaIMP-1	GCA_020889485.1_ASM2088948v1_genomic_BQGB01000051.1	2814	3551	-	23	137	5335857	Asia	Eastern Asia	Japan	NA	NA	SAMD00412794	PRJDB12305	2015	42353	shortread	Illumina	human	clinical	-	-	GCA_023709745.1_ASM2370974v1_genomic_BRGJ01000002.1	Plasmid	AA739	AJ057	IncHI2A,Rep 1088	IncHI2A	BX664015,000340__KU353730	MOBH	NC_012555_00231	MPF_F	NC_005211_00005,NC_009838_00006,NC_021845_00017,NC_005211_00030,NC_005211_00200,NC_005211_00207,NC_005211_00012	MOBH	NC_017500	conjugative	Unknown	CALIN	NA	NA	NA	NA	NA	NA	NA	NA	NA	NA	NA	Integron-associated	Enterobacter
GCA_020889465	Klebsiella variicola	ST1423	1	blaIMP-1	GCA_020889465.1_ASM2088946v1_genomic_BQGC01000022.1	2770	3507	-	56	367	6092218	Asia	Eastern Asia	Japan	NA	Tokyo	SAMD00412795	PRJDB12305	2016	2016-06-29	shortread	Illumina	human	clinical	-	-	GCA_020886835.1_ASM2088683v1_genomic_AP024914.1	Plasmid	AA002	AH526	IncL/M	IncL/M	U27345	MOBP	NC_004464_00056	MPF_I	NC_004464_00105,NC_005246_00057,NC_019063_00094,NC_019344_00078,NC_004464_00066,NC_004464_00068,NC_019154_00069,NC_005246_00069,NC_004464_00073	-	-	conjugative	Unknown	CALIN	NA	NA	NA	NA	NA	NA	NA	NA	NA	NA	NA	Integron-associated	Klebsiella
GCA_020889445	Enterobacter hormaechei	ST78	1	blaIMP-1	GCA_020889445.1_ASM2088944v1_genomic_BQGD01000056.1	9045	9782	-	11	160	5100710	Asia	Eastern Asia	Japan	NA	Tokyo	SAMD00412796	PRJDB12305	2016	2016-07-26	shortread	Illumina	human	clinical	-	-	GCA_023709745.1_ASM2370974v1_genomic_BRGJ01000002.1	Plasmid	AA739	AJ057	IncHI2A,Rep 1088	IncHI2A	BX664015,000340__KU353730	MOBH	NC_012555_00231	MPF_F	NC_005211_00005,NC_009838_00006,NC_021845_00017,NC_005211_00030,NC_005211_00200,NC_005211_00207,NC_005211_00012	MOBH	NC_017500	conjugative	Unknown	CALIN	NA	NA	NA	NA	NA	NA	NA	NA	NA	2	IS6, IS1	Integron/IS-associated	Enterobacter
GCA_020889425	Enterobacter roggenkampii	ST681	1	blaIMP-1	GCA_020889425.1_ASM2088942v1_genomic_BQGE01000161.1	1369	2106	+	333	441	5262553	Asia	Eastern Asia	Japan	NA	Tokyo	SAMD00412797	PRJDB12305	2016	2016-08-16	shortread	Illumina	human	clinical	-	mcr-10.1	GCA_020886835.1_ASM2088683v1_genomic_AP024914.1	Plasmid	AA002	AH526	IncL/M	IncL/M	U27345	MOBP	NC_004464_00056	MPF_I	NC_004464_00105,NC_005246_00057,NC_019063_00094,NC_019344_00078,NC_004464_00066,NC_004464_00068,NC_019154_00069,NC_005246_00069,NC_004464_00073	-	-	conjugative	Class 1	Complete	NA	NA	NA	NA	NA	NA	NA	NA	NA	NA	NA	Integron-associated	Enterobacter
GCA_020888925	Klebsiella quasipneumoniae	ST1308	1	blaIMP-1	GCA_020888925.1_ASM2088892v1_genomic_BQGF01000049.1	1499	2236	-	277	156	5456030	Asia	Eastern Asia	Japan	NA	Tokyo	SAMD00412798	PRJDB12305	2017	2017-03-16	shortread	Illumina	human	clinical	-	-	GCA_020886835.1_ASM2088683v1_genomic_AP024914.1	Plasmid	AA002	AH526	IncL/M	IncL/M	U27345	MOBP	NC_004464_00056	MPF_I	NC_004464_00105,NC_005246_00057,NC_019063_00094,NC_019344_00078,NC_004464_00066,NC_004464_00068,NC_019154_00069,NC_005246_00069,NC_004464_00073	-	-	conjugative	Unknown	CALIN	NA	NA	NA	NA	NA	NA	NA	NA	NA	NA	NA	Integron-associated	Klebsiella
GCA_020888945	Klebsiella variicola	ST1423	1	blaIMP-1	GCA_020888945.1_ASM2088894v1_genomic_BQGG01000023.1	35188	35925	+	185	285	6067803	Asia	Eastern Asia	Japan	NA	Tokyo	SAMD00412799	PRJDB12305	2017	2017-04-17	shortread	Illumina	human	clinical	-	-	GCA_020886835.1_ASM2088683v1_genomic_AP024914.1	Plasmid	AA002	AH526	IncL/M	IncL/M	U27345	MOBP	NC_004464_00056	MPF_I	NC_004464_00105,NC_005246_00057,NC_019063_00094,NC_019344_00078,NC_004464_00066,NC_004464_00068,NC_019154_00069,NC_005246_00069,NC_004464_00073	-	-	conjugative	Class 1	Complete	NA	NA	NA	NA	NA	NA	NA	NA	NA	1	IS21	Integron/IS-associated	Klebsiella
GCA_020888965	Enterobacter asburiae	ST252	1	blaIMP-1	GCA_020888965.1_ASM2088896v1_genomic_BQGH01000062.1	1499	2236	-	277	164	5152533	Asia	Eastern Asia	Japan	NA	NA	SAMD00412800	PRJDB12305	2017	42846	shortread	Illumina	human	clinical	-	-	GCA_020886835.1_ASM2088683v1_genomic_AP024914.1	Plasmid	AA002	AH526	IncL/M	IncL/M	U27345	MOBP	NC_004464_00056	MPF_I	NC_004464_00105,NC_005246_00057,NC_019063_00094,NC_019344_00078,NC_004464_00066,NC_004464_00068,NC_019154_00069,NC_005246_00069,NC_004464_00073	-	-	conjugative	Unknown	CALIN	NA	NA	NA	NA	NA	NA	NA	NA	NA	NA	NA	Integron-associated	Enterobacter
GCA_020888985	Enterobacter hormaechei	ST148	1	blaIMP-11	GCA_020888985.1_ASM2088898v1_genomic_BQGI01000015.1	91623	92357	-	5	474	4966520	Asia	Eastern Asia	Japan	NA	Tokyo	SAMD00412801	PRJDB12305	2017	2017-05-08	shortread	Illumina	human	clinical	-	-	GCA_010367305.1_ASM1036730v1_genomic_AP019667.1	Plasmid	AA002	AH526	IncL/M	IncL/M	U27345	MOBP	NC_004464_00056	MPF_I	NC_004464_00105,NC_005246_00057,NC_019063_00094,NC_019344_00078,NC_004464_00066,NC_004464_00068,NC_019154_00069,NC_005246_00069,NC_004464_00073	-	-	conjugative	Unknown	CALIN	NA	NA	NA	NA	NA	NA	NA	NA	NA	1	IS21	Integron/IS-associated	Enterobacter
GCA_020889005	Escherichia coli	ST744	1	blaIMP-1	GCA_020889005.1_ASM2088900v1_genomic_BQGJ01000042.1	5530	6267	-	115	271	4753920	Asia	Eastern Asia	Japan	NA	NA	SAMD00412802	PRJDB12305	2017	42839	shortread	Illumina	human	clinical	-	-	GCA_020886835.1_ASM2088683v1_genomic_AP024914.1	Plasmid	AA002	AH526	IncL/M	IncL/M	U27345	MOBP	NC_004464_00056	MPF_I	NC_004464_00105,NC_005246_00057,NC_019063_00094,NC_019344_00078,NC_004464_00066,NC_004464_00068,NC_019154_00069,NC_005246_00069,NC_004464_00073	-	-	conjugative	Unknown	CALIN	NA	NA	NA	NA	NA	NA	NA	NA	NA	1	IS21	Integron/IS-associated	Escherichia coli
GCA_020889025	Klebsiella grimontii	ST216	1	blaIMP-1	GCA_020889025.1_ASM2088902v1_genomic_BQGK01000028.1	31398	32135	+	185	285	6169189	Asia	Eastern Asia	Japan	NA	Tokyo	SAMD00412803	PRJDB12305	2017	2017-04-14	shortread	Illumina	human	clinical	-	-	GCA_020886835.1_ASM2088683v1_genomic_AP024914.1	Plasmid	AA002	AH526	IncL/M	IncL/M	U27345	MOBP	NC_004464_00056	MPF_I	NC_004464_00105,NC_005246_00057,NC_019063_00094,NC_019344_00078,NC_004464_00066,NC_004464_00068,NC_019154_00069,NC_005246_00069,NC_004464_00073	-	-	conjugative	Class 1	Complete	NA	NA	NA	NA	NA	NA	NA	NA	NA	1	IS21	Integron/IS-associated	Klebsiella
GCA_020889045	Serratia marcescens	CG14	1	blaIMP-1	GCA_020889045.1_ASM2088904v1_genomic_BQGL01000025.1	3800	4537	-	357	359	5470021	Asia	Eastern Asia	Japan	NA	Tokyo	SAMD00412804	PRJDB12305	2017	42853	shortread	Illumina	human	clinical	-	-	GCA_020886835.1_ASM2088683v1_genomic_AP024914.1	Plasmid	AA002	AH526	IncL/M	IncL/M	U27345	MOBP	NC_004464_00056	MPF_I	NC_004464_00105,NC_005246_00057,NC_019063_00094,NC_019344_00078,NC_004464_00066,NC_004464_00068,NC_019154_00069,NC_005246_00069,NC_004464_00073	-	-	conjugative	Unknown	CALIN	NA	NA	NA	NA	NA	NA	NA	NA	NA	1	IS21	Integron/IS-associated	Serratia marcescens
GCA_020889065	Enterobacter ludwigii	ST15	1	blaIMP-1	GCA_020889065.1_ASM2088906v1_genomic_BQGM01000013.1	28986	29723	-	0	102	4901786	Asia	Eastern Asia	Japan	NA	Tokyo	SAMD00412805	PRJDB12305	2017	2017-04-17	shortread	Illumina	human	clinical	-	-	GCA_020886835.1_ASM2088683v1_genomic_AP024914.1	Plasmid	AA002	AH526	IncL/M	IncL/M	U27345	MOBP	NC_004464_00056	MPF_I	NC_004464_00105,NC_005246_00057,NC_019063_00094,NC_019344_00078,NC_004464_00066,NC_004464_00068,NC_019154_00069,NC_005246_00069,NC_004464_00073	-	-	conjugative	Unknown	CALIN	NA	NA	NA	NA	NA	NA	NA	NA	NA	1	IS21	Integron/IS-associated	Enterobacter
GCA_020889085	Klebsiella pneumoniae	ST107	1	blaIMP-1	GCA_020889085.1_ASM2088908v1_genomic_BQGN01000023.1	58911	59648	+	114	106	5375307	Asia	Eastern Asia	Japan	NA	NA	SAMD00412806	PRJDB12305	2017	42829	shortread	Illumina	human	clinical	-	-	GCA_020886835.1_ASM2088683v1_genomic_AP024914.1	Plasmid	AA002	AH526	IncL/M	IncL/M	U27345	MOBP	NC_004464_00056	MPF_I	NC_004464_00105,NC_005246_00057,NC_019063_00094,NC_019344_00078,NC_004464_00066,NC_004464_00068,NC_019154_00069,NC_005246_00069,NC_004464_00073	-	-	conjugative	Class 1	Complete	NA	NA	NA	NA	NA	NA	NA	NA	NA	NA	NA	Integron-associated	Klebsiella
GCA_020889105	Klebsiella michiganensis	ST217	1	blaIMP-1	GCA_020889105.1_ASM2088910v1_genomic_BQGO01000031.1	46795	47532	+	185	133	6222847	Asia	Eastern Asia	Japan	NA	Tokyo	SAMD00412807	PRJDB12305	2017	2017-03-21	shortread	Illumina	human	clinical	-	-	GCA_020886835.1_ASM2088683v1_genomic_AP024914.1	Plasmid	AA002	AH526	IncL/M	IncL/M	U27345	MOBP	NC_004464_00056	MPF_I	NC_004464_00105,NC_005246_00057,NC_019063_00094,NC_019344_00078,NC_004464_00066,NC_004464_00068,NC_019154_00069,NC_005246_00069,NC_004464_00073	-	-	conjugative	Class 1	Complete	NA	NA	NA	NA	NA	NA	NA	NA	NA	1	IS21	Integron/IS-associated	Klebsiella
GCA_020889125	Citrobacter freundii	ST581	1	blaIMP-1	GCA_020889125.1_ASM2088912v1_genomic_BQGP01000016.1	59545	60282	+	185	126	5167362	Asia	Eastern Asia	Japan	NA	NA	SAMD00412808	PRJDB12305	2017	42828	shortread	Illumina	human	clinical	-	-	GCA_020886835.1_ASM2088683v1_genomic_AP024914.1	Plasmid	AA002	AH526	IncL/M	IncL/M	U27345	MOBP	NC_004464_00056	MPF_I	NC_004464_00105,NC_005246_00057,NC_019063_00094,NC_019344_00078,NC_004464_00066,NC_004464_00068,NC_019154_00069,NC_005246_00069,NC_004464_00073	-	-	conjugative	Class 1	Complete	NA	NA	NA	NA	NA	NA	NA	NA	NA	1	IS21	Integron/IS-associated	Citrobacter
GCA_020889145	Klebsiella pneumoniae	ST107	1	blaIMP-1	GCA_020889145.1_ASM2088914v1_genomic_BQGQ01000023.1	1499	2236	-	277	170	5475369	Asia	Eastern Asia	Japan	NA	NA	SAMD00412809	PRJDB12305	2017	42839	shortread	Illumina	human	clinical	-	-	GCA_020886835.1_ASM2088683v1_genomic_AP024914.1	Plasmid	AA002	AH526	IncL/M	IncL/M	U27345	MOBP	NC_004464_00056	MPF_I	NC_004464_00105,NC_005246_00057,NC_019063_00094,NC_019344_00078,NC_004464_00066,NC_004464_00068,NC_019154_00069,NC_005246_00069,NC_004464_00073	-	-	conjugative	Unknown	CALIN	NA	NA	NA	NA	NA	NA	NA	NA	NA	NA	NA	Integron-associated	Klebsiella
GCA_020889165	Klebsiella variicola	ST1423	1	blaIMP-1	GCA_020889165.1_ASM2088916v1_genomic_BQGR01000026.1	40722	41459	-	0	248	6057451	Asia	Eastern Asia	Japan	NA	Tokyo	SAMD00412810	PRJDB12305	2017	2017-04-12	shortread	Illumina	human	clinical	-	-	GCA_020886835.1_ASM2088683v1_genomic_AP024914.1	Plasmid	AA002	AH526	IncL/M	IncL/M	U27345	MOBP	NC_004464_00056	MPF_I	NC_004464_00105,NC_005246_00057,NC_019063_00094,NC_019344_00078,NC_004464_00066,NC_004464_00068,NC_019154_00069,NC_005246_00069,NC_004464_00073	-	-	conjugative	Unknown	CALIN	NA	NA	NA	NA	NA	NA	NA	NA	NA	1	IS21	Integron/IS-associated	Klebsiella
GCA_020889185	Citrobacter amalonaticus	ST758	1	blaIMP-1	GCA_020889185.1_ASM2088918v1_genomic_BQGS01000033.1	35017	35754	+	374	283	5349997	Asia	Eastern Asia	Japan	NA	NA	SAMD00412811	PRJDB12305	2017	42837	shortread	Illumina	human	clinical	-	-	GCA_020886835.1_ASM2088683v1_genomic_AP024914.1	Plasmid	AA002	AH526	IncL/M	IncL/M	U27345	MOBP	NC_004464_00056	MPF_I	NC_004464_00105,NC_005246_00057,NC_019063_00094,NC_019344_00078,NC_004464_00066,NC_004464_00068,NC_019154_00069,NC_005246_00069,NC_004464_00073	-	-	conjugative	Class 1	Complete	NA	NA	NA	NA	NA	NA	NA	NA	NA	1	IS21	Integron/IS-associated	Citrobacter
GCA_020889205	Klebsiella grimontii	ST215	1	blaIMP-1	GCA_020889205.1_ASM2088920v1_genomic_BQGT01000027.1	62121	62858	-	0	255	6141175	Asia	Eastern Asia	Japan	NA	Tokyo	SAMD00412812	PRJDB12305	2017	2017-04-12	shortread	Illumina	human	clinical	-	-	GCA_020886835.1_ASM2088683v1_genomic_AP024914.1	Plasmid	AA002	AH526	IncL/M	IncL/M	U27345	MOBP	NC_004464_00056	MPF_I	NC_004464_00105,NC_005246_00057,NC_019063_00094,NC_019344_00078,NC_004464_00066,NC_004464_00068,NC_019154_00069,NC_005246_00069,NC_004464_00073	-	-	conjugative	Unknown	CALIN	NA	NA	NA	NA	NA	NA	NA	NA	NA	1	IS21	Integron/IS-associated	Klebsiella
GCA_020889225	Klebsiella grimontii	ST215	1	blaIMP-1	GCA_020889225.1_ASM2088922v1_genomic_BQGU01000029.1	15746	16483	+	185	589	6955482	Asia	Eastern Asia	Japan	NA	NA	SAMD00412813	PRJDB12305	2017	42842	shortread	Illumina	human	clinical	-	-	GCA_020886835.1_ASM2088683v1_genomic_AP024914.1	Plasmid	AA002	AH526	IncL/M	IncL/M	U27345	MOBP	NC_004464_00056	MPF_I	NC_004464_00105,NC_005246_00057,NC_019063_00094,NC_019344_00078,NC_004464_00066,NC_004464_00068,NC_019154_00069,NC_005246_00069,NC_004464_00073	-	-	conjugative	Class 1	Complete	NA	NA	NA	NA	NA	NA	NA	NA	NA	1	IS21	Integron/IS-associated	Klebsiella
GCA_020889245	Enterobacter hormaechei	ST170	1	blaIMP-1	GCA_020889245.1_ASM2088924v1_genomic_BQGV01000020.1	34276	35013	-	0	174	4980284	Asia	Eastern Asia	Japan	NA	Tokyo	SAMD00412814	PRJDB12305	2017	2017-04-17	shortread	Illumina	human	clinical	-	-	GCA_020886835.1_ASM2088683v1_genomic_AP024914.1	Plasmid	AA002	AH526	IncL/M	IncL/M	U27345	MOBP	NC_004464_00056	MPF_I	NC_004464_00105,NC_005246_00057,NC_019063_00094,NC_019344_00078,NC_004464_00066,NC_004464_00068,NC_019154_00069,NC_005246_00069,NC_004464_00073	-	-	conjugative	Unknown	CALIN	NA	NA	NA	NA	NA	NA	NA	NA	NA	1	IS21	Integron/IS-associated	Enterobacter
GCA_020889265	Enterobacter hormaechei	ST148	1	blaIMP-11	GCA_020889265.1_ASM2088926v1_genomic_BQGW01000015.1	91623	92357	-	5	474	4966520	Asia	Eastern Asia	Japan	NA	Tokyo	SAMD00412815	PRJDB12305	2017	2017-04-17	shortread	Illumina	human	clinical	-	-	GCA_010367305.1_ASM1036730v1_genomic_AP019667.1	Plasmid	AA002	AH526	IncL/M	IncL/M	U27345	MOBP	NC_004464_00056	MPF_I	NC_004464_00105,NC_005246_00057,NC_019063_00094,NC_019344_00078,NC_004464_00066,NC_004464_00068,NC_019154_00069,NC_005246_00069,NC_004464_00073	-	-	conjugative	Unknown	CALIN	NA	NA	NA	NA	NA	NA	NA	NA	NA	1	IS21	Integron/IS-associated	Enterobacter
GCA_020889285	Klebsiella grimontii	ST216	1	blaIMP-1	GCA_020889285.1_ASM2088928v1_genomic_BQGX01000030.1	40668	41405	-	0	381	6299637	Asia	Eastern Asia	Japan	NA	Tokyo	SAMD00412816	PRJDB12305	2017	2017-04-17	shortread	Illumina	human	clinical	-	-	GCA_020886835.1_ASM2088683v1_genomic_AP024914.1	Plasmid	AA002	AH526	IncL/M	IncL/M	U27345	MOBP	NC_004464_00056	MPF_I	NC_004464_00105,NC_005246_00057,NC_019063_00094,NC_019344_00078,NC_004464_00066,NC_004464_00068,NC_019154_00069,NC_005246_00069,NC_004464_00073	-	-	conjugative	Unknown	CALIN	NA	NA	NA	NA	NA	NA	NA	NA	NA	1	IS21	Integron/IS-associated	Klebsiella
GCA_020889305	Klebsiella pneumoniae	ST461	1	blaIMP-1	GCA_020889305.1_ASM2088930v1_genomic_BQGY01000025.1	55293	56030	+	185	202	5891447	Asia	Eastern Asia	Japan	NA	NA	SAMD00412817	PRJDB12305	2017	42842	shortread	Illumina	human	clinical	-	-	GCA_020886835.1_ASM2088683v1_genomic_AP024914.1	Plasmid	AA002	AH526	IncL/M	IncL/M	U27345	MOBP	NC_004464_00056	MPF_I	NC_004464_00105,NC_005246_00057,NC_019063_00094,NC_019344_00078,NC_004464_00066,NC_004464_00068,NC_019154_00069,NC_005246_00069,NC_004464_00073	-	-	conjugative	Class 1	Complete	NA	NA	NA	NA	NA	NA	NA	NA	NA	1	IS21	Integron/IS-associated	Klebsiella
GCA_020889325	Klebsiella variicola	ST1423	1	blaIMP-1	GCA_020889325.1_ASM2088932v1_genomic_BQGZ01000025.1	40717	41454	-	0	216	6081724	Asia	Eastern Asia	Japan	NA	Tokyo	SAMD00412818	PRJDB12305	2017	2017-04-17	shortread	Illumina	human	clinical	-	-	GCA_020886835.1_ASM2088683v1_genomic_AP024914.1	Plasmid	AA002	AH526	IncL/M	IncL/M	U27345	MOBP	NC_004464_00056	MPF_I	NC_004464_00105,NC_005246_00057,NC_019063_00094,NC_019344_00078,NC_004464_00066,NC_004464_00068,NC_019154_00069,NC_005246_00069,NC_004464_00073	-	-	conjugative	Unknown	CALIN	NA	NA	NA	NA	NA	NA	NA	NA	NA	1	IS21	Integron/IS-associated	Klebsiella
GCA_020889345	Klebsiella pneumoniae	ST461	1	blaIMP-1	GCA_020889345.1_ASM2088934v1_genomic_BQHA01000117.1	673	1410	+	236	320	6071553	Asia	Eastern Asia	Japan	NA	NA	SAMD00412819	PRJDB12305	2017	42842	shortread	Illumina	human	clinical	-	-	GCA_020887685.2_ASM2088768v2_genomic_AP028551.1	Plasmid	AA002	AH535	IncL/M	IncL/M	AF550415	MOBP	NC_004464_00056	MPF_I	NC_004464_00105,NC_005246_00057,NC_019063_00094,NC_019344_00078,NC_004464_00066,NC_004464_00068,NC_019154_00069,NC_005246_00069,NC_004464_00073	-	-	conjugative	Unknown	CALIN	NA	NA	NA	NA	NA	NA	NA	NA	NA	NA	NA	Integron-associated	Klebsiella
GCA_020889365	Phytobacter ursingii	STNA	1	blaIMP-1	GCA_020889365.1_ASM2088936v1_genomic_BQHB01000050.1	23866	24603	+	185	259	5937043	Asia	Eastern Asia	Japan	NA	NA	SAMD00412820	PRJDB12305	2017	42842	shortread	Illumina	human	clinical	-	-	GCA_020886835.1_ASM2088683v1_genomic_AP024914.1	Plasmid	AA002	AH526	IncL/M	IncL/M	U27345	MOBP	NC_004464_00056	MPF_I	NC_004464_00105,NC_005246_00057,NC_019063_00094,NC_019344_00078,NC_004464_00066,NC_004464_00068,NC_019154_00069,NC_005246_00069,NC_004464_00073	-	-	conjugative	Class 1	Complete	NA	NA	NA	NA	NA	NA	NA	NA	NA	1	IS21	Integron/IS-associated	Other Gram negative species
GCA_020889385	Enterobacter chengduensis	STNA	1	blaIMP-1	GCA_020889385.1_ASM2088938v1_genomic_BQHC01000117.1	6305	7042	+	49	277	5417120	Asia	Eastern Asia	Japan	NA	Tokyo	SAMD00412821	PRJDB12305	2017	42845	shortread	Illumina	human	clinical	-	-	GCA_020887685.2_ASM2088768v2_genomic_AP028551.1	Plasmid	AA002	AH535	IncL/M	IncL/M	AF550415	MOBP	NC_004464_00056	MPF_I	NC_004464_00105,NC_005246_00057,NC_019063_00094,NC_019344_00078,NC_004464_00066,NC_004464_00068,NC_019154_00069,NC_005246_00069,NC_004464_00073	-	-	conjugative	Class 1	Complete	NA	NA	NA	NA	NA	NA	NA	NA	NA	NA	NA	Integron-associated	Enterobacter
GCA_020889405	Citrobacter farmeri	ST1200	1	blaIMP-1	GCA_020889405.1_ASM2088940v1_genomic_BQHD01000015.1	40651	41388	-	0	47	5181449	Asia	Eastern Asia	Japan	NA	NA	SAMD00412822	PRJDB12305	2017	42871	shortread	Illumina	human	clinical	-	-	GCA_020886835.1_ASM2088683v1_genomic_AP024914.1	Plasmid	AA002	AH526	IncL/M	IncL/M	U27345	MOBP	NC_004464_00056	MPF_I	NC_004464_00105,NC_005246_00057,NC_019063_00094,NC_019344_00078,NC_004464_00066,NC_004464_00068,NC_019154_00069,NC_005246_00069,NC_004464_00073	-	-	conjugative	Unknown	CALIN	NA	NA	NA	NA	NA	NA	NA	NA	NA	1	IS21	Integron/IS-associated	Citrobacter
GCA_021654315	Pseudomonas alcaligenes	STNA	1	blaIMP-1	GCA_021654315.1_ASM2165431v1_genomic_AP025274.1	161831	162568	-	73	2	4951975	Asia	Eastern Asia	Japan	NA	Japan:Tokyo, Musashino-city	SAMD00422603	PRJDB10089	2019	2019	longread/hybrid	unknown_longread	human	clinical	-	-	CP017294	Plasmid	AC884	AM241	Unknown rep	Unknown rep	-	-	-	-	-	-	-	non-mobilizable	Unknown	CALIN	NA	NA	NA	NA	NA	NA	NA	NA	NA	NA	NA	Integron-associated	Pseudomonas
DRR334941	Enterobacter hormaechei	ST175	1	blaIMP-1	DRR334941_69	39	776	+	23	120	5539769	Asia	Eastern Asia	Japan	NA	Tokyo	SAMD00431569	PRJDB12737	2018	2018	shortread	Illumina	human	clinical	-	-	GCA_023709745.1_ASM2370974v1_genomic_BRGJ01000002.1	Plasmid	AA739	AJ057	IncHI2A,Rep 1088	IncHI2A	BX664015,000340__KU353730	MOBH	NC_012555_00231	MPF_F	NC_005211_00005,NC_009838_00006,NC_021845_00017,NC_005211_00030,NC_005211_00200,NC_005211_00207,NC_005211_00012	MOBH	NC_017500	conjugative	Unknown	CALIN	NA	NA	NA	NA	NA	NA	NA	NA	NA	NA	NA	Integron-associated	Enterobacter
DRR334942	Enterobacter chengduensis	ST414	1	blaIMP-1	DRR334942_59	10886	11623	+	244	113	5488699	Asia	Eastern Asia	Japan	NA	Tokyo	SAMD00431570	PRJDB12737	2019	2019	shortread	Illumina	human	clinical	-	-	GCA_020886835.1_ASM2088683v1_genomic_AP024914.1	Plasmid	AA002	AH526	IncL/M	IncL/M	U27345	MOBP	NC_004464_00056	MPF_I	NC_004464_00105,NC_005246_00057,NC_019063_00094,NC_019344_00078,NC_004464_00066,NC_004464_00068,NC_019154_00069,NC_005246_00069,NC_004464_00073	-	-	conjugative	Class 1	Complete	NA	NA	NA	NA	NA	NA	NA	NA	NA	1	new	Integron/IS-associated	Enterobacter
DRR334940	Enterobacter chengduensis	ST414	1	blaIMP-1	DRR334940_73	9025	9762	-	11	406	5283214	Asia	Eastern Asia	Japan	NA	Tokyo	SAMD00431571	PRJDB12737	2018	2018	shortread	Illumina	human	clinical	-	-	GCA_023735275.1_ASM2373527v1_genomic_AP025816.1	Plasmid	AA739	AJ057	IncHI2A,Rep 1088	IncHI2A	BX664015,000340__KU353730	MOBH	NC_012555_00231	MPF_F	NC_005211_00005,NC_009838_00006,NC_021845_00017,NC_005211_00030,NC_005211_00200,NC_005211_00207,NC_005211_00012	MOBH	NC_017500	conjugative	Unknown	CALIN	NA	NA	NA	NA	NA	NA	NA	NA	NA	2	IS6, IS1	Integron/IS-associated	Enterobacter
DRR334943	Enterobacter chengduensis	ST414	1	blaIMP-1	DRR334943_26	64719	65456	-	0	89	5198149	Asia	Eastern Asia	Japan	NA	Tokyo	SAMD00431572	PRJDB12737	2019	2019	shortread	Illumina	human	clinical	-	-	GCA_020886835.1_ASM2088683v1_genomic_AP024914.1	Plasmid	AA002	AH526	IncL/M	IncL/M	U27345	MOBP	NC_004464_00056	MPF_I	NC_004464_00105,NC_005246_00057,NC_019063_00094,NC_019344_00078,NC_004464_00066,NC_004464_00068,NC_019154_00069,NC_005246_00069,NC_004464_00073	-	-	conjugative	Unknown	CALIN	NA	NA	NA	NA	NA	NA	NA	NA	NA	1	IS21	Integron/IS-associated	Enterobacter
GCA_022611715	Enterobacter asburiae	ST252	5	blaIMP-1	GCA_022611715.1_PDT001230155.1_genomic_DAGWKI010000041.1	9024	9761	-	11	92	5233145	Asia	Eastern Asia	Japan	NA	Tokyo	SAMD00431573	PRJDB12737	2016	2016	shortread	Illumina	human	clinical	-	-	GCA_023709745.1_ASM2370974v1_genomic_BRGJ01000002.1	Plasmid	AA739	AJ057	IncHI2A,Rep 1088	IncHI2A	BX664015,000340__KU353730	MOBH	NC_012555_00231	MPF_F	NC_005211_00005,NC_009838_00006,NC_021845_00017,NC_005211_00030,NC_005211_00200,NC_005211_00207,NC_005211_00012	MOBH	NC_017500	conjugative	Unknown	CALIN	NA	NA	NA	NA	NA	NA	NA	NA	NA	2	IS6, IS1	Integron/IS-associated	Enterobacter
GCA_021594965	Enterobacter asburiae	ST252	5	blaIMP-1	GCA_021594965.1_PDT001230156.1_genomic_DAFOOK010000040.1	9023	9760	-	11	109	5206542	Asia	Eastern Asia	Japan	NA	Tokyo	SAMD00431578	PRJDB12737	2017	2017	shortread	Illumina	human	clinical	-	-	GCA_023709745.1_ASM2370974v1_genomic_BRGJ01000002.1	Plasmid	AA739	AJ057	IncHI2A,Rep 1088	IncHI2A	BX664015,000340__KU353730	MOBH	NC_012555_00231	MPF_F	NC_005211_00005,NC_009838_00006,NC_021845_00017,NC_005211_00030,NC_005211_00200,NC_005211_00207,NC_005211_00012	MOBH	NC_017500	conjugative	Unknown	CALIN	NA	NA	NA	NA	NA	NA	NA	NA	NA	2	IS6, IS1	Integron/IS-associated	Enterobacter
DRR334934	Enterobacter hormaechei	ST93	1	blaIMP-1	DRR334934_14	74608	75345	-	0	93	5099148	Asia	Eastern Asia	Japan	NA	Tokyo	SAMD00431579	PRJDB12737	2018	2018	shortread	Illumina	human	clinical	-	mcr-9.1	GCA_020886835.1_ASM2088683v1_genomic_AP024914.1	Plasmid	AA002	AH526	IncL/M	IncL/M	U27345	MOBP	NC_004464_00056	MPF_I	NC_004464_00105,NC_005246_00057,NC_019063_00094,NC_019344_00078,NC_004464_00066,NC_004464_00068,NC_019154_00069,NC_005246_00069,NC_004464_00073	-	-	conjugative	Unknown	CALIN	NA	NA	NA	NA	NA	NA	NA	NA	NA	1	IS21	Integron/IS-associated	Enterobacter
DRR334935	Enterobacter hormaechei	ST175	1	blaIMP-1	DRR334935_35	4610	5347	+	368	99	5373755	Asia	Eastern Asia	Japan	NA	Tokyo	SAMD00431580	PRJDB12737	2017	2017	shortread	Illumina	human	clinical	-	-	GCA_023709745.1_ASM2370974v1_genomic_BRGJ01000002.1	Plasmid	AA739	AJ057	IncHI2A,Rep 1088	IncHI2A	BX664015,000340__KU353730	MOBH	NC_012555_00231	MPF_F	NC_005211_00005,NC_009838_00006,NC_021845_00017,NC_005211_00030,NC_005211_00200,NC_005211_00207,NC_005211_00012	MOBH	NC_017500	conjugative	Class 1	Complete	NA	NA	NA	NA	NA	NA	NA	NA	NA	2	IS6, IS1	Integron/IS-associated	Enterobacter
DRR334936	Enterobacter asburiae	ST252	1	blaIMP-1	DRR334936_41	9028	9765	-	11	105	5185018	Asia	Eastern Asia	Japan	NA	Tokyo	SAMD00431581	PRJDB12737	2017	2017	shortread	Illumina	human	clinical	-	-	GCA_023711105.1_ASM2371110v1_genomic_BRIZ01000003.1	Plasmid	AA739	AJ057	Unknown rep	Unknown rep	-	-	-	-	-	-	-	non-mobilizable	Unknown	CALIN	NA	NA	NA	NA	NA	NA	NA	NA	NA	2	IS6, IS1	Integron/IS-associated	Enterobacter
DRR334937	Enterobacter chengduensis	ST414	1	blaIMP-1	DRR334937_53	9925	10662	+	13	112	5325686	Asia	Eastern Asia	Japan	NA	Tokyo	SAMD00431582	PRJDB12737	2017	2017	shortread	Illumina	human	clinical	-	-	GCA_023735275.1_ASM2373527v1_genomic_AP025816.1	Plasmid	AA739	AJ057	IncHI2A,Rep 1088	IncHI2A	BX664015,000340__KU353730	MOBH	NC_012555_00231	MPF_F	NC_005211_00005,NC_009838_00006,NC_021845_00017,NC_005211_00030,NC_005211_00200,NC_005211_00207,NC_005211_00012	MOBH	NC_017500	conjugative	Class 1	Complete	NA	NA	NA	NA	NA	NA	NA	NA	NA	2	IS6, IS1	Integron/IS-associated	Enterobacter
DRR334938	Enterobacter asburiae	ST252	1	blaIMP-1	DRR334938_42	9925	10662	+	5	112	5202990	Asia	Eastern Asia	Japan	NA	Tokyo	SAMD00431583	PRJDB12737	2018	2018	shortread	Illumina	human	clinical	-	-	GCA_023709745.1_ASM2370974v1_genomic_BRGJ01000002.1	Plasmid	AA739	AJ057	IncHI2A,Rep 1088	IncHI2A	BX664015,000340__KU353730	MOBH	NC_012555_00231	MPF_F	NC_005211_00005,NC_009838_00006,NC_021845_00017,NC_005211_00030,NC_005211_00200,NC_005211_00207,NC_005211_00012	MOBH	NC_017500	conjugative	Class 1	Complete	NA	NA	NA	NA	NA	NA	NA	NA	NA	2	IS6, IS1	Integron/IS-associated	Enterobacter
DRR334939	Enterobacter kobei	ST56	1	blaIMP-1	DRR334939_30	9025	9762	-	11	71	5240572	Asia	Eastern Asia	Japan	NA	Tokyo	SAMD00431584	PRJDB12737	2018	2018	shortread	Illumina	human	clinical	-	-	GCA_023709745.1_ASM2370974v1_genomic_BRGJ01000002.1	Plasmid	AA739	AJ057	IncHI2A,Rep 1088	IncHI2A	BX664015,000340__KU353730	MOBH	NC_012555_00231	MPF_F	NC_005211_00005,NC_009838_00006,NC_021845_00017,NC_005211_00030,NC_005211_00200,NC_005211_00207,NC_005211_00012	MOBH	NC_017500	conjugative	Unknown	CALIN	NA	NA	NA	NA	NA	NA	NA	NA	NA	2	IS6, IS1	Integron/IS-associated	Enterobacter
GCA_022846575	Escherichia coli	ST69	1	blaIMP-6	GCA_022846575.1_ASM2284657v1_genomic_AP025660.1	5191	5928	+	23	5	5196748	Asia	Eastern Asia	Japan	NA	NA	SAMD00441897	PRJDB13001	2013	2013	longread/hybrid	unknown_longread	NA	human	-	-	AP018362	Plasmid	AA552	AI753	IncN	IncN	000153__NC_019087_00001	-	-	MPF_T	NC_009131_00030,NC_011617_00041,NC_014368_00014,NC_007682_00044,NC_008612_00190	-	-	non-mobilizable	Class 1	Complete	NA	NA	NA	NA	NA	NA	NA	NA	NA	2	IS6, IS1	Integron/IS-associated	Escherichia coli
GCA_023170005	Escherichia coli	ST69	1	blaIMP-6	GCA_023170005.1_ASM2317000v1_genomic_AP025665.1	21601	22338	-	4	5	5168239	Asia	Eastern Asia	Japan	NA	NA	SAMD00441898	PRJDB13001	2021	2021	longread/hybrid	unknown_longread	NA	human	-	-	LS998787	Plasmid	AA552	AI748	IncN	IncN	000153__NC_019087_00001	-	-	MPF_T	NC_008612_00190,NC_007682_00044,NC_014368_00014,NC_011617_00041,NC_009131_00030	-	-	non-mobilizable	Unknown	CALIN	NA	NA	NA	NA	NA	NA	NA	NA	NA	2	IS6, IS1	Integron/IS-associated	Escherichia coli
GCA_026012675	Pseudomonas aeruginosa	ST357	1	blaIMP-15	GCA_026012675.1_ASM2601267v1_genomic_BSAM01000085.1	10680	11417	-	20	162	7373294	Asia	South-Eastern Asia	Vietnam	NA	Hanoi	SAMD00444564	PRJDB13100	2011	2011	shortread	Illumina	NA	human	-	-	NA	Unclassified molecule	NA	NA	NA	NA	NA	NA	NA	NA	NA	NA	NA	NA	Unknown	CALIN	NA	NA	NA	NA	NA	NA	NA	NA	NA	1	IS6	Integron/IS-associated	Pseudomonas
GCA_026012695	Pseudomonas aeruginosa	ST3151	1	blaIMP-15	GCA_026012695.1_ASM2601269v1_genomic_BSAN01000116.1	766	1503	-	0	185	7049669	Asia	South-Eastern Asia	Vietnam	NA	Hanoi	SAMD00444565	PRJDB13100	2012	2012	shortread	Illumina	NA	human	-	-	NA	Unclassified molecule	NA	NA	NA	NA	NA	NA	NA	NA	NA	NA	NA	NA	Unknown	CALIN	NA	NA	NA	NA	NA	NA	NA	NA	NA	NA	NA	Integron-associated	Pseudomonas
GCA_026012735	Pseudomonas aeruginosa	ST3151	1	blaIMP-15	GCA_026012735.1_ASM2601273v1_genomic_BSAP01000068.1	12062	12799	-	25	129	7006749	Asia	South-Eastern Asia	Vietnam	NA	Hanoi	SAMD00444567	PRJDB13100	2012	2012	shortread	Illumina	NA	human	-	-	NA	Unclassified molecule	NA	NA	NA	NA	NA	NA	NA	NA	NA	NA	NA	NA	Unknown	CALIN	NA	NA	NA	NA	NA	NA	NA	NA	NA	2	IS110, IS6	Integron/IS-associated	Pseudomonas
GCA_026012755	Pseudomonas aeruginosa	ST360	1	blaIMP-15	GCA_026012755.1_ASM2601275v1_genomic_BSAQ01000080.1	125	862	+	20	143	7130037	Asia	South-Eastern Asia	Vietnam	NA	Hanoi	SAMD00444568	PRJDB13100	2012	2012	shortread	Illumina	NA	human	-	-	NA	Unclassified molecule	NA	NA	NA	NA	NA	NA	NA	NA	NA	NA	NA	NA	Unknown	CALIN	NA	NA	NA	NA	NA	NA	NA	NA	NA	1	IS6	Integron/IS-associated	Pseudomonas
GCA_026012775	Pseudomonas aeruginosa	ST360	1	blaIMP-15	GCA_026012775.1_ASM2601277v1_genomic_BSAR01000076.1	10680	11417	-	20	132	7132288	Asia	South-Eastern Asia	Vietnam	NA	Hanoi	SAMD00444569	PRJDB13100	2012	2012	shortread	Illumina	NA	human	-	-	NA	Unclassified molecule	NA	NA	NA	NA	NA	NA	NA	NA	NA	NA	NA	NA	Unknown	CALIN	NA	NA	NA	NA	NA	NA	NA	NA	NA	1	IS6	Integron/IS-associated	Pseudomonas
GCA_026012795	Pseudomonas aeruginosa	ST3359	1	blaIMP-15	GCA_026012795.1_ASM2601279v1_genomic_BSAS01000101.1	116	853	+	6	154	7127988	Asia	South-Eastern Asia	Vietnam	NA	Hanoi	SAMD00444570	PRJDB13100	2013	2013	shortread	Illumina	NA	human	-	-	GCA_030283265.1_ASM3028326v1_genomic_JASUWM010000002.1	Plasmid	AF809	AP809	Rep 1115	Rep 1115	000375__CP015879_00037	-	-	MPF_I	NC_022344_00497,NC_022344_00487	-	-	non-mobilizable	Unknown	CALIN	NA	NA	NA	NA	NA	NA	NA	NA	NA	NA	NA	Integron-associated	Pseudomonas
GCA_026012875	Pseudomonas aeruginosa	ST235	1	blaIMP-26	GCA_026012875.1_ASM2601287v1_genomic_BSAW01000033.1	79917	80654	-	0	64	6451739	Asia	South-Eastern Asia	Vietnam	NA	Hanoi	SAMD00444574	PRJDB13100	2014	2014	shortread	Illumina	NA	human	-	-	NA	Unclassified molecule	NA	NA	NA	NA	NA	NA	NA	NA	NA	NA	NA	NA	Unknown	CALIN	NA	NA	NA	NA	NA	NA	NA	NA	NA	3	IS110, IS21, IS5	Integron/IS-associated	Pseudomonas
GCA_023709225	Enterobacter hormaechei	ST78	1	blaIMP-1	GCA_023709225.1_ASM2370922v1_genomic_BRFJ01000049.1	11063	11800	+	323	131	5043184	Asia	Eastern Asia	Japan	NA	NA	SAMD00490828	PRJDB13516	2019	43713	shortread	NA	not collected	human	-	-	GCA_023709185.1_ASM2370918v1_genomic_BRFH01000002.1	Plasmid	AA739	AJ057	IncHI2A,Rep 1088	IncHI2A	BX664015,000340__KU353730	MOBH	NC_012555_00231	MPF_F	NC_005211_00005,NC_009838_00006,NC_021845_00017,NC_005211_00030,NC_005211_00200,NC_005211_00207,NC_005211_00012	MOBH	NC_017500	conjugative	Class 1	Complete	NA	NA	NA	NA	NA	NA	NA	NA	NA	1	IS6	Integron/IS-associated	Enterobacter
GCA_023709185	Enterobacter hormaechei	ST78	1	blaIMP-1	GCA_023709185.1_ASM2370918v1_genomic_BRFH01000002.1	73033	73770	+	137	6	5117043	Asia	Eastern Asia	Japan	NA	NA	SAMD00490828	PRJDB13518	2019	43713	longread/hybrid	unknown_longread	not collected	human	-	-	AP019382	Plasmid	AA739	AJ057	IncHI2A,Rep 1088	IncHI2A	BX664015,000340__KU353730	MOBH	NC_012555_00231	MPF_F	NC_005211_00005,NC_009838_00006,NC_021845_00017,NC_005211_00030,NC_005211_00200,NC_005211_00207,NC_005211_00012	MOBH	NC_017500	conjugative	Class 1	Complete	NA	NA	NA	NA	NA	NA	NA	NA	NA	2	IS6, IS1	Integron/IS-associated	Enterobacter
GCA_023709265	Enterobacter hormaechei	ST78	4	blaIMP-1	GCA_023709265.1_ASM2370926v1_genomic_BRFL01000049.1	2637	3374	-	330	271	5173404	Asia	Eastern Asia	Japan	NA	Aichi	SAMD00490829	PRJDB13516	2016	42382	shortread	NA	not collected	human	-	-	GCA_023709745.1_ASM2370974v1_genomic_BRGJ01000002.1	Plasmid	AA739	AJ057	IncHI2A,Rep 1088	IncHI2A	BX664015,000340__KU353730	MOBH	NC_012555_00231	MPF_F	NC_005211_00005,NC_009838_00006,NC_021845_00017,NC_005211_00030,NC_005211_00200,NC_005211_00207,NC_005211_00012	MOBH	NC_017500	conjugative	Unknown	CALIN	NA	NA	NA	NA	NA	NA	NA	NA	NA	NA	NA	Integron-associated	Enterobacter
GCA_023734795	Enterobacter hormaechei	ST78	4	blaIMP-1	GCA_023734795.1_ASM2373479v1_genomic_AP025765.1	139379	140116	-	9	3	5211855	Asia	Eastern Asia	Japan	NA	Aichi	SAMD00490829	PRJDB13518	2016	42382	longread/hybrid	unknown_longread	not collected	human	-	-	AP018352	Plasmid	AA739	AJ057	IncHI2A,Rep 1088	IncHI2A	BX664015,000340__KU353730	MOBH	NC_012555_00231	MPF_F	NC_005211_00005,NC_009838_00006,NC_021845_00017,NC_005211_00030,NC_005211_00200,NC_005211_00207,NC_005211_00012	MOBH	NC_017500	conjugative	Unknown	CALIN	NA	NA	NA	NA	NA	NA	NA	NA	NA	2	IS6, IS1	Integron/IS-associated	Enterobacter
GCA_023709305	Enterobacter hormaechei	ST78	4	blaIMP-1	GCA_023709305.1_ASM2370930v1_genomic_BRFN01000009.1	10002	10739	+	105	220	5112716	Asia	Eastern Asia	Japan	NA	Aichi	SAMD00490830	PRJDB13516	2016	42396	shortread	NA	not collected	human	-	-	NA	Unclassified molecule	NA	NA	NA	NA	NA	NA	NA	NA	NA	NA	NA	NA	Class 1	Complete	NA	NA	NA	NA	NA	NA	NA	NA	NA	1	IS6	Integron/IS-associated	Enterobacter
GCA_023734815	Enterobacter hormaechei	ST78	4	blaIMP-1	GCA_023734815.1_ASM2373481v1_genomic_AP025768.1	144395	145132	+	13	3	5166306	Asia	Eastern Asia	Japan	NA	Aichi	SAMD00490830	PRJDB13518	2016	42396	longread/hybrid	unknown_longread	not collected	human	-	-	AP018352	Plasmid	AA739	AJ057	IncHI2A,Rep 1088	IncHI2A	BX664015,000340__KU353730	MOBH	NC_012555_00231	MPF_F	NC_005211_00005,NC_009838_00006,NC_021845_00017,NC_005211_00030,NC_005211_00200,NC_005211_00207,NC_005211_00012	MOBH	NC_017500	conjugative	Class 1	Complete	NA	NA	NA	NA	NA	NA	NA	NA	NA	2	IS6, IS1	Integron/IS-associated	Enterobacter
GCA_023709345	Enterobacter hormaechei	ST2480	1	blaIMP-1	GCA_023709345.1_ASM2370934v1_genomic_BRFP01000017.1	108656	109393	+	118	205	4779414	Asia	Eastern Asia	Japan	NA	Aichi	SAMD00490831	PRJDB13516	2016	42487	shortread	NA	not collected	human	-	-	NA	Unclassified molecule	NA	NA	NA	NA	NA	NA	NA	NA	NA	NA	NA	NA	Class 1	Complete	NA	NA	NA	NA	NA	NA	NA	NA	NA	NA	NA	Integron-associated	Enterobacter
GCA_023734835	Enterobacter hormaechei	ST2480	1	blaIMP-1	GCA_023734835.1_ASM2373483v1_genomic_AP025770.1	1698328	1699065	-	46	2	4835090	Asia	Eastern Asia	Japan	NA	Aichi	SAMD00490831	PRJDB13518	2016	42487	longread/hybrid	unknown_longread	not collected	human	-	-	NA	Chromosomal	NA	NA	NA	NA	NA	NA	NA	NA	NA	NA	NA	NA	Unknown	CALIN	NA	NA	NA	NA	NA	NA	NA	NA	NA	1	IS6	Integron/IS-associated	Enterobacter
GCA_023709385	Enterobacter hormaechei	ST78	5	blaIMP-1	GCA_023709385.1_ASM2370938v1_genomic_BRFR01000046.1	10002	10739	+	13	195	5054830	Asia	Eastern Asia	Japan	NA	Aichi	SAMD00490832	PRJDB13516	2016	42474	shortread	NA	not collected	human	-	-	GCA_023709745.1_ASM2370974v1_genomic_BRGJ01000002.1	Plasmid	AA739	AJ057	IncHI2A,Rep 1088	IncHI2A	BX664015,000340__KU353730	MOBH	NC_012555_00231	MPF_F	NC_005211_00005,NC_009838_00006,NC_021845_00017,NC_005211_00030,NC_005211_00200,NC_005211_00207,NC_005211_00012	MOBH	NC_017500	conjugative	Class 1	Complete	NA	NA	NA	NA	NA	NA	NA	NA	NA	2	IS6, IS1	Integron/IS-associated	Enterobacter
GCA_023734855	Enterobacter hormaechei	ST78	5	blaIMP-1	GCA_023734855.1_ASM2373485v1_genomic_AP025773.1	139889	140626	-	9	2	5114755	Asia	Eastern Asia	Japan	NA	Aichi	SAMD00490832	PRJDB13518	2016	42474	longread/hybrid	unknown_longread	not collected	human	-	-	AP018352	Plasmid	AA739	AJ057	IncHI2A,Rep 1088	IncHI2A	BX664015,000340__KU353730	MOBH	NC_012555_00231	MPF_F	NC_005211_00005,NC_009838_00006,NC_021845_00017,NC_005211_00030,NC_005211_00200,NC_005211_00207,NC_005211_00012	MOBH	NC_017500	conjugative	Unknown	CALIN	NA	NA	NA	NA	NA	NA	NA	NA	NA	2	IS6, IS1	Integron/IS-associated	Enterobacter
GCA_023709425	Enterobacter hormaechei	ST78	4	blaIMP-1	GCA_023709425.1_ASM2370942v1_genomic_BRFT01000062.1	988	1725	-	16	112	5143743	Asia	Eastern Asia	Japan	NA	Aichi	SAMD00490833	PRJDB13516	2016	42391	shortread	NA	not collected	human	-	-	GCA_023709745.1_ASM2370974v1_genomic_BRGJ01000002.1	Plasmid	AA739	AJ057	IncHI2A,Rep 1088	IncHI2A	BX664015,000340__KU353730	MOBH	NC_012555_00231	MPF_F	NC_005211_00005,NC_009838_00006,NC_021845_00017,NC_005211_00030,NC_005211_00200,NC_005211_00207,NC_005211_00012	MOBH	NC_017500	conjugative	Unknown	CALIN	NA	NA	NA	NA	NA	NA	NA	NA	NA	NA	NA	Integron-associated	Enterobacter
GCA_023734875	Enterobacter hormaechei	ST78	4	blaIMP-1	GCA_023734875.1_ASM2373487v1_genomic_AP025775.1	138551	139288	-	9	3	5213777	Asia	Eastern Asia	Japan	NA	Aichi	SAMD00490833	PRJDB13518	2016	42391	longread/hybrid	unknown_longread	not collected	human	-	-	AP018352	Plasmid	AA739	AJ057	IncHI2A,Rep 1088	IncHI2A	BX664015,000340__KU353730	MOBH	NC_012555_00231	MPF_F	NC_005211_00005,NC_009838_00006,NC_021845_00017,NC_005211_00030,NC_005211_00200,NC_005211_00207,NC_005211_00012	MOBH	NC_017500	conjugative	Unknown	CALIN	NA	NA	NA	NA	NA	NA	NA	NA	NA	2	IS6, IS1	Integron/IS-associated	Enterobacter
GCA_023709485	Enterobacter hormaechei	ST78	6	blaIMP-1	GCA_023709485.1_ASM2370948v1_genomic_BRFW01000042.1	9102	9839	-	11	234	5076856	Asia	Eastern Asia	Japan	NA	Aichi	SAMD00490834	PRJDB13516	2016	42436	shortread	NA	not collected	human	-	-	GCA_023709745.1_ASM2370974v1_genomic_BRGJ01000002.1	Plasmid	AA739	AJ057	IncHI2A,Rep 1088	IncHI2A	BX664015,000340__KU353730	MOBH	NC_012555_00231	MPF_F	NC_005211_00005,NC_009838_00006,NC_021845_00017,NC_005211_00030,NC_005211_00200,NC_005211_00207,NC_005211_00012	MOBH	NC_017500	conjugative	Unknown	CALIN	NA	NA	NA	NA	NA	NA	NA	NA	NA	2	IS6, IS1	Integron/IS-associated	Enterobacter
GCA_023709445	Enterobacter hormaechei	ST78	6	blaIMP-1	GCA_023709445.1_ASM2370944v1_genomic_BRFU01000002.1	133929	134666	-	9	5	5122563	Asia	Eastern Asia	Japan	NA	Aichi	SAMD00490834	PRJDB13518	2016	42436	longread/hybrid	unknown_longread	not collected	human	-	-	AP018352	Plasmid	AA739	AJ057	IncHI2A,Rep 1088	IncHI2A	BX664015,000340__KU353730	MOBH	NC_012555_00231	MPF_F	NC_005211_00005,NC_009838_00006,NC_021845_00017,NC_005211_00030,NC_005211_00200,NC_005211_00207,NC_005211_00012	MOBH	NC_017500	conjugative	Unknown	CALIN	NA	NA	NA	NA	NA	NA	NA	NA	NA	2	IS6, IS1	Integron/IS-associated	Enterobacter
GCA_023709525	Enterobacter hormaechei	ST78	3	blaIMP-1	GCA_023709525.1_ASM2370952v1_genomic_BRFY01000047.1	10693	11430	+	21	194	5106467	Asia	Eastern Asia	Japan	NA	Aichi	SAMD00490835	PRJDB13516	2016	42527	shortread	NA	not collected	human	-	-	GCA_023709745.1_ASM2370974v1_genomic_BRGJ01000002.1	Plasmid	AA739	AJ057	IncHI2A,Rep 1088	IncHI2A	BX664015,000340__KU353730	MOBH	NC_012555_00231	MPF_F	NC_005211_00005,NC_009838_00006,NC_021845_00017,NC_005211_00030,NC_005211_00200,NC_005211_00207,NC_005211_00012	MOBH	NC_017500	conjugative	Class 1	Complete	NA	NA	NA	NA	NA	NA	NA	NA	NA	NA	NA	Integron-associated	Enterobacter
GCA_023734895	Enterobacter hormaechei	ST78	3	blaIMP-1	GCA_023734895.1_ASM2373489v1_genomic_AP025778.1	139313	140050	-	9	3	5170995	Asia	Eastern Asia	Japan	NA	Aichi	SAMD00490835	PRJDB13518	2016	42527	longread/hybrid	unknown_longread	not collected	human	-	-	AP018352	Plasmid	AA739	AJ057	IncHI2A,Rep 1088	IncHI2A	BX664015,000340__KU353730	MOBH	NC_012555_00231	MPF_F	NC_005211_00005,NC_009838_00006,NC_021845_00017,NC_005211_00030,NC_005211_00200,NC_005211_00207,NC_005211_00012	MOBH	NC_017500	conjugative	Unknown	CALIN	NA	NA	NA	NA	NA	NA	NA	NA	NA	2	IS6, IS1	Integron/IS-associated	Enterobacter
GCA_023709565	Enterobacter hormaechei	ST78	5	blaIMP-1	GCA_023709565.1_ASM2370956v1_genomic_BRGA01000051.1	10002	10739	+	13	246	5068247	Asia	Eastern Asia	Japan	NA	Aichi	SAMD00490836	PRJDB13516	2016	42633	shortread	NA	not collected	human	-	-	GCA_023709745.1_ASM2370974v1_genomic_BRGJ01000002.1	Plasmid	AA739	AJ057	IncHI2A,Rep 1088	IncHI2A	BX664015,000340__KU353730	MOBH	NC_012555_00231	MPF_F	NC_005211_00005,NC_009838_00006,NC_021845_00017,NC_005211_00030,NC_005211_00200,NC_005211_00207,NC_005211_00012	MOBH	NC_017500	conjugative	Class 1	Complete	NA	NA	NA	NA	NA	NA	NA	NA	NA	2	IS6, IS1	Integron/IS-associated	Enterobacter
GCA_023734915	Enterobacter hormaechei	ST78	5	blaIMP-1	GCA_023734915.1_ASM2373491v1_genomic_AP025781.1	139889	140626	-	9	2	5153263	Asia	Eastern Asia	Japan	NA	Aichi	SAMD00490836	PRJDB13518	2016	42633	longread/hybrid	unknown_longread	not collected	human	-	-	AP018352	Plasmid	AA739	AJ057	IncHI2A,Rep 1088	IncHI2A	BX664015,000340__KU353730	MOBH	NC_012555_00231	MPF_F	NC_005211_00005,NC_009838_00006,NC_021845_00017,NC_005211_00030,NC_005211_00200,NC_005211_00207,NC_005211_00012	MOBH	NC_017500	conjugative	Unknown	CALIN	NA	NA	NA	NA	NA	NA	NA	NA	NA	2	IS6, IS1	Integron/IS-associated	Enterobacter
GCA_023709605	Enterobacter hormaechei	ST78	5	blaIMP-1	GCA_023709605.1_ASM2370960v1_genomic_BRGC01000034.1	9152	9889	-	11	89	5045543	Asia	Eastern Asia	Japan	NA	Aichi	SAMD00490837	PRJDB13516	2016	42647	shortread	NA	not collected	human	-	-	GCA_023709745.1_ASM2370974v1_genomic_BRGJ01000002.1	Plasmid	AA739	AJ057	IncHI2A,Rep 1088	IncHI2A	BX664015,000340__KU353730	MOBH	NC_012555_00231	MPF_F	NC_005211_00005,NC_009838_00006,NC_021845_00017,NC_005211_00030,NC_005211_00200,NC_005211_00207,NC_005211_00012	MOBH	NC_017500	conjugative	Unknown	CALIN	NA	NA	NA	NA	NA	NA	NA	NA	NA	2	IS6, IS1	Integron/IS-associated	Enterobacter
GCA_023734935	Enterobacter hormaechei	ST78	5	blaIMP-1	GCA_023734935.1_ASM2373493v1_genomic_AP025783.1	139889	140626	-	9	2	5153840	Asia	Eastern Asia	Japan	NA	Aichi	SAMD00490837	PRJDB13518	2016	42647	longread/hybrid	unknown_longread	not collected	human	-	-	AP018352	Plasmid	AA739	AJ057	IncHI2A,Rep 1088	IncHI2A	BX664015,000340__KU353730	MOBH	NC_012555_00231	MPF_F	NC_005211_00005,NC_009838_00006,NC_021845_00017,NC_005211_00030,NC_005211_00200,NC_005211_00207,NC_005211_00012	MOBH	NC_017500	conjugative	Unknown	CALIN	NA	NA	NA	NA	NA	NA	NA	NA	NA	2	IS6, IS1	Integron/IS-associated	Enterobacter
GCA_023709645	Enterobacter hormaechei	ST78	7	blaIMP-1	GCA_023709645.1_ASM2370964v1_genomic_BRGE01000029.1	10052	10789	+	13	87	5060178	Asia	Eastern Asia	Japan	NA	Aichi	SAMD00490838	PRJDB13516	2016	42668	shortread	NA	not collected	human	-	-	GCA_023709745.1_ASM2370974v1_genomic_BRGJ01000002.1	Plasmid	AA739	AJ057	IncHI2A,Rep 1088	IncHI2A	BX664015,000340__KU353730	MOBH	NC_012555_00231	MPF_F	NC_005211_00005,NC_009838_00006,NC_021845_00017,NC_005211_00030,NC_005211_00200,NC_005211_00207,NC_005211_00012	MOBH	NC_017500	conjugative	Class 1	Complete	NA	NA	NA	NA	NA	NA	NA	NA	NA	2	IS6, IS1	Integron/IS-associated	Enterobacter
GCA_023734955	Enterobacter hormaechei	ST78	7	blaIMP-1	GCA_023734955.1_ASM2373495v1_genomic_AP025785.1	137409	138146	-	9	3	5135099	Asia	Eastern Asia	Japan	NA	Aichi	SAMD00490838	PRJDB13518	2016	42668	longread/hybrid	unknown_longread	not collected	human	-	-	AP018352	Plasmid	AA739	AJ057	IncHI2A,Rep 1088	IncHI2A	BX664015,000340__KU353730	MOBH	NC_012555_00231	MPF_F	NC_005211_00005,NC_009838_00006,NC_021845_00017,NC_005211_00030,NC_005211_00200,NC_005211_00207,NC_005211_00012	MOBH	NC_017500	conjugative	Unknown	CALIN	NA	NA	NA	NA	NA	NA	NA	NA	NA	2	IS6, IS1	Integron/IS-associated	Enterobacter
GCA_023709685	Enterobacter hormaechei	ST78	5	blaIMP-1	GCA_023709685.1_ASM2370968v1_genomic_BRGG01000041.1	9152	9889	-	11	96	5106660	Asia	Eastern Asia	Japan	NA	Aichi	SAMD00490839	PRJDB13516	2016	42655	shortread	NA	not collected	human	-	-	GCA_023709745.1_ASM2370974v1_genomic_BRGJ01000002.1	Plasmid	AA739	AJ057	IncHI2A,Rep 1088	IncHI2A	BX664015,000340__KU353730	MOBH	NC_012555_00231	MPF_F	NC_005211_00005,NC_009838_00006,NC_021845_00017,NC_005211_00030,NC_005211_00200,NC_005211_00207,NC_005211_00012	MOBH	NC_017500	conjugative	Unknown	CALIN	NA	NA	NA	NA	NA	NA	NA	NA	NA	2	IS6, IS1	Integron/IS-associated	Enterobacter
GCA_023734975	Enterobacter hormaechei	ST78	5	blaIMP-1	GCA_023734975.1_ASM2373497v1_genomic_AP025788.1	139889	140626	-	9	3	5219129	Asia	Eastern Asia	Japan	NA	Aichi	SAMD00490839	PRJDB13518	2016	42655	longread/hybrid	unknown_longread	not collected	human	-	-	AP018352	Plasmid	AA739	AJ057	IncHI2A,Rep 1088	IncHI2A	BX664015,000340__KU353730	MOBH	NC_012555_00231	MPF_F	NC_005211_00005,NC_009838_00006,NC_021845_00017,NC_005211_00030,NC_005211_00200,NC_005211_00207,NC_005211_00012	MOBH	NC_017500	conjugative	Unknown	CALIN	NA	NA	NA	NA	NA	NA	NA	NA	NA	2	IS6, IS1	Integron/IS-associated	Enterobacter
GCA_023709725	Enterobacter hormaechei	ST78	5	blaIMP-1	GCA_023709725.1_ASM2370972v1_genomic_BRGI01000038.1	9152	9889	-	11	90	5045109	Asia	Eastern Asia	Japan	NA	Aichi	SAMD00490840	PRJDB13516	2016	42670	shortread	NA	not collected	human	-	-	GCA_023709745.1_ASM2370974v1_genomic_BRGJ01000002.1	Plasmid	AA739	AJ057	IncHI2A,Rep 1088	IncHI2A	BX664015,000340__KU353730	MOBH	NC_012555_00231	MPF_F	NC_005211_00005,NC_009838_00006,NC_021845_00017,NC_005211_00030,NC_005211_00200,NC_005211_00207,NC_005211_00012	MOBH	NC_017500	conjugative	Unknown	CALIN	NA	NA	NA	NA	NA	NA	NA	NA	NA	2	IS6, IS1	Integron/IS-associated	Enterobacter
GCA_023734995	Enterobacter hormaechei	ST78	5	blaIMP-1	GCA_023734995.1_ASM2373499v1_genomic_AP025791.1	139889	140626	-	9	2	5151218	Asia	Eastern Asia	Japan	NA	Aichi	SAMD00490840	PRJDB13518	2016	42670	longread/hybrid	unknown_longread	not collected	human	-	-	AP018352	Plasmid	AA739	AJ057	IncHI2A,Rep 1088	IncHI2A	BX664015,000340__KU353730	MOBH	NC_012555_00231	MPF_F	NC_005211_00005,NC_009838_00006,NC_021845_00017,NC_005211_00030,NC_005211_00200,NC_005211_00207,NC_005211_00012	MOBH	NC_017500	conjugative	Unknown	CALIN	NA	NA	NA	NA	NA	NA	NA	NA	NA	2	IS6, IS1	Integron/IS-associated	Enterobacter
GCA_023709785	Enterobacter hormaechei	ST78	5	blaIMP-1	GCA_023709785.1_ASM2370978v1_genomic_BRGL01000054.1	141	878	+	86	104	5207911	Asia	Eastern Asia	Japan	NA	Aichi	SAMD00490841	PRJDB13516	2015	42158	shortread	NA	not collected	human	-	-	GCA_023709745.1_ASM2370974v1_genomic_BRGJ01000002.1	Plasmid	AA739	AJ057	IncHI2A,Rep 1088	IncHI2A	BX664015,000340__KU353730	MOBH	NC_012555_00231	MPF_F	NC_005211_00005,NC_009838_00006,NC_021845_00017,NC_005211_00030,NC_005211_00200,NC_005211_00207,NC_005211_00012	MOBH	NC_017500	conjugative	Unknown	CALIN	NA	NA	NA	NA	NA	NA	NA	NA	NA	NA	NA	Integron-associated	Enterobacter
GCA_023709745	Enterobacter hormaechei	ST78	5	blaIMP-1	GCA_023709745.1_ASM2370974v1_genomic_BRGJ01000002.1	180234	180971	+	13	7	5286309	Asia	Eastern Asia	Japan	NA	Aichi	SAMD00490841	PRJDB13518	2015	42158	longread/hybrid	unknown_longread	not collected	human	-	-	AP018352	Plasmid	AA739	AJ057	IncHI2A,Rep 1088	IncHI2A	BX664015,000340__KU353730	MOBH	NC_012555_00231	MPF_F	NC_005211_00005,NC_009838_00006,NC_021845_00017,NC_005211_00030,NC_005211_00200,NC_005211_00207,NC_005211_00012	MOBH	NC_017500	conjugative	Class 1	Complete	NA	NA	NA	NA	NA	NA	NA	NA	NA	2	IS6, IS1	Integron/IS-associated	Enterobacter
GCA_023709825	Enterobacter hormaechei	ST78	3	blaIMP-1	GCA_023709825.1_ASM2370982v1_genomic_BRGN01000052.1	988	1725	-	16	98	5130662	Asia	Eastern Asia	Japan	NA	Aichi	SAMD00490842	PRJDB13516	2016	42383	shortread	NA	not collected	human	-	-	GCA_023709745.1_ASM2370974v1_genomic_BRGJ01000002.1	Plasmid	AA739	AJ057	IncHI2A,Rep 1088	IncHI2A	BX664015,000340__KU353730	MOBH	NC_012555_00231	MPF_F	NC_005211_00005,NC_009838_00006,NC_021845_00017,NC_005211_00030,NC_005211_00200,NC_005211_00207,NC_005211_00012	MOBH	NC_017500	conjugative	Unknown	CALIN	NA	NA	NA	NA	NA	NA	NA	NA	NA	NA	NA	Integron-associated	Enterobacter
GCA_023735015	Enterobacter hormaechei	ST78	3	blaIMP-1	GCA_023735015.1_ASM2373501v1_genomic_AP025793.1	138551	139288	-	9	3	5233459	Asia	Eastern Asia	Japan	NA	Aichi	SAMD00490842	PRJDB13518	2016	42383	longread/hybrid	unknown_longread	not collected	human	-	-	AP018352	Plasmid	AA739	AJ057	IncHI2A,Rep 1088	IncHI2A	BX664015,000340__KU353730	MOBH	NC_012555_00231	MPF_F	NC_005211_00005,NC_009838_00006,NC_021845_00017,NC_005211_00030,NC_005211_00200,NC_005211_00207,NC_005211_00012	MOBH	NC_017500	conjugative	Unknown	CALIN	NA	NA	NA	NA	NA	NA	NA	NA	NA	2	IS6, IS1	Integron/IS-associated	Enterobacter
GCA_023735035	Enterobacter hormaechei	ST78	5	blaIMP-1	GCA_023735035.1_ASM2373503v1_genomic_AP025796.1	139889	140626	-	9	2	5151287	Asia	Eastern Asia	Japan	NA	Aichi	SAMD00490843	PRJDB13518	2016	42519	longread/hybrid	unknown_longread	not collected	human	-	-	AP018352	Plasmid	AA739	AJ057	IncHI2A,Rep 1088	IncHI2A	BX664015,000340__KU353730	MOBH	NC_012555_00231	MPF_F	NC_005211_00005,NC_009838_00006,NC_021845_00017,NC_005211_00030,NC_005211_00200,NC_005211_00207,NC_005211_00012	MOBH	NC_017500	conjugative	Unknown	CALIN	NA	NA	NA	NA	NA	NA	NA	NA	NA	2	IS6, IS1	Integron/IS-associated	Enterobacter
GCA_023709905	Enterobacter hormaechei	ST78	5	blaIMP-1	GCA_023709905.1_ASM2370990v1_genomic_BRGR01000039.1	9152	9889	-	11	97	5044770	Asia	Eastern Asia	Japan	NA	Aichi	SAMD00490844	PRJDB13516	2016	42612	shortread	NA	not collected	human	-	-	GCA_023709745.1_ASM2370974v1_genomic_BRGJ01000002.1	Plasmid	AA739	AJ057	IncHI2A,Rep 1088	IncHI2A	BX664015,000340__KU353730	MOBH	NC_012555_00231	MPF_F	NC_005211_00005,NC_009838_00006,NC_021845_00017,NC_005211_00030,NC_005211_00200,NC_005211_00207,NC_005211_00012	MOBH	NC_017500	conjugative	Unknown	CALIN	NA	NA	NA	NA	NA	NA	NA	NA	NA	2	IS6, IS1	Integron/IS-associated	Enterobacter
GCA_023735055	Enterobacter hormaechei	ST78	5	blaIMP-1	GCA_023735055.1_ASM2373505v1_genomic_AP025798.1	139889	140626	-	9	2	5116092	Asia	Eastern Asia	Japan	NA	Aichi	SAMD00490844	PRJDB13518	2016	42612	longread/hybrid	unknown_longread	not collected	human	-	-	AP018352	Plasmid	AA739	AJ057	IncHI2A,Rep 1088	IncHI2A	BX664015,000340__KU353730	MOBH	NC_012555_00231	MPF_F	NC_005211_00005,NC_009838_00006,NC_021845_00017,NC_005211_00030,NC_005211_00200,NC_005211_00207,NC_005211_00012	MOBH	NC_017500	conjugative	Unknown	CALIN	NA	NA	NA	NA	NA	NA	NA	NA	NA	2	IS6, IS1	Integron/IS-associated	Enterobacter
GCA_023735075	Enterobacter hormaechei	ST78	3	blaIMP-1	GCA_023735075.1_ASM2373507v1_genomic_AP025800.1	138551	139288	-	9	2	5156234	Asia	Eastern Asia	Japan	NA	Aichi	SAMD00490845	PRJDB13518	2015	42285	longread/hybrid	unknown_longread	not collected	human	-	-	AP018352	Plasmid	AA739	AJ057	IncHI2A,Rep 1088	IncHI2A	BX664015,000340__KU353730	MOBH	NC_012555_00231	MPF_F	NC_005211_00005,NC_009838_00006,NC_021845_00017,NC_005211_00030,NC_005211_00200,NC_005211_00207,NC_005211_00012	MOBH	NC_017500	conjugative	Unknown	CALIN	NA	NA	NA	NA	NA	NA	NA	NA	NA	2	IS6, IS1	Integron/IS-associated	Enterobacter
GCA_023735155	Enterobacter hormaechei	ST78	8	blaIMP-1	GCA_023735155.1_ASM2373515v1_genomic_AP025802.1	137409	138146	-	9	3	5132601	Asia	Eastern Asia	Japan	NA	Aichi	SAMD00490846	PRJDB13518	2015	42319	longread/hybrid	unknown_longread	not collected	human	-	-	AP018352	Plasmid	AA739	AJ057	IncHI2A,Rep 1088	IncHI2A	BX664015,000340__KU353730	MOBH	NC_012555_00231	MPF_F	NC_005211_00005,NC_009838_00006,NC_021845_00017,NC_005211_00030,NC_005211_00200,NC_005211_00207,NC_005211_00012	MOBH	NC_017500	conjugative	Unknown	CALIN	NA	NA	NA	NA	NA	NA	NA	NA	NA	2	IS6, IS1	Integron/IS-associated	Enterobacter
GCA_023710025	Enterobacter hormaechei	ST78	3	blaIMP-1	GCA_023710025.1_ASM2371002v1_genomic_BRGX01000046.1	9102	9839	-	11	423	5122310	Asia	Eastern Asia	Japan	NA	Aichi	SAMD00490847	PRJDB13516	2016	42681	shortread	NA	not collected	human	-	-	GCA_023709745.1_ASM2370974v1_genomic_BRGJ01000002.1	Plasmid	AA739	AJ057	IncHI2A,Rep 1088	IncHI2A	BX664015,000340__KU353730	MOBH	NC_012555_00231	MPF_F	NC_005211_00005,NC_009838_00006,NC_021845_00017,NC_005211_00030,NC_005211_00200,NC_005211_00207,NC_005211_00012	MOBH	NC_017500	conjugative	Unknown	CALIN	NA	NA	NA	NA	NA	NA	NA	NA	NA	2	IS6, IS1	Integron/IS-associated	Enterobacter
GCA_023735195	Enterobacter hormaechei	ST78	3	blaIMP-1	GCA_023735195.1_ASM2373519v1_genomic_AP025805.1	138551	139288	-	9	3	5140930	Asia	Eastern Asia	Japan	NA	Aichi	SAMD00490847	PRJDB13518	2016	42681	longread/hybrid	unknown_longread	not collected	human	-	-	AP018352	Plasmid	AA739	AJ057	IncHI2A,Rep 1088	IncHI2A	BX664015,000340__KU353730	MOBH	NC_012555_00231	MPF_F	NC_005211_00005,NC_009838_00006,NC_021845_00017,NC_005211_00030,NC_005211_00200,NC_005211_00207,NC_005211_00012	MOBH	NC_017500	conjugative	Unknown	CALIN	NA	NA	NA	NA	NA	NA	NA	NA	NA	2	IS6, IS1	Integron/IS-associated	Enterobacter
GCA_023710085	Enterobacter hormaechei	ST78	5	blaIMP-1	GCA_023710085.1_ASM2371008v1_genomic_BRHA01000043.1	9102	9839	-	11	904	5250215	Asia	Eastern Asia	Japan	NA	Aichi	SAMD00490848	PRJDB13516	2016	42674	shortread	NA	not collected	human	-	-	GCA_023709745.1_ASM2370974v1_genomic_BRGJ01000002.1	Plasmid	AA739	AJ057	IncHI2A,Rep 1088	IncHI2A	BX664015,000340__KU353730	MOBH	NC_012555_00231	MPF_F	NC_005211_00005,NC_009838_00006,NC_021845_00017,NC_005211_00030,NC_005211_00200,NC_005211_00207,NC_005211_00012	MOBH	NC_017500	conjugative	Unknown	CALIN	NA	NA	NA	NA	NA	NA	NA	NA	NA	2	IS6, IS1	Integron/IS-associated	Enterobacter
GCA_023710045	Enterobacter hormaechei	ST78	5	blaIMP-1	GCA_023710045.1_ASM2371004v1_genomic_BRGY01000002.1	139112	139849	-	9	3	5151303	Asia	Eastern Asia	Japan	NA	Aichi	SAMD00490848	PRJDB13518	2016	42674	longread/hybrid	unknown_longread	not collected	human	-	-	AP018352	Plasmid	AA739	AJ057	IncHI2A,Rep 1088	IncHI2A	BX664015,000340__KU353730	MOBH	NC_012555_00231	MPF_F	NC_005211_00005,NC_009838_00006,NC_021845_00017,NC_005211_00030,NC_005211_00200,NC_005211_00207,NC_005211_00012	MOBH	NC_017500	conjugative	Unknown	CALIN	NA	NA	NA	NA	NA	NA	NA	NA	NA	2	IS6, IS1	Integron/IS-associated	Enterobacter
GCA_023710145	Enterobacter hormaechei	ST78	3	blaIMP-1	GCA_023710145.1_ASM2371014v1_genomic_BRHD01000049.1	3227	3964	-	14	494	5220241	Asia	Eastern Asia	Japan	NA	Aichi	SAMD00490849	PRJDB13516	2015	42236	shortread	NA	not collected	human	-	-	GCA_023709745.1_ASM2370974v1_genomic_BRGJ01000002.1	Plasmid	AA739	AJ057	IncHI2A,Rep 1088	IncHI2A	BX664015,000340__KU353730	MOBH	NC_012555_00231	MPF_F	NC_005211_00005,NC_009838_00006,NC_021845_00017,NC_005211_00030,NC_005211_00200,NC_005211_00207,NC_005211_00012	MOBH	NC_017500	conjugative	Unknown	CALIN	NA	NA	NA	NA	NA	NA	NA	NA	NA	NA	NA	Integron-associated	Enterobacter
GCA_023710105	Enterobacter hormaechei	ST78	3	blaIMP-1	GCA_023710105.1_ASM2371010v1_genomic_BRHB01000002.1	138551	139288	-	9	4	5121002	Asia	Eastern Asia	Japan	NA	Aichi	SAMD00490849	PRJDB13518	2015	42236	longread/hybrid	unknown_longread	not collected	human	-	-	AP018352	Plasmid	AA739	AJ057	IncHI2A,Rep 1088	IncHI2A	BX664015,000340__KU353730	MOBH	NC_012555_00231	MPF_F	NC_005211_00005,NC_009838_00006,NC_021845_00017,NC_005211_00030,NC_005211_00200,NC_005211_00207,NC_005211_00012	MOBH	NC_017500	conjugative	Unknown	CALIN	NA	NA	NA	NA	NA	NA	NA	NA	NA	2	IS6, IS1	Integron/IS-associated	Enterobacter
GCA_023710185	Enterobacter hormaechei	ST78	8	blaIMP-1	GCA_023710185.1_ASM2371018v1_genomic_BRHF01000045.1	5490	6227	+	271	525	5158162	Asia	Eastern Asia	Japan	NA	Aichi	SAMD00490850	PRJDB13516	2015	42319	shortread	NA	not collected	human	-	-	GCA_023709745.1_ASM2370974v1_genomic_BRGJ01000002.1	Plasmid	AA739	AJ057	IncHI2A,Rep 1088	IncHI2A	BX664015,000340__KU353730	MOBH	NC_012555_00231	MPF_F	NC_005211_00005,NC_009838_00006,NC_021845_00017,NC_005211_00030,NC_005211_00200,NC_005211_00207,NC_005211_00012	MOBH	NC_017500	conjugative	Class 1	Complete	NA	NA	NA	NA	NA	NA	NA	NA	NA	2	IS6, IS1	Integron/IS-associated	Enterobacter
GCA_023735215	Enterobacter hormaechei	ST78	8	blaIMP-1	GCA_023735215.1_ASM2373521v1_genomic_AP025808.1	137409	138146	-	9	3	5132577	Asia	Eastern Asia	Japan	NA	Aichi	SAMD00490850	PRJDB13518	2015	42319	longread/hybrid	unknown_longread	not collected	human	-	-	AP018352	Plasmid	AA739	AJ057	IncHI2A,Rep 1088	IncHI2A	BX664015,000340__KU353730	MOBH	NC_012555_00231	MPF_F	NC_005211_00005,NC_009838_00006,NC_021845_00017,NC_005211_00030,NC_005211_00200,NC_005211_00207,NC_005211_00012	MOBH	NC_017500	conjugative	Unknown	CALIN	NA	NA	NA	NA	NA	NA	NA	NA	NA	2	IS6, IS1	Integron/IS-associated	Enterobacter
GCA_023710245	Enterobacter hormaechei	ST78	9	blaIMP-1	GCA_023710245.1_ASM2371024v1_genomic_BRHI01000045.1	3227	3964	-	14	554	5238411	Asia	Eastern Asia	Japan	NA	Aichi	SAMD00490851	PRJDB13516	2015	42121	shortread	NA	not collected	human	-	-	GCA_023709745.1_ASM2370974v1_genomic_BRGJ01000002.1	Plasmid	AA739	AJ057	IncHI2A,Rep 1088	IncHI2A	BX664015,000340__KU353730	MOBH	NC_012555_00231	MPF_F	NC_005211_00005,NC_009838_00006,NC_021845_00017,NC_005211_00030,NC_005211_00200,NC_005211_00207,NC_005211_00012	MOBH	NC_017500	conjugative	Unknown	CALIN	NA	NA	NA	NA	NA	NA	NA	NA	NA	NA	NA	Integron-associated	Enterobacter
GCA_023710205	Enterobacter hormaechei	ST78	9	blaIMP-1	GCA_023710205.1_ASM2371020v1_genomic_BRHG01000002.1	137772	138509	-	9	3	5091592	Asia	Eastern Asia	Japan	NA	Aichi	SAMD00490851	PRJDB13518	2015	42121	longread/hybrid	unknown_longread	not collected	human	-	-	AP018352	Plasmid	AA739	AJ057	IncHI2A,Rep 1088	IncHI2A	BX664015,000340__KU353730	MOBH	NC_012555_00231	MPF_F	NC_005211_00005,NC_009838_00006,NC_021845_00017,NC_005211_00030,NC_005211_00200,NC_005211_00207,NC_005211_00012	MOBH	NC_017500	conjugative	Unknown	CALIN	NA	NA	NA	NA	NA	NA	NA	NA	NA	2	IS6, IS1	Integron/IS-associated	Enterobacter
GCA_023710285	Enterobacter hormaechei	ST78	3	blaIMP-1	GCA_023710285.1_ASM2371028v1_genomic_BRHK01000053.1	10693	11430	+	21	276	5159903	Asia	Eastern Asia	Japan	NA	Aichi	SAMD00490852	PRJDB13516	2015	42286	shortread	NA	not collected	human	-	-	GCA_023709745.1_ASM2370974v1_genomic_BRGJ01000002.1	Plasmid	AA739	AJ057	IncHI2A,Rep 1088	IncHI2A	BX664015,000340__KU353730	MOBH	NC_012555_00231	MPF_F	NC_005211_00005,NC_009838_00006,NC_021845_00017,NC_005211_00030,NC_005211_00200,NC_005211_00207,NC_005211_00012	MOBH	NC_017500	conjugative	Class 1	Complete	NA	NA	NA	NA	NA	NA	NA	NA	NA	NA	NA	Integron-associated	Enterobacter
GCA_023735235	Enterobacter hormaechei	ST78	3	blaIMP-1	GCA_023735235.1_ASM2373523v1_genomic_AP025811.1	139889	140626	-	9	2	5128492	Asia	Eastern Asia	Japan	NA	Aichi	SAMD00490852	PRJDB13518	2015	42286	longread/hybrid	unknown_longread	not collected	human	-	-	AP018352	Plasmid	AA739	AJ057	IncHI2A,Rep 1088	IncHI2A	BX664015,000340__KU353730	MOBH	NC_012555_00231	MPF_F	NC_005211_00005,NC_009838_00006,NC_021845_00017,NC_005211_00030,NC_005211_00200,NC_005211_00207,NC_005211_00012	MOBH	NC_017500	conjugative	Unknown	CALIN	NA	NA	NA	NA	NA	NA	NA	NA	NA	2	IS6, IS1	Integron/IS-associated	Enterobacter
GCA_023710345	Enterobacter hormaechei	ST78	5	blaIMP-1	GCA_023710345.1_ASM2371034v1_genomic_BRHN01000041.1	15478	16215	+	13	755	5211103	Asia	Eastern Asia	Japan	NA	Aichi	SAMD00490853	PRJDB13516	2015	42130	shortread	NA	not collected	human	-	-	GCA_023709745.1_ASM2370974v1_genomic_BRGJ01000002.1	Plasmid	AA739	AJ057	IncHI2A,Rep 1088	IncHI2A	BX664015,000340__KU353730	MOBH	NC_012555_00231	MPF_F	NC_005211_00005,NC_009838_00006,NC_021845_00017,NC_005211_00030,NC_005211_00200,NC_005211_00207,NC_005211_00012	MOBH	NC_017500	conjugative	Class 1	Complete	NA	NA	NA	NA	NA	NA	NA	NA	NA	2	IS6, IS1	Integron/IS-associated	Enterobacter
GCA_023710305	Enterobacter hormaechei	ST78	5	blaIMP-1	GCA_023710305.1_ASM2371030v1_genomic_BRHL01000002.1	139112	139849	-	9	3	5115900	Asia	Eastern Asia	Japan	NA	Aichi	SAMD00490853	PRJDB13518	2015	42130	longread/hybrid	unknown_longread	not collected	human	-	-	AP018352	Plasmid	AA739	AJ057	IncHI2A,Rep 1088	IncHI2A	BX664015,000340__KU353730	MOBH	NC_012555_00231	MPF_F	NC_005211_00005,NC_009838_00006,NC_021845_00017,NC_005211_00030,NC_005211_00200,NC_005211_00207,NC_005211_00012	MOBH	NC_017500	conjugative	Unknown	CALIN	NA	NA	NA	NA	NA	NA	NA	NA	NA	2	IS6, IS1	Integron/IS-associated	Enterobacter
GCA_023710385	Enterobacter hormaechei	ST78	4	blaIMP-1	GCA_023710385.1_ASM2371038v1_genomic_BRHP01000047.1	10745	11482	+	21	493	5235143	Asia	Eastern Asia	Japan	NA	Aichi	SAMD00490854	PRJDB13516	2015	42212	shortread	NA	not collected	human	-	-	GCA_023709745.1_ASM2370974v1_genomic_BRGJ01000002.1	Plasmid	AA739	AJ057	IncHI2A,Rep 1088	IncHI2A	BX664015,000340__KU353730	MOBH	NC_012555_00231	MPF_F	NC_005211_00005,NC_009838_00006,NC_021845_00017,NC_005211_00030,NC_005211_00200,NC_005211_00207,NC_005211_00012	MOBH	NC_017500	conjugative	Class 1	Complete	NA	NA	NA	NA	NA	NA	NA	NA	NA	NA	NA	Integron-associated	Enterobacter
GCA_023735255	Enterobacter hormaechei	ST78	4	blaIMP-1	GCA_023735255.1_ASM2373525v1_genomic_AP025813.1	138552	139289	-	9	3	5216303	Asia	Eastern Asia	Japan	NA	Aichi	SAMD00490854	PRJDB13518	2015	42212	longread/hybrid	unknown_longread	not collected	human	-	-	AP018352	Plasmid	AA739	AJ057	IncHI2A,Rep 1088	IncHI2A	BX664015,000340__KU353730	MOBH	NC_012555_00231	MPF_F	NC_005211_00005,NC_009838_00006,NC_021845_00017,NC_005211_00030,NC_005211_00200,NC_005211_00207,NC_005211_00012	MOBH	NC_017500	conjugative	Unknown	CALIN	NA	NA	NA	NA	NA	NA	NA	NA	NA	2	IS6, IS1	Integron/IS-associated	Enterobacter
GCA_023735275	Enterobacter hormaechei	ST78	8	blaIMP-1	GCA_023735275.1_ASM2373527v1_genomic_AP025816.1	137409	138146	-	9	3	5132580	Asia	Eastern Asia	Japan	NA	Aichi	SAMD00490855	PRJDB13518	2014	41894	longread/hybrid	unknown_longread	not collected	human	-	-	AP018352	Plasmid	AA739	AJ057	IncHI2A,Rep 1088	IncHI2A	BX664015,000340__KU353730	MOBH	NC_012555_00231	MPF_F	NC_005211_00005,NC_009838_00006,NC_021845_00017,NC_005211_00030,NC_005211_00200,NC_005211_00207,NC_005211_00012	MOBH	NC_017500	conjugative	Unknown	CALIN	NA	NA	NA	NA	NA	NA	NA	NA	NA	2	IS6, IS1	Integron/IS-associated	Enterobacter
GCA_023710465	Enterobacter hormaechei	ST78	8	blaIMP-1	GCA_023710465.1_ASM2371046v1_genomic_BRHT01000041.1	9102	9839	-	11	777	5223104	Asia	Eastern Asia	Japan	NA	Aichi	SAMD00490856	PRJDB13516	2014	41647	shortread	NA	not collected	human	-	-	GCA_023709745.1_ASM2370974v1_genomic_BRGJ01000002.1	Plasmid	AA739	AJ057	IncHI2A,Rep 1088	IncHI2A	BX664015,000340__KU353730	MOBH	NC_012555_00231	MPF_F	NC_005211_00005,NC_009838_00006,NC_021845_00017,NC_005211_00030,NC_005211_00200,NC_005211_00207,NC_005211_00012	MOBH	NC_017500	conjugative	Unknown	CALIN	NA	NA	NA	NA	NA	NA	NA	NA	NA	2	IS6, IS1	Integron/IS-associated	Enterobacter
GCA_023735295	Enterobacter hormaechei	ST78	8	blaIMP-1	GCA_023735295.1_ASM2373529v1_genomic_AP025819.1	137409	138146	-	9	3	5122083	Asia	Eastern Asia	Japan	NA	Aichi	SAMD00490856	PRJDB13518	2014	41647	longread/hybrid	unknown_longread	not collected	human	-	-	AP018352	Plasmid	AA739	AJ057	IncHI2A,Rep 1088	IncHI2A	BX664015,000340__KU353730	MOBH	NC_012555_00231	MPF_F	NC_005211_00005,NC_009838_00006,NC_021845_00017,NC_005211_00030,NC_005211_00200,NC_005211_00207,NC_005211_00012	MOBH	NC_017500	conjugative	Unknown	CALIN	NA	NA	NA	NA	NA	NA	NA	NA	NA	2	IS6, IS1	Integron/IS-associated	Enterobacter
GCA_023710505	Enterobacter hormaechei	ST78	10	blaIMP-1	GCA_023710505.1_ASM2371050v1_genomic_BRHV01000046.1	10002	10739	+	110	475	5236340	Asia	Eastern Asia	Japan	NA	Aichi	SAMD00490857	PRJDB13516	2014	41887	shortread	NA	not collected	human	-	-	GCA_023709745.1_ASM2370974v1_genomic_BRGJ01000002.1	Plasmid	AA739	AJ057	IncHI2A,Rep 1088	IncHI2A	BX664015,000340__KU353730	MOBH	NC_012555_00231	MPF_F	NC_005211_00005,NC_009838_00006,NC_021845_00017,NC_005211_00030,NC_005211_00200,NC_005211_00207,NC_005211_00012	MOBH	NC_017500	conjugative	Class 1	Complete	NA	NA	NA	NA	NA	NA	NA	NA	NA	1	IS6	Integron/IS-associated	Enterobacter
GCA_023735315	Enterobacter hormaechei	ST78	10	blaIMP-1	GCA_023735315.1_ASM2373531v1_genomic_AP025822.1	138551	139288	-	9	3	5230014	Asia	Eastern Asia	Japan	NA	Aichi	SAMD00490857	PRJDB13518	2014	41887	longread/hybrid	unknown_longread	not collected	human	-	-	AP018352	Plasmid	AA739	AJ057	IncHI2A,Rep 1088	IncHI2A	BX664015,000340__KU353730	MOBH	NC_012555_00231	MPF_F	NC_005211_00005,NC_009838_00006,NC_021845_00017,NC_005211_00030,NC_005211_00200,NC_005211_00207,NC_005211_00012	MOBH	NC_017500	conjugative	Unknown	CALIN	NA	NA	NA	NA	NA	NA	NA	NA	NA	2	IS6, IS1	Integron/IS-associated	Enterobacter
GCA_023710545	Enterobacter hormaechei	ST78	11	blaIMP-1	GCA_023710545.1_ASM2371054v1_genomic_BRHX01000048.1	1370	2107	+	379	443	4988627	Asia	Eastern Asia	Japan	NA	Aichi	SAMD00490858	PRJDB13516	2014	41977	shortread	NA	not collected	human	-	-	GCA_023711105.1_ASM2371110v1_genomic_BRIZ01000003.1	Plasmid	AA739	AJ057	Unknown rep	Unknown rep	-	-	-	-	-	-	-	non-mobilizable	Class 1	Complete	NA	NA	NA	NA	NA	NA	NA	NA	NA	NA	NA	Integron-associated	Enterobacter
GCA_023735335	Enterobacter hormaechei	ST78	11	blaIMP-1	GCA_023735335.1_ASM2373533v1_genomic_AP025824.1	2387850	2388587	+	13	3	4972662	Asia	Eastern Asia	Japan	NA	Aichi	SAMD00490858	PRJDB13518	2014	41977	longread/hybrid	unknown_longread	not collected	human	-	-	NA	Chromosomal	NA	NA	NA	NA	NA	NA	NA	NA	NA	NA	NA	NA	Class 1	Complete	NA	NA	NA	NA	NA	NA	NA	NA	NA	2	IS6, IS1	Integron/IS-associated	Enterobacter
GCA_023710605	Enterobacter hormaechei	ST78	5	blaIMP-1	GCA_023710605.1_ASM2371060v1_genomic_BRIA01000053.1	10745	11482	+	21	651	5281724	Asia	Eastern Asia	Japan	NA	Aichi	SAMD00490859	PRJDB13516	2014	41924	shortread	NA	not collected	human	-	-	GCA_023709745.1_ASM2370974v1_genomic_BRGJ01000002.1	Plasmid	AA739	AJ057	IncHI2A,Rep 1088	IncHI2A	BX664015,000340__KU353730	MOBH	NC_012555_00231	MPF_F	NC_005211_00005,NC_009838_00006,NC_021845_00017,NC_005211_00030,NC_005211_00200,NC_005211_00207,NC_005211_00012	MOBH	NC_017500	conjugative	Class 1	Complete	NA	NA	NA	NA	NA	NA	NA	NA	NA	NA	NA	Integron-associated	Enterobacter
GCA_023710565	Enterobacter hormaechei	ST78	5	blaIMP-1	GCA_023710565.1_ASM2371056v1_genomic_BRHY01000002.1	138843	139580	-	9	3	5218766	Asia	Eastern Asia	Japan	NA	Aichi	SAMD00490859	PRJDB13518	2014	41924	longread/hybrid	unknown_longread	not collected	human	-	-	AP018352	Plasmid	AA739	AJ057	IncHI2A,Rep 1088	IncHI2A	BX664015,000340__KU353730	MOBH	NC_012555_00231	MPF_F	NC_005211_00005,NC_009838_00006,NC_021845_00017,NC_005211_00030,NC_005211_00200,NC_005211_00207,NC_005211_00012	MOBH	NC_017500	conjugative	Unknown	CALIN	NA	NA	NA	NA	NA	NA	NA	NA	NA	2	IS6, IS1	Integron/IS-associated	Enterobacter
GCA_023710645	Enterobacter hormaechei	ST78	3	blaIMP-1	GCA_023710645.1_ASM2371064v1_genomic_BRIC01000068.1	141	878	+	86	120	5107932	Asia	Eastern Asia	Japan	NA	Aichi	SAMD00490860	PRJDB13516	2019	43821	shortread	NA	not collected	human	-	-	GCA_023709745.1_ASM2370974v1_genomic_BRGJ01000002.1	Plasmid	AA739	AJ057	IncHI2A,Rep 1088	IncHI2A	BX664015,000340__KU353730	MOBH	NC_012555_00231	MPF_F	NC_005211_00005,NC_009838_00006,NC_021845_00017,NC_005211_00030,NC_005211_00200,NC_005211_00207,NC_005211_00012	MOBH	NC_017500	conjugative	Unknown	CALIN	NA	NA	NA	NA	NA	NA	NA	NA	NA	NA	NA	Integron-associated	Enterobacter
GCA_023735355	Enterobacter hormaechei	ST78	3	blaIMP-1	GCA_023735355.1_ASM2373535v1_genomic_AP025828.1	138551	139288	-	9	3	5181170	Asia	Eastern Asia	Japan	NA	Aichi	SAMD00490860	PRJDB13518	2019	43821	longread/hybrid	unknown_longread	not collected	human	-	-	AP018352	Plasmid	AA739	AJ057	IncHI2A,Rep 1088	IncHI2A	BX664015,000340__KU353730	MOBH	NC_012555_00231	MPF_F	NC_005211_00005,NC_009838_00006,NC_021845_00017,NC_005211_00030,NC_005211_00200,NC_005211_00207,NC_005211_00012	MOBH	NC_017500	conjugative	Unknown	CALIN	NA	NA	NA	NA	NA	NA	NA	NA	NA	2	IS6, IS1	Integron/IS-associated	Enterobacter
GCA_023710705	Enterobacter hormaechei	ST78	3	blaIMP-1	GCA_023710705.1_ASM2371070v1_genomic_BRIF01000050.1	10693	11430	+	21	496	5230993	Asia	Eastern Asia	Japan	NA	Aichi	SAMD00490861	PRJDB13516	2018	43350	shortread	NA	not collected	human	-	-	GCA_023709745.1_ASM2370974v1_genomic_BRGJ01000002.1	Plasmid	AA739	AJ057	IncHI2A,Rep 1088	IncHI2A	BX664015,000340__KU353730	MOBH	NC_012555_00231	MPF_F	NC_005211_00005,NC_009838_00006,NC_021845_00017,NC_005211_00030,NC_005211_00200,NC_005211_00207,NC_005211_00012	MOBH	NC_017500	conjugative	Class 1	Complete	NA	NA	NA	NA	NA	NA	NA	NA	NA	NA	NA	Integron-associated	Enterobacter
GCA_023710665	Enterobacter hormaechei	ST78	3	blaIMP-1	GCA_023710665.1_ASM2371066v1_genomic_BRID01000002.1	137774	138511	-	9	4	5108498	Asia	Eastern Asia	Japan	NA	Aichi	SAMD00490861	PRJDB13518	2018	43350	longread/hybrid	unknown_longread	not collected	human	-	-	AP018352	Plasmid	AA739	AJ057	IncHI2A,Rep 1088	IncHI2A	BX664015,000340__KU353730	MOBH	NC_012555_00231	MPF_F	NC_005211_00005,NC_009838_00006,NC_021845_00017,NC_005211_00030,NC_005211_00200,NC_005211_00207,NC_005211_00012	MOBH	NC_017500	conjugative	Unknown	CALIN	NA	NA	NA	NA	NA	NA	NA	NA	NA	2	IS6, IS1	Integron/IS-associated	Enterobacter
GCA_023710745	Enterobacter hormaechei	ST78	3	blaIMP-1	GCA_023710745.1_ASM2371074v1_genomic_BRIH01000083.1	916	1653	-	16	183	5093588	Asia	Eastern Asia	Japan	NA	Aichi	SAMD00490862	PRJDB13516	2018	43342	shortread	NA	not collected	human	-	-	GCA_023709745.1_ASM2370974v1_genomic_BRGJ01000002.1	Plasmid	AA739	AJ057	IncHI2A,Rep 1088	IncHI2A	BX664015,000340__KU353730	MOBH	NC_012555_00231	MPF_F	NC_005211_00005,NC_009838_00006,NC_021845_00017,NC_005211_00030,NC_005211_00200,NC_005211_00207,NC_005211_00012	MOBH	NC_017500	conjugative	Unknown	CALIN	NA	NA	NA	NA	NA	NA	NA	NA	NA	NA	NA	Integron-associated	Enterobacter
GCA_023735375	Enterobacter hormaechei	ST78	3	blaIMP-1	GCA_023735375.1_ASM2373537v1_genomic_AP025831.1	138550	139287	-	9	3	5172762	Asia	Eastern Asia	Japan	NA	Aichi	SAMD00490862	PRJDB13518	2018	43342	longread/hybrid	unknown_longread	not collected	human	-	-	AP018352	Plasmid	AA739	AJ057	IncHI2A,Rep 1088	IncHI2A	BX664015,000340__KU353730	MOBH	NC_012555_00231	MPF_F	NC_005211_00005,NC_009838_00006,NC_021845_00017,NC_005211_00030,NC_005211_00200,NC_005211_00207,NC_005211_00012	MOBH	NC_017500	conjugative	Unknown	CALIN	NA	NA	NA	NA	NA	NA	NA	NA	NA	2	IS6, IS1	Integron/IS-associated	Enterobacter
GCA_023710785	Enterobacter hormaechei	ST78	3	blaIMP-1	GCA_023710785.1_ASM2371078v1_genomic_BRIJ01000083.1	916	1653	-	16	114	5026105	Asia	Eastern Asia	Japan	NA	Aichi	SAMD00490863	PRJDB13516	2018	43350	shortread	NA	not collected	human	-	-	GCA_023735395.1_ASM2373539v1_genomic_AP025834.1	Plasmid	AA739	AJ057	IncHI2A,Rep 1088	IncHI2A	BX664015,000340__KU353730	MOBH	NC_012555_00231	MPF_F	NC_005211_00005,NC_009838_00006,NC_021845_00017,NC_005211_00030,NC_005211_00207,NC_005211_00012	MOBH	NC_017500	conjugative	Unknown	CALIN	NA	NA	NA	NA	NA	NA	NA	NA	NA	NA	NA	Integron-associated	Enterobacter
GCA_023735395	Enterobacter hormaechei	ST78	3	blaIMP-1	GCA_023735395.1_ASM2373539v1_genomic_AP025834.1	96606	97343	-	9	3	5113168	Asia	Eastern Asia	Japan	NA	Aichi	SAMD00490863	PRJDB13518	2018	43350	longread/hybrid	unknown_longread	not collected	human	-	-	AP019382	Plasmid	AA739	AJ057	IncHI2A,Rep 1088	IncHI2A	BX664015,000340__KU353730	MOBH	NC_012555_00231	MPF_F	NC_005211_00005,NC_009838_00006,NC_021845_00017,NC_005211_00030,NC_005211_00207,NC_005211_00012	MOBH	NC_017500	conjugative	Unknown	CALIN	NA	NA	NA	NA	NA	NA	NA	NA	NA	2	IS6, IS1	Integron/IS-associated	Enterobacter
GCA_023710825	Enterobacter hormaechei	ST78	3	blaIMP-1	GCA_023710825.1_ASM2371082v1_genomic_BRIL01000089.1	916	1653	-	16	127	5125790	Asia	Eastern Asia	Japan	NA	Aichi	SAMD00490864	PRJDB13516	2019	43696	shortread	NA	not collected	human	-	-	GCA_023709745.1_ASM2370974v1_genomic_BRGJ01000002.1	Plasmid	AA739	AJ057	IncHI2A,Rep 1088	IncHI2A	BX664015,000340__KU353730	MOBH	NC_012555_00231	MPF_F	NC_005211_00005,NC_009838_00006,NC_021845_00017,NC_005211_00030,NC_005211_00200,NC_005211_00207,NC_005211_00012	MOBH	NC_017500	conjugative	Unknown	CALIN	NA	NA	NA	NA	NA	NA	NA	NA	NA	NA	NA	Integron-associated	Enterobacter
GCA_024182005	Enterobacter hormaechei	ST78	3	blaIMP-1	GCA_024182005.1_ASM2418200v1_genomic_AP025837.1	138550	139287	-	9	3	5230988	Asia	Eastern Asia	Japan	NA	Aichi	SAMD00490864	PRJDB13518	2019	43696	longread/hybrid	unknown_longread	not collected	human	-	-	AP018352	Plasmid	AA739	AJ057	IncHI2A,Rep 1088	IncHI2A	BX664015,000340__KU353730	MOBH	NC_012555_00231	MPF_F	NC_005211_00005,NC_009838_00006,NC_021845_00017,NC_005211_00030,NC_005211_00200,NC_005211_00207,NC_005211_00012	MOBH	NC_017500	conjugative	Unknown	CALIN	NA	NA	NA	NA	NA	NA	NA	NA	NA	2	IS6, IS1	Integron/IS-associated	Enterobacter
GCA_023710885	Enterobacter hormaechei	ST78	3	blaIMP-1	GCA_023710885.1_ASM2371088v1_genomic_BRIO01000048.1	10693	11430	+	21	739	5197334	Asia	Eastern Asia	Japan	NA	Aichi	SAMD00490865	PRJDB13516	2019	43704	shortread	NA	not collected	human	-	-	GCA_023710845.1_ASM2371084v1_genomic_BRIM01000002.1	Plasmid	AA739	AJ057	IncHI2A,Rep 1088	IncHI2A	BX664015,000340__KU353730	MOBH	NC_012555_00231	MPF_F	NC_005211_00005,NC_009838_00006,NC_021845_00017,NC_005211_00030,NC_005211_00207,NC_005211_00012	MOBH	NC_017500	conjugative	Class 1	Complete	NA	NA	NA	NA	NA	NA	NA	NA	NA	NA	NA	Integron-associated	Enterobacter
GCA_023710845	Enterobacter hormaechei	ST78	3	blaIMP-1	GCA_023710845.1_ASM2371084v1_genomic_BRIM01000002.1	93968	94705	-	9	3	4998908	Asia	Eastern Asia	Japan	NA	Aichi	SAMD00490865	PRJDB13518	2019	43704	longread/hybrid	unknown_longread	not collected	human	-	-	AP019382	Plasmid	AA739	AJ057	IncHI2A,Rep 1088	IncHI2A	BX664015,000340__KU353730	MOBH	NC_012555_00231	MPF_F	NC_005211_00005,NC_009838_00006,NC_021845_00017,NC_005211_00030,NC_005211_00207,NC_005211_00012	MOBH	NC_017500	conjugative	Unknown	CALIN	NA	NA	NA	NA	NA	NA	NA	NA	NA	2	IS6, IS1	Integron/IS-associated	Enterobacter
GCA_023710945	Enterobacter hormaechei	ST78	3	blaIMP-1	GCA_023710945.1_ASM2371094v1_genomic_BRIR01000013.1	108875	109612	-	351	434	5218046	Asia	Eastern Asia	Japan	NA	Aichi	SAMD00490866	PRJDB13516	2019	43700	shortread	NA	not collected	human	-	-	NA	Unclassified molecule	NA	NA	NA	NA	NA	NA	NA	NA	NA	NA	NA	NA	Unknown	CALIN	NA	NA	NA	NA	NA	NA	NA	NA	NA	1	IS6	Integron/IS-associated	Enterobacter
GCA_023710905	Enterobacter hormaechei	ST78	3	blaIMP-1	GCA_023710905.1_ASM2371090v1_genomic_BRIP01000002.1	139313	140050	-	9	3	5228511	Asia	Eastern Asia	Japan	NA	Aichi	SAMD00490866	PRJDB13518	2019	43700	longread/hybrid	unknown_longread	not collected	human	-	-	AP018352	Plasmid	AA739	AJ057	IncHI2A,Rep 1088	IncHI2A	BX664015,000340__KU353730	MOBH	NC_012555_00231	MPF_F	NC_005211_00005,NC_009838_00006,NC_021845_00017,NC_005211_00030,NC_005211_00200,NC_005211_00207,NC_005211_00012	MOBH	NC_017500	conjugative	Unknown	CALIN	NA	NA	NA	NA	NA	NA	NA	NA	NA	2	IS6, IS1	Integron/IS-associated	Enterobacter
GCA_023710985	Enterobacter hormaechei	ST78	3	blaIMP-1	GCA_023710985.1_ASM2371098v1_genomic_BRIT01000064.1	141	878	+	86	129	5157968	Asia	Eastern Asia	Japan	NA	Aichi	SAMD00490867	PRJDB13516	2019	43744	shortread	NA	not collected	human	-	-	GCA_023709745.1_ASM2370974v1_genomic_BRGJ01000002.1	Plasmid	AA739	AJ057	IncHI2A,Rep 1088	IncHI2A	BX664015,000340__KU353730	MOBH	NC_012555_00231	MPF_F	NC_005211_00005,NC_009838_00006,NC_021845_00017,NC_005211_00030,NC_005211_00200,NC_005211_00207,NC_005211_00012	MOBH	NC_017500	conjugative	Unknown	CALIN	NA	NA	NA	NA	NA	NA	NA	NA	NA	NA	NA	Integron-associated	Enterobacter
GCA_023735435	Enterobacter hormaechei	ST78	3	blaIMP-1	GCA_023735435.1_ASM2373543v1_genomic_AP025840.1	138551	139288	-	9	3	5224416	Asia	Eastern Asia	Japan	NA	Aichi	SAMD00490867	PRJDB13518	2019	43744	longread/hybrid	unknown_longread	not collected	human	-	-	AP018352	Plasmid	AA739	AJ057	IncHI2A,Rep 1088	IncHI2A	BX664015,000340__KU353730	MOBH	NC_012555_00231	MPF_F	NC_005211_00005,NC_009838_00006,NC_021845_00017,NC_005211_00030,NC_005211_00200,NC_005211_00207,NC_005211_00012	MOBH	NC_017500	conjugative	Unknown	CALIN	NA	NA	NA	NA	NA	NA	NA	NA	NA	2	IS6, IS1	Integron/IS-associated	Enterobacter
GCA_023711045	Enterobacter hormaechei	ST78	3	blaIMP-1	GCA_023711045.1_ASM2371104v1_genomic_BRIW01000045.1	10694	11431	+	21	471	5110425	Asia	Eastern Asia	Japan	NA	Aichi	SAMD00490868	PRJDB13516	2018	43425	shortread	NA	not collected	human	-	-	GCA_023710845.1_ASM2371084v1_genomic_BRIM01000002.1	Plasmid	AA739	AJ057	IncHI2A,Rep 1088	IncHI2A	BX664015,000340__KU353730	MOBH	NC_012555_00231	MPF_F	NC_005211_00005,NC_009838_00006,NC_021845_00017,NC_005211_00030,NC_005211_00207,NC_005211_00012	MOBH	NC_017500	conjugative	Class 1	Complete	NA	NA	NA	NA	NA	NA	NA	NA	NA	NA	NA	Integron-associated	Enterobacter
GCA_023711005	Enterobacter hormaechei	ST78	3	blaIMP-1	GCA_023711005.1_ASM2371100v1_genomic_BRIU01000003.1	160498	161235	+	13	9	4864132	Asia	Eastern Asia	Japan	NA	Aichi	SAMD00490868	PRJDB13518	2018	43425	longread/hybrid	unknown_longread	not collected	human	-	-	AP019382	Plasmid	AA739	AJ057	Rep 1088	Rep 1088	000340__KU353730	MOBH	NC_012555_00231	MPF_F	NC_005211_00207	MOBH	NC_017500	conjugative	Class 1	Complete	NA	NA	NA	NA	NA	NA	NA	NA	NA	2	IS6, IS1	Integron/IS-associated	Enterobacter
GCA_023711085	Enterobacter hormaechei	ST78	12	blaIMP-1	GCA_023711085.1_ASM2371108v1_genomic_BRIY01000046.1	9102	9839	-	11	452	5257839	Asia	Eastern Asia	Japan	NA	Aichi	SAMD00490869	PRJDB13516	2020	43946	shortread	NA	not collected	human	-	-	GCA_023709745.1_ASM2370974v1_genomic_BRGJ01000002.1	Plasmid	AA739	AJ057	IncHI2A,Rep 1088	IncHI2A	BX664015,000340__KU353730	MOBH	NC_012555_00231	MPF_F	NC_005211_00005,NC_009838_00006,NC_021845_00017,NC_005211_00030,NC_005211_00200,NC_005211_00207,NC_005211_00012	MOBH	NC_017500	conjugative	Unknown	CALIN	NA	NA	NA	NA	NA	NA	NA	NA	NA	2	IS6, IS1	Integron/IS-associated	Enterobacter
GCA_024182025	Enterobacter hormaechei	ST78	12	blaIMP-1	GCA_024182025.1_ASM2418202v1_genomic_AP025843.1	136213	136950	-	9	5	5276836	Asia	Eastern Asia	Japan	NA	Aichi	SAMD00490869	PRJDB13518	2020	43946	longread/hybrid	unknown_longread	not collected	human	-	-	AP018352	Plasmid	AA739	AJ057	IncHI2A,Rep 1088	IncHI2A	BX664015,000340__KU353730	MOBH	NC_012555_00231	MPF_F	NC_005211_00005,NC_009838_00006,NC_021845_00017,NC_005211_00030,NC_005211_00200,NC_005211_00207,NC_005211_00012	MOBH	NC_017500	conjugative	Unknown	CALIN	NA	NA	NA	NA	NA	NA	NA	NA	NA	2	IS6, IS1	Integron/IS-associated	Enterobacter
GCA_023711145	Enterobacter hormaechei	ST133	7	blaIMP-1	GCA_023711145.1_ASM2371114v1_genomic_BRJB01000041.1	10002	10739	+	13	688	5419980	Asia	Eastern Asia	Japan	NA	Aichi	SAMD00490870	PRJDB13516	2015	42040	shortread	NA	not collected	human	-	-	GCA_023735475.1_ASM2373547v1_genomic_AP025848.1	Plasmid	AA739	AJ057	IncHI2A,Rep 1088	IncHI2A	BX664015,000340__KU353730	MOBH	NC_012555_00231	MPF_F	NC_005211_00005,NC_009838_00006,NC_021845_00017,NC_005211_00030,NC_005211_00200,NC_005211_00207,NC_005211_00012	MOBH	NC_017500	conjugative	Class 1	Complete	NA	NA	NA	NA	NA	NA	NA	NA	NA	2	IS6, IS1	Integron/IS-associated	Enterobacter
GCA_023711105	Enterobacter hormaechei	ST133	7	blaIMP-1	GCA_023711105.1_ASM2371110v1_genomic_BRIZ01000003.1	76212	76949	+	21	6	5358500	Asia	Eastern Asia	Japan	NA	Aichi	SAMD00490870	PRJDB13518	2015	42040	longread/hybrid	unknown_longread	not collected	human	-	-	AP019387	Plasmid	AA739	AJ057	Unknown rep	Unknown rep	-	-	-	-	-	-	-	non-mobilizable	Class 1	Complete	NA	NA	NA	NA	NA	NA	NA	NA	NA	1	IS6	Integron/IS-associated	Enterobacter
GCA_023711185	Enterobacter hormaechei	ST133	7	blaIMP-1	GCA_023711185.1_ASM2371118v1_genomic_BRJD01000043.1	9102	9839	-	11	835	5465009	Asia	Eastern Asia	Japan	NA	Aichi	SAMD00490871	PRJDB13516	2015	42259	shortread	NA	not collected	human	-	-	GCA_023735475.1_ASM2373547v1_genomic_AP025848.1	Plasmid	AA739	AJ057	IncHI2A,Rep 1088	IncHI2A	BX664015,000340__KU353730	MOBH	NC_012555_00231	MPF_F	NC_005211_00005,NC_009838_00006,NC_021845_00017,NC_005211_00030,NC_005211_00200,NC_005211_00207,NC_005211_00012	MOBH	NC_017500	conjugative	Unknown	CALIN	NA	NA	NA	NA	NA	NA	NA	NA	NA	2	IS6, IS1	Integron/IS-associated	Enterobacter
GCA_023735475	Enterobacter hormaechei	ST133	7	blaIMP-1	GCA_023735475.1_ASM2373547v1_genomic_AP025848.1	139693	140430	-	9	4	5357219	Asia	Eastern Asia	Japan	NA	Aichi	SAMD00490871	PRJDB13518	2015	42259	longread/hybrid	unknown_longread	not collected	human	-	-	AP018352	Plasmid	AA739	AJ057	IncHI2A,Rep 1088	IncHI2A	BX664015,000340__KU353730	MOBH	NC_012555_00231	MPF_F	NC_005211_00005,NC_009838_00006,NC_021845_00017,NC_005211_00030,NC_005211_00200,NC_005211_00207,NC_005211_00012	MOBH	NC_017500	conjugative	Unknown	CALIN	NA	NA	NA	NA	NA	NA	NA	NA	NA	2	IS6, IS1	Integron/IS-associated	Enterobacter
GCA_023711225	Enterobacter hormaechei	ST133	7	blaIMP-1	GCA_023711225.1_ASM2371122v1_genomic_BRJF01000042.1	5490	6227	+	271	577	5361775	Asia	Eastern Asia	Japan	NA	Aichi	SAMD00490872	PRJDB13516	2014	41774	shortread	NA	not collected	human	-	-	GCA_023735475.1_ASM2373547v1_genomic_AP025848.1	Plasmid	AA739	AJ057	IncHI2A,Rep 1088	IncHI2A	BX664015,000340__KU353730	MOBH	NC_012555_00231	MPF_F	NC_005211_00005,NC_009838_00006,NC_021845_00017,NC_005211_00030,NC_005211_00200,NC_005211_00207,NC_005211_00012	MOBH	NC_017500	conjugative	Class 1	Complete	NA	NA	NA	NA	NA	NA	NA	NA	NA	2	IS6, IS1	Integron/IS-associated	Enterobacter
GCA_023735495	Enterobacter hormaechei	ST133	7	blaIMP-1	GCA_023735495.1_ASM2373549v1_genomic_AP025852.1	139693	140430	-	9	4	5314178	Asia	Eastern Asia	Japan	NA	Aichi	SAMD00490872	PRJDB13518	2014	41774	longread/hybrid	unknown_longread	not collected	human	-	-	AP018352	Plasmid	AA739	AJ057	IncHI2A,Rep 1088	IncHI2A	BX664015,000340__KU353730	MOBH	NC_012555_00231	MPF_F	NC_005211_00005,NC_009838_00006,NC_021845_00017,NC_005211_00030,NC_005211_00200,NC_005211_00207,NC_005211_00012	MOBH	NC_017500	conjugative	Unknown	CALIN	NA	NA	NA	NA	NA	NA	NA	NA	NA	2	IS6, IS1	Integron/IS-associated	Enterobacter
GCA_023711265	Enterobacter hormaechei	ST133	4	blaIMP-1	GCA_023711265.1_ASM2371126v1_genomic_BRJH01000032.1	10052	10789	+	13	135	5339927	Asia	Eastern Asia	Japan	NA	Aichi	SAMD00490873	PRJDB13516	2019	43640	shortread	NA	not collected	human	-	-	GCA_023735515.1_ASM2373551v1_genomic_AP025856.1	Plasmid	AA739	AJ057	IncHI2A,Rep 1088	IncHI2A	BX664015,000340__KU353730	MOBH	CP030285_00102	MPF_F	NC_005211_00005,NC_009838_00006,NC_021845_00017,NC_005211_00030,NC_005211_00200,NC_005211_00012	MOBH	NC_017500	conjugative	Class 1	Complete	NA	NA	NA	NA	NA	NA	NA	NA	NA	2	IS6, IS1	Integron/IS-associated	Enterobacter
GCA_023735515	Enterobacter hormaechei	ST133	4	blaIMP-1	GCA_023735515.1_ASM2373551v1_genomic_AP025856.1	138635	139372	-	9	4	5419302	Asia	Eastern Asia	Japan	NA	Aichi	SAMD00490873	PRJDB13518	2019	43640	longread/hybrid	unknown_longread	not collected	human	-	-	AP018352	Plasmid	AA739	AJ057	IncHI2A,Rep 1088	IncHI2A	BX664015,000340__KU353730	MOBH	CP030285_00102	MPF_F	NC_005211_00005,NC_009838_00006,NC_021845_00017,NC_005211_00030,NC_005211_00200,NC_005211_00012	MOBH	NC_017500	conjugative	Unknown	CALIN	NA	NA	NA	NA	NA	NA	NA	NA	NA	2	IS6, IS1	Integron/IS-associated	Enterobacter
GCA_023711305	Enterobacter hormaechei	ST133	4	blaIMP-1	GCA_023711305.1_ASM2371130v1_genomic_BRJJ01000040.1	9102	9839	-	11	522	5427092	Asia	Eastern Asia	Japan	NA	Aichi	SAMD00490874	PRJDB13516	2019	43640	shortread	NA	not collected	human	-	-	GCA_023735535.1_ASM2373553v1_genomic_AP025860.1	Plasmid	AA739	AJ057	IncHI2A,Rep 1088	IncHI2A	BX664015,000340__KU353730	MOBH	CP030285_00102	MPF_F	NC_005211_00005,NC_009838_00006,NC_021845_00017,NC_005211_00030,NC_005211_00200,NC_005211_00012	MOBH	NC_017500	conjugative	Unknown	CALIN	NA	NA	NA	NA	NA	NA	NA	NA	NA	2	IS6, IS1	Integron/IS-associated	Enterobacter
GCA_023735535	Enterobacter hormaechei	ST133	4	blaIMP-1	GCA_023735535.1_ASM2373553v1_genomic_AP025860.1	138635	139372	-	9	4	5429122	Asia	Eastern Asia	Japan	NA	Aichi	SAMD00490874	PRJDB13518	2019	43640	longread/hybrid	unknown_longread	not collected	human	-	-	AP018352	Plasmid	AA739	AJ057	IncHI2A,Rep 1088	IncHI2A	BX664015,000340__KU353730	MOBH	CP030285_00102	MPF_F	NC_005211_00005,NC_009838_00006,NC_021845_00017,NC_005211_00030,NC_005211_00200,NC_005211_00012	MOBH	NC_017500	conjugative	Unknown	CALIN	NA	NA	NA	NA	NA	NA	NA	NA	NA	2	IS6, IS1	Integron/IS-associated	Enterobacter
GCA_023711345	Enterobacter hormaechei	ST133	4	blaIMP-1	GCA_023711345.1_ASM2371134v1_genomic_BRJL01000040.1	10002	10739	+	13	562	5428957	Asia	Eastern Asia	Japan	NA	Aichi	SAMD00490875	PRJDB13516	2019	43640	shortread	NA	not collected	human	-	-	GCA_023735515.1_ASM2373551v1_genomic_AP025856.1	Plasmid	AA739	AJ057	IncHI2A,Rep 1088	IncHI2A	BX664015,000340__KU353730	MOBH	CP030285_00102	MPF_F	NC_005211_00005,NC_009838_00006,NC_021845_00017,NC_005211_00030,NC_005211_00200,NC_005211_00012	MOBH	NC_017500	conjugative	Class 1	Complete	NA	NA	NA	NA	NA	NA	NA	NA	NA	2	IS6, IS1	Integron/IS-associated	Enterobacter
GCA_023735615	Enterobacter hormaechei	ST133	4	blaIMP-1	GCA_023735615.1_ASM2373561v1_genomic_AP025864.1	138635	139372	-	9	4	5421530	Asia	Eastern Asia	Japan	NA	Aichi	SAMD00490875	PRJDB13518	2019	43640	longread/hybrid	unknown_longread	not collected	human	-	-	AP018352	Plasmid	AA739	AJ057	IncHI2A,Rep 1088	IncHI2A	BX664015,000340__KU353730	MOBH	CP030285_00102	MPF_F	NC_005211_00005,NC_009838_00006,NC_021845_00017,NC_005211_00030,NC_005211_00200,NC_005211_00012	MOBH	NC_017500	conjugative	Unknown	CALIN	NA	NA	NA	NA	NA	NA	NA	NA	NA	2	IS6, IS1	Integron/IS-associated	Enterobacter
GCA_023711405	Enterobacter hormaechei	ST133	4	blaIMP-1	GCA_023711405.1_ASM2371140v1_genomic_BRJO01000027.1	12318	13055	-	9	154	5306513	Asia	Eastern Asia	Japan	NA	Aichi	SAMD00490876	PRJDB13516	2019	43662	shortread	NA	not collected	human	-	-	GCA_023711365.1_ASM2371136v1_genomic_BRJM01000002.1	Plasmid	AA739	AJ057	IncHI2A,Rep 1088	IncHI2A	BX664015,000340__KU353730	MOBH,MOBH	CP030285_00102,NC_012555_00231	MPF_F	NC_005211_00005,NC_009838_00006,NC_021845_00017,NC_005211_00030,NC_005211_00200,NC_005211_00207,NC_005211_00012	MOBH	NC_017500	conjugative	Unknown	CALIN	NA	NA	NA	NA	NA	NA	NA	NA	NA	2	IS6, IS1	Integron/IS-associated	Enterobacter
GCA_023711365	Enterobacter hormaechei	ST133	4	blaIMP-1	GCA_023711365.1_ASM2371136v1_genomic_BRJM01000002.1	137410	138147	-	9	17	5376535	Asia	Eastern Asia	Japan	NA	Aichi	SAMD00490876	PRJDB13518	2019	43662	longread/hybrid	unknown_longread	not collected	human	-	-	AP018352	Plasmid	AA739	AJ057	IncHI2A,Rep 1088	IncHI2A	BX664015,000340__KU353730	MOBH,MOBH	CP030285_00102,NC_012555_00231	MPF_F	NC_005211_00005,NC_009838_00006,NC_021845_00017,NC_005211_00030,NC_005211_00200,NC_005211_00207,NC_005211_00012	MOBH	NC_017500	conjugative	Unknown	CALIN	NA	NA	NA	NA	NA	NA	NA	NA	NA	2	IS6, IS1	Integron/IS-associated	Enterobacter
GCA_023711445	Enterobacter hormaechei	ST133	4	blaIMP-1	GCA_023711445.1_ASM2371144v1_genomic_BRJQ01000032.1	10052	10789	+	13	149	5343786	Asia	Eastern Asia	Japan	NA	Aichi	SAMD00490877	PRJDB13516	2019	43575	shortread	NA	not collected	human	-	-	GCA_023735695.1_ASM2373569v1_genomic_AP025868.1	Plasmid	AA739	AJ057	IncHI2A,Rep 1088	IncHI2A	BX664015,000340__KU353730	MOBH,MOBH	CP030285_00102,NC_012555_00231	MPF_F	NC_005211_00005,NC_009838_00006,NC_021845_00017,NC_005211_00030,NC_005211_00200,NC_005211_00207,NC_005211_00012	MOBH	NC_017500	conjugative	Class 1	Complete	NA	NA	NA	NA	NA	NA	NA	NA	NA	2	IS6, IS1	Integron/IS-associated	Enterobacter
GCA_023735695	Enterobacter hormaechei	ST133	4	blaIMP-1	GCA_023735695.1_ASM2373569v1_genomic_AP025868.1	114411	115148	-	9	4	5414548	Asia	Eastern Asia	Japan	NA	Aichi	SAMD00490877	PRJDB13518	2019	43575	longread/hybrid	unknown_longread	not collected	human	-	-	AP018352	Plasmid	AA739	AJ057	IncHI2A,Rep 1088	IncHI2A	BX664015,000340__KU353730	MOBH,MOBH	CP030285_00102,NC_012555_00231	MPF_F	NC_005211_00005,NC_009838_00006,NC_021845_00017,NC_005211_00030,NC_005211_00200,NC_005211_00207,NC_005211_00012	MOBH	NC_017500	conjugative	Unknown	CALIN	NA	NA	NA	NA	NA	NA	NA	NA	NA	2	IS6, IS1	Integron/IS-associated	Enterobacter
GCA_023711485	Enterobacter hormaechei	ST133	4	blaIMP-1	GCA_023711485.1_ASM2371148v1_genomic_BRJS01000034.1	9152	9889	-	11	144	5347138	Asia	Eastern Asia	Japan	NA	Aichi	SAMD00490878	PRJDB13516	2019	43575	shortread	NA	not collected	human	-	-	GCA_023735715.1_ASM2373571v1_genomic_AP025872.1	Plasmid	AA739	AJ057	IncHI2A,Rep 1088	IncHI2A	BX664015,000340__KU353730	MOBH,MOBH	CP030285_00102,NC_012555_00231	MPF_F	NC_005211_00005,NC_009838_00006,NC_021845_00017,NC_005211_00030,NC_005211_00200,NC_005211_00207,NC_005211_00012	MOBH	NC_017500	conjugative	Unknown	CALIN	NA	NA	NA	NA	NA	NA	NA	NA	NA	2	IS6, IS1	Integron/IS-associated	Enterobacter
GCA_023735715	Enterobacter hormaechei	ST133	4	blaIMP-1	GCA_023735715.1_ASM2373571v1_genomic_AP025872.1	121455	122192	-	9	4	5424276	Asia	Eastern Asia	Japan	NA	Aichi	SAMD00490878	PRJDB13518	2019	43575	longread/hybrid	unknown_longread	not collected	human	-	-	AP018352	Plasmid	AA739	AJ057	IncHI2A,Rep 1088	IncHI2A	BX664015,000340__KU353730	MOBH,MOBH	CP030285_00102,NC_012555_00231	MPF_F	NC_005211_00005,NC_009838_00006,NC_021845_00017,NC_005211_00030,NC_005211_00200,NC_005211_00207,NC_005211_00012	MOBH	NC_017500	conjugative	Unknown	CALIN	NA	NA	NA	NA	NA	NA	NA	NA	NA	2	IS6, IS1	Integron/IS-associated	Enterobacter
GCA_023711525	Enterobacter hormaechei	ST133	4	blaIMP-1	GCA_023711525.1_ASM2371152v1_genomic_BRJU01000031.1	9152	9889	-	11	150	5361110	Asia	Eastern Asia	Japan	NA	Aichi	SAMD00490879	PRJDB13516	2019	43675	shortread	NA	not collected	human	-	-	GCA_023735755.1_ASM2373575v1_genomic_AP025880.1	Plasmid	AA739	AJ057	IncHI2A,Rep 1088	IncHI2A	BX664015,000340__KU353730	MOBH,MOBH	CP030285_00102,NC_012555_00231	MPF_F	NC_005211_00005,NC_009838_00006,NC_021845_00017,NC_005211_00030,NC_005211_00200,NC_005211_00207,NC_005211_00012	MOBH	NC_017500	conjugative	Unknown	CALIN	NA	NA	NA	NA	NA	NA	NA	NA	NA	2	IS6, IS1	Integron/IS-associated	Enterobacter
GCA_023735735	Enterobacter hormaechei	ST133	4	blaIMP-1	GCA_023735735.1_ASM2373573v1_genomic_AP025876.1	137410	138147	-	9	4	5438385	Asia	Eastern Asia	Japan	NA	Aichi	SAMD00490879	PRJDB13518	2019	43675	longread/hybrid	unknown_longread	not collected	human	-	-	AP018352	Plasmid	AA739	AJ057	IncHI2A,Rep 1088	IncHI2A	BX664015,000340__KU353730	MOBH,MOBH	CP030285_00102,NC_012555_00231	MPF_F	NC_005211_00005,NC_009838_00006,NC_021845_00017,NC_005211_00030,NC_005211_00200,NC_005211_00207,NC_005211_00012	MOBH	NC_017500	conjugative	Unknown	CALIN	NA	NA	NA	NA	NA	NA	NA	NA	NA	2	IS6, IS1	Integron/IS-associated	Enterobacter
GCA_023711565	Enterobacter hormaechei	ST133	4	blaIMP-1	GCA_023711565.1_ASM2371156v1_genomic_BRJW01000040.1	9980	10717	+	13	179	5305874	Asia	Eastern Asia	Japan	NA	Aichi	SAMD00490880	PRJDB13516	2018	43241	shortread	NA	not collected	human	-	-	GCA_023735755.1_ASM2373575v1_genomic_AP025880.1	Plasmid	AA739	AJ057	IncHI2A,Rep 1088	IncHI2A	BX664015,000340__KU353730	MOBH,MOBH	CP030285_00102,NC_012555_00231	MPF_F	NC_005211_00005,NC_009838_00006,NC_021845_00017,NC_005211_00030,NC_005211_00200,NC_005211_00207,NC_005211_00012	MOBH	NC_017500	conjugative	Class 1	Complete	NA	NA	NA	NA	NA	NA	NA	NA	NA	2	IS6, IS1	Integron/IS-associated	Enterobacter
GCA_023735755	Enterobacter hormaechei	ST133	4	blaIMP-1	GCA_023735755.1_ASM2373575v1_genomic_AP025880.1	137409	138146	-	9	4	5405365	Asia	Eastern Asia	Japan	NA	Aichi	SAMD00490880	PRJDB13518	2018	43241	longread/hybrid	unknown_longread	not collected	human	-	-	AP018352	Plasmid	AA739	AJ057	IncHI2A,Rep 1088	IncHI2A	BX664015,000340__KU353730	MOBH,MOBH	CP030285_00102,NC_012555_00231	MPF_F	NC_005211_00005,NC_009838_00006,NC_021845_00017,NC_005211_00030,NC_005211_00200,NC_005211_00207,NC_005211_00012	MOBH	NC_017500	conjugative	Unknown	CALIN	NA	NA	NA	NA	NA	NA	NA	NA	NA	2	IS6, IS1	Integron/IS-associated	Enterobacter
GCA_023711605	Enterobacter hormaechei	ST133	4	blaIMP-1	GCA_023711605.1_ASM2371160v1_genomic_BRJY01000043.1	9980	10717	+	21	154	5262193	Asia	Eastern Asia	Japan	NA	Aichi	SAMD00490881	PRJDB13516	2018	43243	shortread	NA	not collected	human	-	-	GCA_023735775.1_ASM2373577v1_genomic_AP025884.1	Plasmid	AA739	AJ057	IncHI2A,Rep 1088	IncHI2A	BX664015,000340__KU353730	MOBH	CP030285_00102	MPF_F	NC_005211_00005,NC_009838_00006,NC_021845_00017,NC_005211_00030,NC_005211_00200,NC_005211_00012	MOBH	NC_017500	conjugative	Class 1	Complete	NA	NA	NA	NA	NA	NA	NA	NA	NA	NA	NA	Integron-associated	Enterobacter
GCA_023735775	Enterobacter hormaechei	ST133	4	blaIMP-1	GCA_023735775.1_ASM2373577v1_genomic_AP025884.1	131601	132338	-	143	4	5346291	Asia	Eastern Asia	Japan	NA	Aichi	SAMD00490881	PRJDB13518	2018	43243	longread/hybrid	unknown_longread	not collected	human	-	-	AP018352	Plasmid	AA739	AJ057	IncHI2A,Rep 1088	IncHI2A	BX664015,000340__KU353730	MOBH	CP030285_00102	MPF_F	NC_005211_00005,NC_009838_00006,NC_021845_00017,NC_005211_00030,NC_005211_00200,NC_005211_00012	MOBH	NC_017500	conjugative	Unknown	CALIN	NA	NA	NA	NA	NA	NA	NA	NA	NA	2	IS6, IS5	Integron/IS-associated	Enterobacter
GCA_023711645	Enterobacter hormaechei	ST133	4	blaIMP-1	GCA_023711645.1_ASM2371164v1_genomic_BRKA01000044.1	9080	9817	-	11	221	5307956	Asia	Eastern Asia	Japan	NA	Aichi	SAMD00490882	PRJDB13516	2018	43405	shortread	NA	not collected	human	-	-	GCA_023735895.1_ASM2373589v1_genomic_AP025908.1	Plasmid	AA739	AJ057	IncHI2A,Rep 1088	IncHI2A	BX664015,000340__KU353730	MOBH	CP030285_00102	MPF_F	NC_005211_00005,NC_009838_00006,NC_021845_00017,NC_005211_00030,NC_005211_00200,NC_005211_00012	MOBH	NC_017500	conjugative	Unknown	CALIN	NA	NA	NA	NA	NA	NA	NA	NA	NA	2	IS6, IS1	Integron/IS-associated	Enterobacter
GCA_023735795	Enterobacter hormaechei	ST133	4	blaIMP-1	GCA_023735795.1_ASM2373579v1_genomic_AP025888.1	138634	139371	-	9	4	5393614	Asia	Eastern Asia	Japan	NA	Aichi	SAMD00490882	PRJDB13518	2018	43405	longread/hybrid	unknown_longread	not collected	human	-	-	AP018352	Plasmid	AA739	AJ057	IncHI2A,Rep 1088	IncHI2A	BX664015,000340__KU353730	MOBH	CP030285_00102	MPF_F	NC_005211_00005,NC_009838_00006,NC_021845_00017,NC_005211_00030,NC_005211_00200,NC_005211_00012	MOBH	NC_017500	conjugative	Unknown	CALIN	NA	NA	NA	NA	NA	NA	NA	NA	NA	2	IS6, IS1	Integron/IS-associated	Enterobacter
GCA_023711685	Enterobacter hormaechei	ST133	4	blaIMP-1	GCA_023711685.1_ASM2371168v1_genomic_BRKC01000052.1	9980	10717	+	13	170	5297625	Asia	Eastern Asia	Japan	NA	Aichi	SAMD00490883	PRJDB13516	2018	43432	shortread	NA	not collected	human	-	-	GCA_023735815.1_ASM2373581v1_genomic_AP025892.1	Plasmid	AA739	AJ057	IncHI2A,Rep 1088	IncHI2A	BX664015,000340__KU353730	MOBH,MOBH	CP030285_00102,NC_012555_00231	MPF_F	NC_005211_00005,NC_009838_00006,NC_021845_00017,NC_005211_00030,NC_005211_00200,NC_005211_00207,NC_005211_00012	MOBH	NC_017500	conjugative	Class 1	Complete	NA	NA	NA	NA	NA	NA	NA	NA	NA	2	IS6, IS1	Integron/IS-associated	Enterobacter
GCA_023735815	Enterobacter hormaechei	ST133	4	blaIMP-1	GCA_023735815.1_ASM2373581v1_genomic_AP025892.1	99304	100041	-	9	4	5415270	Asia	Eastern Asia	Japan	NA	Aichi	SAMD00490883	PRJDB13518	2018	43432	longread/hybrid	unknown_longread	not collected	human	-	-	AP019383	Plasmid	AA739	AJ057	IncHI2A,Rep 1088	IncHI2A	BX664015,000340__KU353730	MOBH,MOBH	CP030285_00102,NC_012555_00231	MPF_F	NC_005211_00005,NC_009838_00006,NC_021845_00017,NC_005211_00030,NC_005211_00200,NC_005211_00207,NC_005211_00012	MOBH	NC_017500	conjugative	Unknown	CALIN	NA	NA	NA	NA	NA	NA	NA	NA	NA	2	IS6, IS1	Integron/IS-associated	Enterobacter
GCA_023711725	Enterobacter hormaechei	ST133	4	blaIMP-1	GCA_023711725.1_ASM2371172v1_genomic_BRKE01000043.1	6768	7505	-	31	162	5298659	Asia	Eastern Asia	Japan	NA	Aichi	SAMD00490884	PRJDB13516	2019	43624	shortread	NA	not collected	human	-	-	GCA_023735835.1_ASM2373583v1_genomic_AP025896.1	Plasmid	AA739	AJ057	IncHI2A,Rep 1088	IncHI2A	BX664015,000340__KU353730	MOBH,MOBH	CP030285_00102,NC_012555_00231	MPF_F	NC_005211_00005,NC_009838_00006,NC_021845_00017,NC_005211_00030,NC_005211_00200,NC_005211_00207,NC_005211_00012	MOBH	NC_017500	conjugative	Unknown	CALIN	NA	NA	NA	NA	NA	NA	NA	NA	NA	1	IS6	Integron/IS-associated	Enterobacter
GCA_023735835	Enterobacter hormaechei	ST133	4	blaIMP-1	GCA_023735835.1_ASM2373583v1_genomic_AP025896.1	114802	115539	+	305	4	5402088	Asia	Eastern Asia	Japan	NA	Aichi	SAMD00490884	PRJDB13518	2019	43624	longread/hybrid	unknown_longread	not collected	human	-	-	AP018352	Plasmid	AA739	AJ057	IncHI2A,Rep 1088	IncHI2A	BX664015,000340__KU353730	MOBH,MOBH	CP030285_00102,NC_012555_00231	MPF_F	NC_005211_00005,NC_009838_00006,NC_021845_00017,NC_005211_00030,NC_005211_00200,NC_005211_00207,NC_005211_00012	MOBH	NC_017500	conjugative	Class 1	Complete	NA	NA	NA	NA	NA	NA	NA	NA	NA	1	IS6	Integron/IS-associated	Enterobacter
GCA_023711765	Enterobacter hormaechei	ST133	4	blaIMP-1	GCA_023711765.1_ASM2371176v1_genomic_BRKG01000032.1	9152	9889	-	11	134	5361279	Asia	Eastern Asia	Japan	NA	Aichi	SAMD00490885	PRJDB13516	2019	43783	shortread	NA	not collected	human	-	-	GCA_023735855.1_ASM2373585v1_genomic_AP025900.1	Plasmid	AA739	AJ057	IncHI2A,Rep 1088	IncHI2A	BX664015,000340__KU353730	MOBH,MOBH	CP030285_00102,NC_012555_00231	MPF_F	NC_005211_00005,NC_009838_00006,NC_021845_00017,NC_005211_00030,NC_005211_00200,NC_005211_00207,NC_005211_00012	MOBH	NC_017500	conjugative	Unknown	CALIN	NA	NA	NA	NA	NA	NA	NA	NA	NA	2	IS6, IS1	Integron/IS-associated	Enterobacter
GCA_023735855	Enterobacter hormaechei	ST133	4	blaIMP-1	GCA_023735855.1_ASM2373585v1_genomic_AP025900.1	139860	140597	-	9	4	5441708	Asia	Eastern Asia	Japan	NA	Aichi	SAMD00490885	PRJDB13518	2019	43783	longread/hybrid	unknown_longread	not collected	human	-	-	AP018352	Plasmid	AA739	AJ057	IncHI2A,Rep 1088	IncHI2A	BX664015,000340__KU353730	MOBH,MOBH	CP030285_00102,NC_012555_00231	MPF_F	NC_005211_00005,NC_009838_00006,NC_021845_00017,NC_005211_00030,NC_005211_00200,NC_005211_00207,NC_005211_00012	MOBH	NC_017500	conjugative	Unknown	CALIN	NA	NA	NA	NA	NA	NA	NA	NA	NA	2	IS6, IS1	Integron/IS-associated	Enterobacter
GCA_023711805	Enterobacter hormaechei	ST133	4	blaIMP-1	GCA_023711805.1_ASM2371180v1_genomic_BRKI01000030.1	10052	10789	+	13	137	5353220	Asia	Eastern Asia	Japan	NA	Aichi	SAMD00490886	PRJDB13516	2018	43214	shortread	NA	not collected	human	-	-	GCA_023735875.1_ASM2373587v1_genomic_AP025904.1	Plasmid	AA739	AJ057	IncHI2A,Rep 1088	IncHI2A	BX664015,000340__KU353730	MOBH,MOBH	CP030285_00102,NC_012555_00231	MPF_F	NC_005211_00005,NC_009838_00006,NC_021845_00017,NC_005211_00030,NC_005211_00200,NC_005211_00207,NC_005211_00012	MOBH	NC_017500	conjugative	Class 1	Complete	NA	NA	NA	NA	NA	NA	NA	NA	NA	2	IS6, IS1	Integron/IS-associated	Enterobacter
GCA_023735875	Enterobacter hormaechei	ST133	4	blaIMP-1	GCA_023735875.1_ASM2373587v1_genomic_AP025904.1	138635	139372	-	9	4	5429932	Asia	Eastern Asia	Japan	NA	Aichi	SAMD00490886	PRJDB13518	2018	43214	longread/hybrid	unknown_longread	not collected	human	-	-	AP018352	Plasmid	AA739	AJ057	IncHI2A,Rep 1088	IncHI2A	BX664015,000340__KU353730	MOBH,MOBH	CP030285_00102,NC_012555_00231	MPF_F	NC_005211_00005,NC_009838_00006,NC_021845_00017,NC_005211_00030,NC_005211_00200,NC_005211_00207,NC_005211_00012	MOBH	NC_017500	conjugative	Unknown	CALIN	NA	NA	NA	NA	NA	NA	NA	NA	NA	2	IS6, IS1	Integron/IS-associated	Enterobacter
GCA_023711845	Enterobacter hormaechei	ST133	4	blaIMP-1	GCA_023711845.1_ASM2371184v1_genomic_BRKK01000031.1	10052	10789	+	13	131	5315336	Asia	Eastern Asia	Japan	NA	Aichi	SAMD00490887	PRJDB13516	2018	43405	shortread	NA	not collected	human	-	-	GCA_023735895.1_ASM2373589v1_genomic_AP025908.1	Plasmid	AA739	AJ057	IncHI2A,Rep 1088	IncHI2A	BX664015,000340__KU353730	MOBH	CP030285_00102	MPF_F	NC_005211_00005,NC_009838_00006,NC_021845_00017,NC_005211_00030,NC_005211_00200,NC_005211_00012	MOBH	NC_017500	conjugative	Class 1	Complete	NA	NA	NA	NA	NA	NA	NA	NA	NA	2	IS6, IS1	Integron/IS-associated	Enterobacter
GCA_023735895	Enterobacter hormaechei	ST133	4	blaIMP-1	GCA_023735895.1_ASM2373589v1_genomic_AP025908.1	138635	139372	-	9	4	5394690	Asia	Eastern Asia	Japan	NA	Aichi	SAMD00490887	PRJDB13518	2018	43405	longread/hybrid	unknown_longread	not collected	human	-	-	AP018352	Plasmid	AA739	AJ057	IncHI2A,Rep 1088	IncHI2A	BX664015,000340__KU353730	MOBH	CP030285_00102	MPF_F	NC_005211_00005,NC_009838_00006,NC_021845_00017,NC_005211_00030,NC_005211_00200,NC_005211_00012	MOBH	NC_017500	conjugative	Unknown	CALIN	NA	NA	NA	NA	NA	NA	NA	NA	NA	2	IS6, IS1	Integron/IS-associated	Enterobacter
GCA_023711885	Enterobacter hormaechei	ST133	4	blaIMP-1	GCA_023711885.1_ASM2371188v1_genomic_BRKM01000028.1	9152	9889	-	11	128	5357206	Asia	Eastern Asia	Japan	NA	Aichi	SAMD00490888	PRJDB13516	2020	43864	shortread	NA	not collected	human	-	-	GCA_023735735.1_ASM2373573v1_genomic_AP025876.1	Plasmid	AA739	AJ057	IncHI2A,Rep 1088	IncHI2A	BX664015,000340__KU353730	MOBH,MOBH	CP030285_00102,NC_012555_00231	MPF_F	NC_005211_00005,NC_009838_00006,NC_021845_00017,NC_005211_00030,NC_005211_00200,NC_005211_00207,NC_005211_00012	MOBH	NC_017500	conjugative	Unknown	CALIN	NA	NA	NA	NA	NA	NA	NA	NA	NA	2	IS6, IS1	Integron/IS-associated	Enterobacter
GCA_023735915	Enterobacter hormaechei	ST133	4	blaIMP-1	GCA_023735915.1_ASM2373591v1_genomic_AP025912.1	138635	139372	-	9	4	5436371	Asia	Eastern Asia	Japan	NA	Aichi	SAMD00490888	PRJDB13518	2020	43864	longread/hybrid	unknown_longread	not collected	human	-	-	AP018352	Plasmid	AA739	AJ057	IncHI2A,Rep 1088	IncHI2A	BX664015,000340__KU353730	MOBH,MOBH	CP030285_00102,NC_012555_00231	MPF_F	NC_005211_00005,NC_009838_00006,NC_021845_00017,NC_005211_00030,NC_005211_00200,NC_005211_00207,NC_005211_00012	MOBH	NC_017500	conjugative	Unknown	CALIN	NA	NA	NA	NA	NA	NA	NA	NA	NA	2	IS6, IS1	Integron/IS-associated	Enterobacter
GCA_023711925	Enterobacter hormaechei	ST133	4	blaIMP-1	GCA_023711925.1_ASM2371192v1_genomic_BRKO01000032.1	9874	10611	+	13	129	5346983	Asia	Eastern Asia	Japan	NA	Aichi	SAMD00490889	PRJDB13516	2020	43894	shortread	NA	not collected	human	-	-	GCA_023735935.1_ASM2373593v1_genomic_AP025916.1	Plasmid	AA739	AJ057	IncHI2A,Rep 1088	IncHI2A	BX664015,000340__KU353730	MOBH	CP030285_00102	MPF_F	NC_005211_00005,NC_009838_00006,NC_021845_00017,NC_005211_00030,NC_005211_00200,NC_005211_00012	MOBH	NC_017500	conjugative	Class 1	Complete	NA	NA	NA	NA	NA	NA	NA	NA	NA	2	IS6, IS1	Integron/IS-associated	Enterobacter
GCA_023735935	Enterobacter hormaechei	ST133	4	blaIMP-1	GCA_023735935.1_ASM2373593v1_genomic_AP025916.1	139357	140094	+	13	4	5429939	Asia	Eastern Asia	Japan	NA	Aichi	SAMD00490889	PRJDB13518	2020	43894	longread/hybrid	unknown_longread	not collected	human	-	-	AP018352	Plasmid	AA739	AJ057	IncHI2A,Rep 1088	IncHI2A	BX664015,000340__KU353730	MOBH	CP030285_00102	MPF_F	NC_005211_00005,NC_009838_00006,NC_021845_00017,NC_005211_00030,NC_005211_00200,NC_005211_00012	MOBH	NC_017500	conjugative	Class 1	Complete	NA	NA	NA	NA	NA	NA	NA	NA	NA	2	IS6, IS1	Integron/IS-associated	Enterobacter
GCA_023711965	Enterobacter hormaechei	ST133	4	blaIMP-1	GCA_023711965.1_ASM2371196v1_genomic_BRKQ01000028.1	9152	9889	-	11	132	5380161	Asia	Eastern Asia	Japan	NA	Aichi	SAMD00490890	PRJDB13516	2020	43938	shortread	NA	not collected	human	-	-	GCA_023735955.1_ASM2373595v1_genomic_AP025920.1	Plasmid	AA739	AJ057	IncHI2A,Rep 1088	IncHI2A	BX664015,000340__KU353730	MOBH	CP030285_00102	MPF_F	NC_005211_00005,NC_009838_00006,NC_021845_00017,NC_005211_00030,NC_005211_00200,NC_005211_00012	MOBH	NC_017500	conjugative	Unknown	CALIN	NA	NA	NA	NA	NA	NA	NA	NA	NA	2	IS6, IS1	Integron/IS-associated	Enterobacter
GCA_023735955	Enterobacter hormaechei	ST133	4	blaIMP-1	GCA_023735955.1_ASM2373595v1_genomic_AP025920.1	139867	140604	-	9	4	5449137	Asia	Eastern Asia	Japan	NA	Aichi	SAMD00490890	PRJDB13518	2020	43938	longread/hybrid	unknown_longread	not collected	human	-	-	AP018352	Plasmid	AA739	AJ057	IncHI2A,Rep 1088	IncHI2A	BX664015,000340__KU353730	MOBH	CP030285_00102	MPF_F	NC_005211_00005,NC_009838_00006,NC_021845_00017,NC_005211_00030,NC_005211_00200,NC_005211_00012	MOBH	NC_017500	conjugative	Unknown	CALIN	NA	NA	NA	NA	NA	NA	NA	NA	NA	2	IS6, IS1	Integron/IS-associated	Enterobacter
GCA_023712005	Enterobacter hormaechei	ST133	4	blaIMP-1	GCA_023712005.1_ASM2371200v1_genomic_BRKS01000031.1	10052	10789	+	21	118	5272132	Asia	Eastern Asia	Japan	NA	Aichi	SAMD00490891	PRJDB13516	2020	44023	shortread	NA	not collected	human	-	-	GCA_023735975.1_ASM2373597v1_genomic_AP025924.1	Plasmid	AA739	AJ057	IncHI2A,Rep 1088	IncHI2A	BX664015,000340__KU353730	MOBH	CP030285_00102	MPF_F	NC_005211_00005,NC_009838_00006,NC_021845_00017,NC_005211_00030,NC_005211_00200,NC_005211_00012	MOBH	NC_017500	conjugative	Class 1	Complete	NA	NA	NA	NA	NA	NA	NA	NA	NA	NA	NA	Integron-associated	Enterobacter
GCA_023735975	Enterobacter hormaechei	ST133	4	blaIMP-1	GCA_023735975.1_ASM2373597v1_genomic_AP025924.1	130436	131173	-	104	4	5339691	Asia	Eastern Asia	Japan	NA	Aichi	SAMD00490891	PRJDB13518	2020	44023	longread/hybrid	unknown_longread	not collected	human	-	-	AP018352	Plasmid	AA739	AJ057	IncHI2A,Rep 1088	IncHI2A	BX664015,000340__KU353730	MOBH	CP030285_00102	MPF_F	NC_005211_00005,NC_009838_00006,NC_021845_00017,NC_005211_00030,NC_005211_00200,NC_005211_00012	MOBH	NC_017500	conjugative	Unknown	CALIN	NA	NA	NA	NA	NA	NA	NA	NA	NA	2	IS6, IS5	Integron/IS-associated	Enterobacter
GCA_023712045	Enterobacter hormaechei	ST133	4	blaIMP-1	GCA_023712045.1_ASM2371204v1_genomic_BRKU01000028.1	10052	10789	+	13	137	5361264	Asia	Eastern Asia	Japan	NA	Aichi	SAMD00490892	PRJDB13516	2020	44063	shortread	NA	not collected	human	-	-	GCA_023735995.1_ASM2373599v1_genomic_AP025928.1	Plasmid	AA739	AJ057	IncHI2A,Rep 1088	IncHI2A	BX664015,000340__KU353730	MOBH,MOBH	CP030285_00102,NC_012555_00231	MPF_F	NC_005211_00005,NC_009838_00006,NC_021845_00017,NC_005211_00030,NC_005211_00200,NC_005211_00207,NC_005211_00012	MOBH	NC_017500	conjugative	Class 1	Complete	NA	NA	NA	NA	NA	NA	NA	NA	NA	2	IS6, IS1	Integron/IS-associated	Enterobacter
GCA_023735995	Enterobacter hormaechei	ST133	4	blaIMP-1	GCA_023735995.1_ASM2373599v1_genomic_AP025928.1	138633	139370	-	9	4	5437157	Asia	Eastern Asia	Japan	NA	Aichi	SAMD00490892	PRJDB13518	2020	44063	longread/hybrid	unknown_longread	not collected	human	-	-	AP018352	Plasmid	AA739	AJ057	IncHI2A,Rep 1088	IncHI2A	BX664015,000340__KU353730	MOBH,MOBH	CP030285_00102,NC_012555_00231	MPF_F	NC_005211_00005,NC_009838_00006,NC_021845_00017,NC_005211_00030,NC_005211_00200,NC_005211_00207,NC_005211_00012	MOBH	NC_017500	conjugative	Unknown	CALIN	NA	NA	NA	NA	NA	NA	NA	NA	NA	2	IS6, IS1	Integron/IS-associated	Enterobacter
GCA_023712085	Enterobacter hormaechei	ST133	4	blaIMP-1	GCA_023712085.1_ASM2371208v1_genomic_BRKW01000036.1	10002	10739	+	13	546	5407919	Asia	Eastern Asia	Japan	NA	Aichi	SAMD00490893	PRJDB13516	2020	44063	shortread	NA	not collected	human	-	-	GCA_023736015.1_ASM2373601v1_genomic_AP025932.1	Plasmid	AA739	AJ057	IncHI2A,Rep 1088	IncHI2A	BX664015,000340__KU353730	MOBH,MOBH	CP030285_00102,NC_012555_00231	MPF_F	NC_005211_00005,NC_009838_00006,NC_021845_00017,NC_005211_00030,NC_005211_00200,NC_005211_00207,NC_005211_00012	MOBH	NC_017500	conjugative	Class 1	Complete	NA	NA	NA	NA	NA	NA	NA	NA	NA	2	IS6, IS1	Integron/IS-associated	Enterobacter
GCA_023736015	Enterobacter hormaechei	STNA	1	blaIMP-1	GCA_023736015.1_ASM2373601v1_genomic_AP025932.1	135819	136556	-	9	5	5396652	Asia	Eastern Asia	Japan	NA	Aichi	SAMD00490893	PRJDB13518	2020	44063	longread/hybrid	unknown_longread	not collected	human	-	-	AP018352	Plasmid	AA739	AJ057	IncHI2A,Rep 1088	IncHI2A	BX664015,000340__KU353730	MOBH,MOBH	CP030285_00102,NC_012555_00231	MPF_F	NC_005211_00005,NC_009838_00006,NC_021845_00017,NC_005211_00030,NC_005211_00200,NC_005211_00207,NC_005211_00012	MOBH	NC_017500	conjugative	Unknown	CALIN	NA	NA	NA	NA	NA	NA	NA	NA	NA	2	IS6, IS1	Integron/IS-associated	Enterobacter
GCA_031824255	Pseudomonas aeruginosa	ST235	1	blaIMP-10	GCA_031824255.1_PDT001702033.1_genomic_DAPPBH010000047.1	3682	4419	-	4	91	6845018	Asia	Eastern Asia	Japan	NA	Japan:Hokkaido	SAMD00497498	PRJNA514245	2020	2020-08-12	shortread	Illumina	human	clinical	-	-	NA	Unclassified molecule	NA	NA	NA	NA	NA	NA	NA	NA	NA	NA	NA	NA	Unknown	CALIN	NA	NA	NA	NA	NA	NA	NA	NA	NA	NA	NA	Integron-associated	Pseudomonas
DRR386002	Pseudomonas aeruginosa	ST235	1	blaIMP-10	DRR386002_42	3684	4421	-	4	91	6845018	Asia	Eastern Asia	Japan	NA	Hokkaido	SAMD00497498	PRJDB10842	2020	44055	shortread	Illumina	human	clinical	-	-	GCA_016756655.1_ASM1675665v1_genomic_AP023450.1	Plasmid	AC292	AL416	IncP	IncP	000173__NC_007100_00053	MOBP	NC_003124_00014	-	-	-	-	mobilizable	Unknown	CALIN	NA	NA	NA	NA	NA	NA	NA	NA	NA	NA	NA	Integron-associated	Pseudomonas
GCA_030883365	Klebsiella pneumoniae	ST23	1	blaIMP-1	GCA_030883365.1_PDT001701092.1_genomic_DAPAEY010000028.1	41362	42099	-	35	68	5743540	Asia	Eastern Asia	Japan	NA	Yamagata	SAMD00497798	PRJDB10842	2020	43924	shortread	Illumina	sputum	human	-	-	GCA_030389315.1_ASM3038931v1_genomic_CP128918.1	Plasmid	AA552	AI753	IncN	IncN	000153__NC_019087_00001	MOBF	NC_015599_00019	MPF_T	NC_009131_00030,NC_011617_00041,NC_014368_00014,NC_007682_00044,NC_008612_00190,NC_022375_00024	MOBF	NZ_CP016498	conjugative	Unknown	CALIN	NA	NA	NA	NA	NA	NA	NA	NA	NA	2	IS6, IS1	Integron/IS-associated	Klebsiella
DRR386319	Citrobacter freundii	ST124	1	blaIMP-1	DRR386319_49	635	1372	-	276	112	5431199	Asia	Eastern Asia	Japan	NA	Yamagata	SAMD00497815	PRJDB10842	2019	43594	shortread	Illumina	human	clinical	-	-	GCA_030389315.1_ASM3038931v1_genomic_CP128918.1	Plasmid	AA552	AI753	IncN	IncN	000153__NC_019087_00001	MOBF	NC_015599_00019	MPF_T	NC_009131_00030,NC_011617_00041,NC_014368_00014,NC_007682_00044,NC_008612_00190,NC_022375_00024	MOBF	NZ_CP016498	conjugative	Unknown	CALIN	NA	NA	NA	NA	NA	NA	NA	NA	NA	NA	NA	Integron-associated	Citrobacter
GCA_031822135	Citrobacter freundii	ST124	1	blaIMP-1	GCA_031822135.1_PDT001702112.1_genomic_DAPOZQ010000054.1	693	1430	+	164	112	5431199	Asia	Eastern Asia	Japan	NA	Japan:Yamagata	SAMD00497815	PRJNA514245	2019	2019-05-09	shortread	Illumina	human	clinical	-	-	NA	Unclassified molecule	NA	NA	NA	NA	NA	NA	NA	NA	NA	NA	NA	NA	Unknown	CALIN	NA	NA	NA	NA	NA	NA	NA	NA	NA	NA	NA	Integron-associated	Citrobacter
GCA_031512025	Escherichia coli	ST131	1	blaIMP-1	GCA_031512025.1_PDT001703650.1_genomic_DAPJWB010000101.1	693	1430	+	164	194	5287882	Asia	Eastern Asia	Japan	NA	Yamagata	SAMD00497816	PRJDB10842	2019	43616	shortread	Illumina	stool	human	-	-	GCA_030183345.1_hybrid_2	Plasmid	AA861	AJ282	IncC,IncFIA,IncFIA,IncFIA,IncFIB	IncC:IncFIA:IncFIB	000092__CP025470,AF250878,000136__AP014877_00014,MK878891_00042,000095__NZ_CP014273_00094	MOBF,MOBH,MOBH	NC_017627_00068,NC_012885_00072,NC_012690_00071	MPF_F	NC_022651_00077,NC_010409_00124,NC_019094_00090,NC_017639_00094,NC_007675_00027,NC_017639_00100,NC_018966_00040,NC_010488_00021,NC_009837_00049,NC_009140_00071,NC_014170_00023,NC_012885_00083,NC_016974_00085,NC_012885_00091,NC_023291_00077,NC_012885_00167,NC_008612_00190,NC_013437_00116,NC_012885_00088,08-5333_00200	MOBF,MOBH	CP000430,JQ319772	conjugative	Unknown	CALIN	NA	NA	NA	NA	NA	NA	NA	NA	NA	NA	NA	Integron-associated	Escherichia coli
GCA_030879765	Enterobacter kobei	ST99	1	blaIMP-1	GCA_030879765.1_PDT001701359.1_genomic_DAOZYE010000037.1	21015	21752	-	35	90	5072679	Asia	Eastern Asia	Japan	NA	Yamagata	SAMD00497829	PRJDB10842	2019	43759	shortread	Illumina	venous blood	human	-	-	GCA_030389315.1_ASM3038931v1_genomic_CP128918.1	Plasmid	AA552	AI753	IncN	IncN	000153__NC_019087_00001	MOBF	NC_015599_00019	MPF_T	NC_009131_00030,NC_011617_00041,NC_014368_00014,NC_007682_00044,NC_008612_00190,NC_022375_00024	MOBF	NZ_CP016498	conjugative	Unknown	CALIN	NA	NA	NA	NA	NA	NA	NA	NA	NA	2	IS6, IS1	Integron/IS-associated	Enterobacter
GCA_031511965	Enterobacter ludwigii	ST20	1	blaIMP-1	GCA_031511965.1_PDT001703654.1_genomic_DAPJWA010000037.1	32991	33728	-	35	110	5260502	Asia	Eastern Asia	Japan	NA	Yamagata	SAMD00497831	PRJDB10842	2019	43815	shortread	Illumina	urine from catheter	human	-	mcr-10.1	GCA_030389315.1_ASM3038931v1_genomic_CP128918.1	Plasmid	AA552	AI753	IncN	IncN	000153__NC_019087_00001	MOBF	NC_015599_00019	MPF_T	NC_009131_00030,NC_011617_00041,NC_014368_00014,NC_007682_00044,NC_008612_00190,NC_022375_00024	MOBF	NZ_CP016498	conjugative	Unknown	CALIN	NA	NA	NA	NA	NA	NA	NA	NA	NA	2	IS6, IS1	Integron/IS-associated	Enterobacter
GCA_031070985	Klebsiella pneumoniae	ST317	1	blaIMP-1	GCA_031070985.1_PDT001702116.1_genomic_DAPEJM010000042.1	32991	33728	-	35	199	5481584	Asia	Eastern Asia	Japan	NA	Yamagata	SAMD00497832	PRJDB10842	2019	43815	shortread	Illumina	urine from catheter	human	-	-	GCA_030389315.1_ASM3038931v1_genomic_CP128918.1	Plasmid	AA552	AI753	IncN	IncN	000153__NC_019087_00001	MOBF	NC_015599_00019	MPF_T	NC_009131_00030,NC_011617_00041,NC_014368_00014,NC_007682_00044,NC_008612_00190,NC_022375_00024	MOBF	NZ_CP016498	conjugative	Unknown	CALIN	NA	NA	NA	NA	NA	NA	NA	NA	NA	2	IS6, IS1	Integron/IS-associated	Klebsiella
GCA_030879745	Enterobacter hormaechei	ST742	3	blaIMP-1	GCA_030879745.1_PDT001701361.1_genomic_DAOZYC010000040.1	9023	9760	-	11	117	5252986	Asia	Eastern Asia	Japan	NA	Yamagata	SAMD00497835	PRJDB10842	2020	43907	shortread	Illumina	sputum	human	-	-	GCA_023709745.1_ASM2370974v1_genomic_BRGJ01000002.1	Plasmid	AA739	AJ057	IncHI2A,Rep 1088	IncHI2A	BX664015,000340__KU353730	MOBH	NC_012555_00231	MPF_F	NC_005211_00005,NC_009838_00006,NC_021845_00017,NC_005211_00030,NC_005211_00200,NC_005211_00207,NC_005211_00012	MOBH	NC_017500	conjugative	Unknown	CALIN	NA	NA	NA	NA	NA	NA	NA	NA	NA	2	IS6, IS1	Integron/IS-associated	Enterobacter
GCA_030879705	Enterobacter asburiae	ST252	1	blaIMP-1	GCA_030879705.1_PDT001701362.1_genomic_DAOZYB010000035.1	14250	14987	-	35	106	4933815	Asia	Eastern Asia	Japan	NA	Yamagata	SAMD00497836	PRJDB10842	2020	43937	shortread	Illumina	sputum	human	-	-	GCA_030389315.1_ASM3038931v1_genomic_CP128918.1	Plasmid	AA552	AI753	IncN	IncN	000153__NC_019087_00001	MOBF	NC_015599_00019	MPF_T	NC_009131_00030,NC_011617_00041,NC_014368_00014,NC_007682_00044,NC_008612_00190,NC_022375_00024	MOBF	NZ_CP016498	conjugative	Unknown	CALIN	NA	NA	NA	NA	NA	NA	NA	NA	NA	2	IS6, IS1	Integron/IS-associated	Enterobacter
GCA_031511985	Enterobacter ludwigii	ST20	1	blaIMP-1	GCA_031511985.1_PDT001703656.1_genomic_DAPJVZ010000038.1	32991	33728	-	35	111	5276323	Asia	Eastern Asia	Japan	NA	Yamagata	SAMD00497837	PRJDB10842	2020	43980	shortread	Illumina	stool	human	-	mcr-10.1	GCA_030389315.1_ASM3038931v1_genomic_CP128918.1	Plasmid	AA552	AI753	IncN	IncN	000153__NC_019087_00001	MOBF	NC_015599_00019	MPF_T	NC_009131_00030,NC_011617_00041,NC_014368_00014,NC_007682_00044,NC_008612_00190,NC_022375_00024	MOBF	NZ_CP016498	conjugative	Unknown	CALIN	NA	NA	NA	NA	NA	NA	NA	NA	NA	2	IS6, IS1	Integron/IS-associated	Enterobacter
GCA_030879685	Enterobacter ludwigii	ST20	1	blaIMP-1	GCA_030879685.1_PDT001701363.1_genomic_DAOZYA010000038.1	32991	33728	-	35	108	5284001	Asia	Eastern Asia	Japan	NA	Yamagata	SAMD00497838	PRJDB10842	2020	43980	shortread	Illumina	stool	human	-	mcr-10.1	GCA_030389315.1_ASM3038931v1_genomic_CP128918.1	Plasmid	AA552	AI753	IncN	IncN	000153__NC_019087_00001	MOBF	NC_015599_00019	MPF_T	NC_009131_00030,NC_011617_00041,NC_014368_00014,NC_007682_00044,NC_008612_00190,NC_022375_00024	MOBF	NZ_CP016498	conjugative	Unknown	CALIN	NA	NA	NA	NA	NA	NA	NA	NA	NA	2	IS6, IS1	Integron/IS-associated	Enterobacter
GCA_031064005	Klebsiella variicola	ST415	1	blaIMP-1	GCA_031064005.1_PDT001703657.1_genomic_DAPDWB010000044.1	33002	33739	-	35	172	5703416	Asia	Eastern Asia	Japan	NA	Yamagata	SAMD00497839	PRJDB10842	2020	43980	shortread	Illumina	stool	human	-	-	GCA_030389215.1_ASM3038921v1_genomic_CP128882.1	Plasmid	AA552	AI753	IncN	IncN	000153__NC_019087_00001	MOBF	NC_015599_00019	MPF_T	NC_009131_00030,NC_011617_00041,NC_014368_00014,NC_007682_00044,NC_008612_00190,NC_022375_00024	MOBF	NZ_CP016498	conjugative	Unknown	CALIN	NA	NA	NA	NA	NA	NA	NA	NA	NA	2	IS6, IS1	Integron/IS-associated	Klebsiella
GCA_030879665	Klebsiella michiganensis	ST82	1	blaIMP-1	GCA_030879665.1_PDT001701364.1_genomic_DAOZXZ010000094.1	693	1430	+	164	151	6065060	Asia	Eastern Asia	Japan	NA	Yamagata	SAMD00497842	PRJDB10842	2020	44014	shortread	Illumina	stool	human	-	-	GCA_002214825.1_ASM221482v1_genomic_CP021328.1	Plasmid	AC212	AL310	IncFIB,IncFII,IncU,IncU,Rep 1254	IncFIB:IncFII:IncU	000097__NC_025166_00051,KF954760,000210__KF623109_00045,000212__CP012556_00176,000562__KT346360_00001	MOBF,MOBH	CP008789_00079,NC_018107_00109	MPF_F	NC_019165_00034,NC_022609_00081,NC_014312_00128,NC_023332_00154,NC_014312_00118,NC_014312_00116,NC_023911_00309,NC_018107_00235,NC_018107_00216,NC_016980_00110,NC_016980_00240,NC_018107_00101,NC_021502_00150,NC_021502_00131,NC_016980_00099	-	-	conjugative	Unknown	CALIN	NA	NA	NA	NA	NA	NA	NA	NA	NA	NA	NA	Integron-associated	Klebsiella
GCA_031511945	Klebsiella michiganensis	ST82	1	blaIMP-1	GCA_031511945.1_PDT001703659.1_genomic_DAPJVY010000100.1	693	1430	+	164	163	6179127	Asia	Eastern Asia	Japan	NA	Yamagata	SAMD00497843	PRJDB10842	2020	44025	shortread	Illumina	stool	human	-	-	GCA_028609785.1_ASM2860978v1_genomic_CP053668.1	Plasmid	AA449	AI534	Rep 1418	Rep 1418	000759__NC_013950_00034	MOBF,MOBF	NC_021231_00058,CP035180_00077	MPF_F	NC_019389_00068,NC_023332_00154,NC_014312_00118,NC_014312_00116,NC_019155_00032,NC_019165_00034,NC_021654_00016,NC_019389_00080,NC_022609_00081,NC_014312_00128,NC_021502_00131,NC_021502_00150	-	-	conjugative	Unknown	CALIN	NA	NA	NA	NA	NA	NA	NA	NA	NA	NA	NA	Integron-associated	Klebsiella
GCA_031511925	Enterobacter hormaechei	ST742	3	blaIMP-1	GCA_031511925.1_PDT001703660.1_genomic_DAPJVX010000045.1	9023	9760	-	11	106	5148698	Asia	Eastern Asia	Japan	NA	Yamagata	SAMD00497844	PRJDB10842	2020	44056	shortread	Illumina	sputum	human	-	-	GCA_023711105.1_ASM2371110v1_genomic_BRIZ01000003.1	Plasmid	AA739	AJ057	Unknown rep	Unknown rep	-	-	-	-	-	-	-	non-mobilizable	Unknown	CALIN	NA	NA	NA	NA	NA	NA	NA	NA	NA	2	IS6, IS1	Integron/IS-associated	Enterobacter
GCA_031511885	Escherichia coli	ST70	1	blaIMP-1	GCA_031511885.1_PDT001703661.1_genomic_DAPJVV010000037.1	33002	33739	-	35	127	5288911	Asia	Eastern Asia	Japan	NA	Yamagata	SAMD00497845	PRJDB10842	2020	44060	shortread	Illumina	urine from catheter	human	-	-	GCA_030389215.1_ASM3038921v1_genomic_CP128882.1	Plasmid	AA552	AI753	IncN	IncN	000153__NC_019087_00001	MOBF	NC_015599_00019	MPF_T	NC_009131_00030,NC_011617_00041,NC_014368_00014,NC_007682_00044,NC_008612_00190,NC_022375_00024	MOBF	NZ_CP016498	conjugative	Unknown	CALIN	NA	NA	NA	NA	NA	NA	NA	NA	NA	2	IS6, IS1	Integron/IS-associated	Escherichia coli
GCA_031511725	Enterobacter asburiae	ST252	2	blaIMP-1	GCA_031511725.1_PDT001703672.1_genomic_DAPJVN010000059.1	9023	9760	-	11	172	5146784	Asia	Eastern Asia	Japan	NA	Japan:Ibaraki	SAMD00497869	PRJNA514245	2020	2020-02-11	shortread	Illumina	human	clinical	-	-	GCA_023709745.1_ASM2370974v1_genomic_BRGJ01000002.1	Plasmid	AA739	AJ057	IncHI2A,Rep 1088	IncHI2A	BX664015,000340__KU353730	MOBH	NC_012555_00231	MPF_F	NC_005211_00005,NC_009838_00006,NC_021845_00017,NC_005211_00030,NC_005211_00200,NC_005211_00207,NC_005211_00012	MOBH	NC_017500	conjugative	Unknown	CALIN	NA	NA	NA	NA	NA	NA	NA	NA	NA	2	IS6, IS1	Integron/IS-associated	Enterobacter
DRR386373	Enterobacter asburiae	ST252	2	blaIMP-1	DRR386373_52	3104	3841	-	14	172	5146784	Asia	Eastern Asia	Japan	NA	Ibaraki	SAMD00497869	PRJDB10842	2020	43872	shortread	Illumina	human	clinical	-	-	GCA_023709745.1_ASM2370974v1_genomic_BRGJ01000002.1	Plasmid	AA739	AJ057	IncHI2A,Rep 1088	IncHI2A	BX664015,000340__KU353730	MOBH	NC_012555_00231	MPF_F	NC_005211_00005,NC_009838_00006,NC_021845_00017,NC_005211_00030,NC_005211_00200,NC_005211_00207,NC_005211_00012	MOBH	NC_017500	conjugative	Unknown	CALIN	NA	NA	NA	NA	NA	NA	NA	NA	NA	NA	NA	Integron-associated	Enterobacter
GCA_031511665	Enterobacter asburiae	ST252	3	blaIMP-1	GCA_031511665.1_PDT001703677.1_genomic_DAPJVL010000073.1	6658	7395	-	274	181	5110130	Asia	Eastern Asia	Japan	NA	Japan:Ibaraki	SAMD00497877	PRJNA514245	2019	2019-04-30	shortread	Illumina	human	clinical	-	-	GCA_010367305.1_ASM1036730v1_genomic_AP019667.1	Plasmid	AA002	AH526	IncL/M	IncL/M	U27345	MOBP	NC_004464_00056	MPF_I	NC_004464_00105,NC_005246_00057,NC_019063_00094,NC_019344_00078,NC_004464_00066,NC_004464_00068,NC_019154_00069,NC_005246_00069,NC_004464_00073	-	-	conjugative	Unknown	CALIN	NA	NA	NA	NA	NA	NA	NA	NA	NA	1	IS21	Integron/IS-associated	Enterobacter
DRR386381	Enterobacter asburiae	ST252	3	blaIMP-1	DRR386381_59	6890	7627	+	191	181	5110130	Asia	Eastern Asia	Japan	NA	Ibaraki	SAMD00497877	PRJDB10842	2019	43585	shortread	Illumina	human	clinical	-	-	GCA_010367305.1_ASM1036730v1_genomic_AP019667.1	Plasmid	AA002	AH526	IncL/M	IncL/M	U27345	MOBP	NC_004464_00056	MPF_I	NC_004464_00105,NC_005246_00057,NC_019063_00094,NC_019344_00078,NC_004464_00066,NC_004464_00068,NC_019154_00069,NC_005246_00069,NC_004464_00073	-	-	conjugative	Class 1	Complete	NA	NA	NA	NA	NA	NA	NA	NA	NA	1	IS21	Integron/IS-associated	Enterobacter
GCA_031821765	Enterobacter asburiae	ST252	4	blaIMP-1	GCA_031821765.1_PDT001702125.1_genomic_DAPOZG010000088.1	1856	2593	+	16	172	5137757	Asia	Eastern Asia	Japan	NA	Japan:Ibaraki	SAMD00497878	PRJNA514245	2019	2019-05-13	shortread	Illumina	human	clinical	-	-	GCA_023709745.1_ASM2370974v1_genomic_BRGJ01000002.1	Plasmid	AA739	AJ057	IncHI2A,Rep 1088	IncHI2A	BX664015,000340__KU353730	MOBH	NC_012555_00231	MPF_F	NC_005211_00005,NC_009838_00006,NC_021845_00017,NC_005211_00030,NC_005211_00200,NC_005211_00207,NC_005211_00012	MOBH	NC_017500	conjugative	Unknown	CALIN	NA	NA	NA	NA	NA	NA	NA	NA	NA	NA	NA	Integron-associated	Enterobacter
DRR386382	Enterobacter asburiae	ST252	4	blaIMP-1	DRR386382_66	9925	10662	+	21	172	5137757	Asia	Eastern Asia	Japan	NA	Ibaraki	SAMD00497878	PRJDB10842	2019	43598	shortread	Illumina	human	clinical	-	-	GCA_023709745.1_ASM2370974v1_genomic_BRGJ01000002.1	Plasmid	AA739	AJ057	IncHI2A,Rep 1088	IncHI2A	BX664015,000340__KU353730	MOBH	NC_012555_00231	MPF_F	NC_005211_00005,NC_009838_00006,NC_021845_00017,NC_005211_00030,NC_005211_00200,NC_005211_00207,NC_005211_00012	MOBH	NC_017500	conjugative	Class 1	Complete	NA	NA	NA	NA	NA	NA	NA	NA	NA	NA	NA	Integron-associated	Enterobacter
GCA_031821645	Enterobacter asburiae	ST252	4	blaIMP-1	GCA_031821645.1_PDT001702130.1_genomic_DAPOZC010000046.1	9023	9760	-	11	117	5163218	Asia	Eastern Asia	Japan	NA	Japan:Ibaraki	SAMD00497891	PRJNA514245	2020	2020-06-15	shortread	Illumina	human	clinical	-	-	GCA_023709745.1_ASM2370974v1_genomic_BRGJ01000002.1	Plasmid	AA739	AJ057	IncHI2A,Rep 1088	IncHI2A	BX664015,000340__KU353730	MOBH	NC_012555_00231	MPF_F	NC_005211_00005,NC_009838_00006,NC_021845_00017,NC_005211_00030,NC_005211_00200,NC_005211_00207,NC_005211_00012	MOBH	NC_017500	conjugative	Unknown	CALIN	NA	NA	NA	NA	NA	NA	NA	NA	NA	2	IS6, IS1	Integron/IS-associated	Enterobacter
DRR386395	Enterobacter asburiae	ST252	4	blaIMP-1	DRR386395_42	9925	10662	+	13	117	5163218	Asia	Eastern Asia	Japan	NA	Ibaraki	SAMD00497891	PRJDB10842	2020	43997	shortread	Illumina	human	clinical	-	-	GCA_023709745.1_ASM2370974v1_genomic_BRGJ01000002.1	Plasmid	AA739	AJ057	IncHI2A,Rep 1088	IncHI2A	BX664015,000340__KU353730	MOBH	NC_012555_00231	MPF_F	NC_005211_00005,NC_009838_00006,NC_021845_00017,NC_005211_00030,NC_005211_00200,NC_005211_00207,NC_005211_00012	MOBH	NC_017500	conjugative	Class 1	Complete	NA	NA	NA	NA	NA	NA	NA	NA	NA	2	IS6, IS1	Integron/IS-associated	Enterobacter
GCA_030878925	Escherichia coli	ST131	1	blaIMP-66	GCA_030878925.1_PDT001701404.1_genomic_DAOZWO010000034.1	19614	20351	-	0	116	5281368	Asia	Eastern Asia	Japan	NA	Saitama	SAMD00498069	PRJDB10842	2019	43669	shortread	Illumina	urine	human	-	-	GCA_014170935.1_ASM1417093v1_genomic_AP022081.1	Plasmid	AA552	AI753	IncN	IncN	000153__NC_019087_00001	MOBF	NC_015599_00019	MPF_T	NC_022375_00024,NC_008612_00190,NC_007682_00044,NC_014368_00014,NC_011617_00041,NC_009131_00030	MOBF	NZ_CP016498	conjugative	Unknown	CALIN	NA	NA	NA	NA	NA	NA	NA	NA	NA	1	IS21	Integron/IS-associated	Escherichia coli
GCA_030878865	Enterobacter hormaechei	ST133	1	blaIMP-6	GCA_030878865.1_PDT001701407.1_genomic_DAOZWL010000048.1	247	984	+	0	87	5384437	Asia	Eastern Asia	Japan	NA	Saitama	SAMD00498101	PRJDB10842	2020	44081	shortread	Illumina	urine	human	-	mcr-9.1	GCA_016774315.1_hybrid_contig_1	Plasmid	AA739	AJ058	IncHI2A,Rep 1088	IncHI2A	BX664015,000340__KU353730	MOBH	NC_012555_00231	MPF_F	NC_005211_00005,NC_009838_00006,NC_021845_00017,NC_005211_00030,NC_005211_00207,NC_005211_00200,NC_005211_00012	MOBH	NC_017500	conjugative	Unknown	CALIN	NA	NA	NA	NA	NA	NA	NA	NA	NA	NA	NA	Integron-associated	Enterobacter
GCA_031510185	Enterobacter hormaechei	ST133	1	blaIMP-6	GCA_031510185.1_PDT001703785.1_genomic_DAPJSP010000043.1	5030	5767	+	57	83	5600543	Asia	Eastern Asia	Japan	NA	Saitama	SAMD00498102	PRJDB10842	2020	44081	shortread	Illumina	urine	human	-	mcr-9.1	GCA_016774315.1_hybrid_contig_1	Plasmid	AA739	AJ058	IncHI2A,Rep 1088	IncHI2A	BX664015,000340__KU353730	MOBH	NC_012555_00231	MPF_F	NC_005211_00005,NC_009838_00006,NC_021845_00017,NC_005211_00030,NC_005211_00207,NC_005211_00200,NC_005211_00012	MOBH	NC_017500	conjugative	Class 1	Complete	NA	NA	NA	NA	NA	NA	NA	NA	NA	NA	NA	Integron-associated	Enterobacter
GCA_031510115	Klebsiella michiganensis	ST366	1	blaIMP-11	GCA_031510115.1_PDT001703796.1_genomic_DAPJSH010000038.1	15421	16155	+	1	88	6269704	Asia	Eastern Asia	Japan	NA	Saitama	SAMD00498125	PRJDB10842	2020	43873	shortread	Illumina	catheter	human	-	-	GCA_030121875.1_ASM3012187v1_genomic_CP096930.1	Plasmid	AA470	AI581	Rep 724	Rep 724	002197__KM659090_00001	MOBQ	NC_020452_00007	MPF_T	NC_022242_00031	-	-	conjugative	None	None	NA	NA	NA	NA	NA	NA	NA	NA	NA	NA	NA	Unclassified	Klebsiella
GCA_030800445	Klebsiella michiganensis	ST366	1	blaIMP-11	GCA_030800445.1_PDT001705542.1_genomic_DAOXXK010000048.1	25077	25811	+	1	95	6187262	Asia	Eastern Asia	Japan	NA	Saitama	SAMD00498126	PRJDB10842	2020	43920	shortread	Illumina	stool	human	-	-	GCA_030121875.1_ASM3012187v1_genomic_CP096930.1	Plasmid	AA470	AI581	Rep 724	Rep 724	002197__KM659090_00001	MOBQ	NC_020452_00007	MPF_T	NC_022242_00031	-	-	conjugative	None	None	NA	NA	NA	NA	NA	NA	NA	NA	NA	NA	NA	Unclassified	Klebsiella
GCA_030822935	Klebsiella michiganensis	ST366	1	blaIMP-11	GCA_030822935.1_PDT001702180.1_genomic_DAOZAZ010000036.1	15421	16155	+	1	81	6316542	Asia	Eastern Asia	Japan	NA	Saitama	SAMD00498127	PRJDB10842	2020	43928	shortread	Illumina	stool	human	-	-	GCA_030121875.1_ASM3012187v1_genomic_CP096930.1	Plasmid	AA470	AI581	Rep 724	Rep 724	002197__KM659090_00001	MOBQ	NC_020452_00007	MPF_T	NC_022242_00031	-	-	conjugative	None	None	NA	NA	NA	NA	NA	NA	NA	NA	NA	NA	NA	Unclassified	Klebsiella
GCA_031509985	Klebsiella michiganensis	ST366	1	blaIMP-11	GCA_031509985.1_PDT001703799.1_genomic_DAPJSF010000042.1	25077	25811	+	1	86	6180788	Asia	Eastern Asia	Japan	NA	Saitama	SAMD00498130	PRJDB10842	2020	43998	shortread	Illumina	drained fluid	human	-	-	GCA_030121875.1_ASM3012187v1_genomic_CP096930.1	Plasmid	AA470	AI581	Rep 724	Rep 724	002197__KM659090_00001	MOBQ	NC_020452_00007	MPF_T	NC_022242_00031	-	-	conjugative	None	None	NA	NA	NA	NA	NA	NA	NA	NA	NA	NA	NA	Unclassified	Klebsiella
GCA_030822875	Enterobacter asburiae	ST252	1	blaIMP-1	GCA_030822875.1_PDT001702181.1_genomic_DAOZAX010000047.1	9024	9761	-	11	141	5295363	Asia	Eastern Asia	Japan	NA	Saitama	SAMD00498133	PRJDB10842	2019	43567	shortread	Illumina	urine from indwelling catheter	human	-	-	GCA_023709745.1_ASM2370974v1_genomic_BRGJ01000002.1	Plasmid	AA739	AJ057	IncHI2A,Rep 1088	IncHI2A	BX664015,000340__KU353730	MOBH	NC_012555_00231	MPF_F	NC_005211_00005,NC_009838_00006,NC_021845_00017,NC_005211_00030,NC_005211_00200,NC_005211_00207,NC_005211_00012	MOBH	NC_017500	conjugative	Unknown	CALIN	NA	NA	NA	NA	NA	NA	NA	NA	NA	2	IS6, IS1	Integron/IS-associated	Enterobacter
GCA_031509115	Enterobacter hormaechei	ST190	1	blaIMP-1	GCA_031509115.1_PDT001703866.1_genomic_DAPJQM010000023.1	5140	5877	+	308	67	5205997	Asia	Eastern Asia	Japan	NA	Saitama	SAMD00498247	PRJDB10842	2019	43810	shortread	Illumina	urine	human	-	-	NA	Unclassified molecule	NA	NA	NA	NA	NA	NA	NA	NA	NA	NA	NA	NA	Class 1	Complete	NA	NA	NA	NA	NA	NA	NA	NA	NA	2	IS1, IS6	Integron/IS-associated	Enterobacter
GCA_031054095	Klebsiella pneumoniae	ST45	1	blaIMP-1	GCA_031054095.1_PDT001703869.1_genomic_DAPDSK010000108.1	53	790	+	58	156	5522941	Asia	Eastern Asia	Japan	NA	Saitama	SAMD00498252	PRJDB10842	2020	43873	shortread	Illumina	urine	human	-	-	NA	Unclassified molecule	NA	NA	NA	NA	NA	NA	NA	NA	NA	NA	NA	NA	Unknown	CALIN	NA	NA	NA	NA	NA	NA	NA	NA	NA	NA	NA	Integron-associated	Klebsiella
DRR386775	Citrobacter freundii	ST22	1	blaIMP-1	DRR386775_28	2436	3173	+	8	69	5357803	Asia	Eastern Asia	Japan	NA	Saitama	SAMD00498271	PRJDB10842	2020	43969	shortread	Illumina	human	clinical	-	-	GCA_023735275.1_ASM2373527v1_genomic_AP025816.1	Plasmid	AA739	AJ057	IncHI2A,Rep 1088	IncHI2A	BX664015,000340__KU353730	MOBH	NC_012555_00231	MPF_F	NC_005211_00005,NC_009838_00006,NC_021845_00017,NC_005211_00030,NC_005211_00200,NC_005211_00207,NC_005211_00012	MOBH	NC_017500	conjugative	Class 1	Complete	NA	NA	NA	NA	NA	NA	NA	NA	NA	2	IS6, IS1	Integron/IS-associated	Citrobacter
GCA_031508905	Citrobacter freundii	ST22	1	blaIMP-1	GCA_031508905.1_PDT001703878.1_genomic_DAPJQE010000029.1	2476	3213	+	8	69	5357803	Asia	Eastern Asia	Japan	NA	Japan:Saitama	SAMD00498271	PRJNA514245	2020	2020-05-18	shortread	Illumina	human	clinical	-	-	GCA_023735275.1_ASM2373527v1_genomic_AP025816.1	Plasmid	AA739	AJ057	IncHI2A,Rep 1088	IncHI2A	BX664015,000340__KU353730	MOBH	NC_012555_00231	MPF_F	NC_005211_00005,NC_009838_00006,NC_021845_00017,NC_005211_00030,NC_005211_00200,NC_005211_00207,NC_005211_00012	MOBH	NC_017500	conjugative	Class 1	Complete	NA	NA	NA	NA	NA	NA	NA	NA	NA	2	IS6, IS1	Integron/IS-associated	Citrobacter
GCA_030878685	Enterobacter hormaechei	ST90	3	blaIMP-1	GCA_030878685.1_PDT001701418.1_genomic_DAOZWC010000052.1	9024	9761	-	11	134	5282037	Asia	Eastern Asia	Japan	NA	Chiba	SAMD00498273	PRJDB10842	2019	43599	shortread	Illumina	sputum	human	-	-	GCA_023709745.1_ASM2370974v1_genomic_BRGJ01000002.1	Plasmid	AA739	AJ057	IncHI2A,Rep 1088	IncHI2A	BX664015,000340__KU353730	MOBH	NC_012555_00231	MPF_F	NC_005211_00005,NC_009838_00006,NC_021845_00017,NC_005211_00030,NC_005211_00200,NC_005211_00207,NC_005211_00012	MOBH	NC_017500	conjugative	Unknown	CALIN	NA	NA	NA	NA	NA	NA	NA	NA	NA	2	IS6, IS1	Integron/IS-associated	Enterobacter
GCA_030822755	Enterobacter hormaechei	ST90	3	blaIMP-1	GCA_030822755.1_PDT001702226.1_genomic_DAOZAS010000045.1	9824	10561	-	9	113	5259661	Asia	Eastern Asia	Japan	NA	Chiba	SAMD00498274	PRJDB10842	2019	43647	shortread	Illumina	sputum	human	-	-	GCA_023711105.1_ASM2371110v1_genomic_BRIZ01000003.1	Plasmid	AA739	AJ057	Unknown rep	Unknown rep	-	-	-	-	-	-	-	non-mobilizable	Unknown	CALIN	NA	NA	NA	NA	NA	NA	NA	NA	NA	2	IS6, IS1	Integron/IS-associated	Enterobacter
GCA_030883125	Enterobacter hormaechei	ST90	3	blaIMP-1	GCA_030883125.1_PDT001701105.1_genomic_DAPAEL010000109.1	2798	3535	+	350	243	5282254	Asia	Eastern Asia	Japan	NA	Chiba	SAMD00498275	PRJDB10842	2019	43712	shortread	Illumina	sputum	human	-	-	GCA_023709745.1_ASM2370974v1_genomic_BRGJ01000002.1	Plasmid	AA739	AJ057	IncHI2A,Rep 1088	IncHI2A	BX664015,000340__KU353730	MOBH	NC_012555_00231	MPF_F	NC_005211_00005,NC_009838_00006,NC_021845_00017,NC_005211_00030,NC_005211_00200,NC_005211_00207,NC_005211_00012	MOBH	NC_017500	conjugative	Class 1	Complete	NA	NA	NA	NA	NA	NA	NA	NA	NA	1	IS6	Integron/IS-associated	Enterobacter
GCA_030800265	Enterobacter hormaechei	ST90	3	blaIMP-1	GCA_030800265.1_PDT001705553.1_genomic_DAOXWW010000053.1	9024	9761	-	11	123	5403342	Asia	Eastern Asia	Japan	NA	Chiba	SAMD00498276	PRJDB10842	2019	43775	shortread	Illumina	urine from catheter	human	-	-	GCA_023709745.1_ASM2370974v1_genomic_BRGJ01000002.1	Plasmid	AA739	AJ057	IncHI2A,Rep 1088	IncHI2A	BX664015,000340__KU353730	MOBH	NC_012555_00231	MPF_F	NC_005211_00005,NC_009838_00006,NC_021845_00017,NC_005211_00030,NC_005211_00200,NC_005211_00207,NC_005211_00012	MOBH	NC_017500	conjugative	Unknown	CALIN	NA	NA	NA	NA	NA	NA	NA	NA	NA	2	IS6, IS1	Integron/IS-associated	Enterobacter
GCA_030878725	Enterobacter hormaechei	ST742	1	blaIMP-1	GCA_030878725.1_PDT001701419.1_genomic_DAOZWB010000038.1	9965	10702	+	11	78	5021440	Asia	Eastern Asia	Japan	NA	Chiba	SAMD00498279	PRJDB10842	2020	43928	shortread	Illumina	pharyngeal mucus	human	-	-	GCA_023711105.1_ASM2371110v1_genomic_BRIZ01000003.1	Plasmid	AA739	AJ057	Unknown rep	Unknown rep	-	-	-	-	-	-	-	non-mobilizable	Unknown	CALIN	NA	NA	NA	NA	NA	NA	NA	NA	NA	2	IS6, IS1	Integron/IS-associated	Enterobacter
GCA_030800085	Enterobacter hormaechei	ST742	2	blaIMP-1	GCA_030800085.1_PDT001705561.1_genomic_DAOXWP010000044.1	9023	9760	-	11	103	5248728	Asia	Eastern Asia	Japan	NA	Chiba	SAMD00498386	PRJDB10842	2020	44011	shortread	Illumina	sputum	human	-	-	GCA_023734955.1_ASM2373495v1_genomic_AP025785.1	Plasmid	AA739	AJ057	IncHI2A,Rep 1088	IncHI2A	BX664015,000340__KU353730	MOBH	NC_012555_00231	MPF_F	NC_005211_00005,NC_009838_00006,NC_021845_00017,NC_005211_00030,NC_005211_00200,NC_005211_00207,NC_005211_00012	MOBH	NC_017500	conjugative	Unknown	CALIN	NA	NA	NA	NA	NA	NA	NA	NA	NA	2	IS6, IS1	Integron/IS-associated	Enterobacter
GCA_031507925	Enterobacter hormaechei	ST742	2	blaIMP-1	GCA_031507925.1_PDT001703941.1_genomic_DAPJOE010000043.1	9023	9760	-	11	95	5254261	Asia	Eastern Asia	Japan	NA	Chiba	SAMD00498387	PRJDB10842	2020	44024	shortread	Illumina	venous blood	human	-	-	GCA_023734955.1_ASM2373495v1_genomic_AP025785.1	Plasmid	AA739	AJ057	IncHI2A,Rep 1088	IncHI2A	BX664015,000340__KU353730	MOBH	NC_012555_00231	MPF_F	NC_005211_00005,NC_009838_00006,NC_021845_00017,NC_005211_00030,NC_005211_00200,NC_005211_00207,NC_005211_00012	MOBH	NC_017500	conjugative	Unknown	CALIN	NA	NA	NA	NA	NA	NA	NA	NA	NA	2	IS6, IS1	Integron/IS-associated	Enterobacter
GCA_031507765	Enterobacter hormaechei	ST742	1	blaIMP-1	GCA_031507765.1_PDT001703949.1_genomic_DAPJNX010000054.1	9023	9760	-	11	124	4840338	Asia	Eastern Asia	Japan	NA	Chiba	SAMD00498403	PRJDB10842	2019	43569	shortread	Illumina	venous blood	human	-	-	GCA_023711105.1_ASM2371110v1_genomic_BRIZ01000003.1	Plasmid	AA739	AJ057	Unknown rep	Unknown rep	-	-	-	-	-	-	-	non-mobilizable	Unknown	CALIN	NA	NA	NA	NA	NA	NA	NA	NA	NA	2	IS6, IS1	Integron/IS-associated	Enterobacter
GCA_030878545	Enterobacter hormaechei	ST742	1	blaIMP-1	GCA_030878545.1_PDT001701427.1_genomic_DAOZVU010000062.1	3379	4116	-	14	120	5179711	Asia	Eastern Asia	Japan	NA	Tokyo	SAMD00498436	PRJDB10842	2020	43920	shortread	Illumina	venous blood	human	-	-	GCA_023711105.1_ASM2371110v1_genomic_BRIZ01000003.1	Plasmid	AA739	AJ057	Unknown rep	Unknown rep	-	-	-	-	-	-	-	non-mobilizable	Unknown	CALIN	NA	NA	NA	NA	NA	NA	NA	NA	NA	1	IS6	Integron/IS-associated	Enterobacter
GCA_031507405	Enterobacter hormaechei	ST133	5	blaIMP-1	GCA_031507405.1_PDT001703973.1_genomic_DAPJNG010000073.1	9024	9761	-	11	188	5333743	Asia	Eastern Asia	Japan	NA	Tokyo	SAMD00498440	PRJDB10842	2020	43923	shortread	Illumina	sputum	human	-	-	GCA_023735815.1_ASM2373581v1_genomic_AP025892.1	Plasmid	AA739	AJ057	IncHI2A,Rep 1088	IncHI2A	BX664015,000340__KU353730	MOBH,MOBH	CP030285_00102,NC_012555_00231	MPF_F	NC_005211_00005,NC_009838_00006,NC_021845_00017,NC_005211_00030,NC_005211_00200,NC_005211_00207,NC_005211_00012	MOBH	NC_017500	conjugative	Unknown	CALIN	NA	NA	NA	NA	NA	NA	NA	NA	NA	2	IS6, IS1	Integron/IS-associated	Enterobacter
GCA_030878505	Enterobacter hormaechei	ST78	1	blaIMP-1	GCA_030878505.1_PDT001701429.1_genomic_DAOZVS010000089.1	54	791	+	16	138	5178787	Asia	Eastern Asia	Japan	NA	Tokyo	SAMD00498455	PRJDB10842	2019	43544	shortread	Illumina	stool	human	-	-	GCA_023709745.1_ASM2370974v1_genomic_BRGJ01000002.1	Plasmid	AA739	AJ057	IncHI2A,Rep 1088	IncHI2A	BX664015,000340__KU353730	MOBH	NC_012555_00231	MPF_F	NC_005211_00005,NC_009838_00006,NC_021845_00017,NC_005211_00030,NC_005211_00200,NC_005211_00207,NC_005211_00012	MOBH	NC_017500	conjugative	Unknown	CALIN	NA	NA	NA	NA	NA	NA	NA	NA	NA	NA	NA	Integron-associated	Enterobacter
GCA_030799945	Enterobacter hormaechei	ST66	1	blaIMP-6	GCA_030799945.1_PDT001705568.1_genomic_DAOXWJ010000188.1	53	790	+	18	281	5165696	Asia	Eastern Asia	Japan	NA	Tokyo	SAMD00498458	PRJDB10842	2019	43577	shortread	Illumina	venous blood	human	-	mcr-10.1, mcr-9.1	GCA_016774315.1_hybrid_contig_1	Plasmid	AA739	AJ058	IncHI2A,Rep 1088	IncHI2A	BX664015,000340__KU353730	MOBH	NC_012555_00231	MPF_F	NC_005211_00005,NC_009838_00006,NC_021845_00017,NC_005211_00030,NC_005211_00207,NC_005211_00200,NC_005211_00012	MOBH	NC_017500	conjugative	Unknown	CALIN	NA	NA	NA	NA	NA	NA	NA	NA	NA	NA	NA	Integron-associated	Enterobacter
GCA_030799925	Enterobacter hormaechei	ST133	5	blaIMP-1	GCA_030799925.1_PDT001705570.1_genomic_DAOXWI010000054.1	9024	9761	-	11	149	5374509	Asia	Eastern Asia	Japan	NA	Tokyo	SAMD00498466	PRJDB10842	2019	43807	shortread	Illumina	sputum	human	-	-	GCA_023735815.1_ASM2373581v1_genomic_AP025892.1	Plasmid	AA739	AJ057	IncHI2A,Rep 1088	IncHI2A	BX664015,000340__KU353730	MOBH,MOBH	CP030285_00102,NC_012555_00231	MPF_F	NC_005211_00005,NC_009838_00006,NC_021845_00017,NC_005211_00030,NC_005211_00200,NC_005211_00207,NC_005211_00012	MOBH	NC_017500	conjugative	Unknown	CALIN	NA	NA	NA	NA	NA	NA	NA	NA	NA	2	IS6, IS1	Integron/IS-associated	Enterobacter
GCA_031507165	Enterobacter hormaechei	ST133	5	blaIMP-1	GCA_031507165.1_PDT001703983.1_genomic_DAPJMW010000053.1	9024	9761	-	11	138	5331744	Asia	Eastern Asia	Japan	NA	Tokyo	SAMD00498467	PRJDB10842	2019	43817	shortread	Illumina	stool	human	-	-	GCA_023735815.1_ASM2373581v1_genomic_AP025892.1	Plasmid	AA739	AJ057	IncHI2A,Rep 1088	IncHI2A	BX664015,000340__KU353730	MOBH,MOBH	CP030285_00102,NC_012555_00231	MPF_F	NC_005211_00005,NC_009838_00006,NC_021845_00017,NC_005211_00030,NC_005211_00200,NC_005211_00207,NC_005211_00012	MOBH	NC_017500	conjugative	Unknown	CALIN	NA	NA	NA	NA	NA	NA	NA	NA	NA	2	IS6, IS1	Integron/IS-associated	Enterobacter
GCA_031507065	Klebsiella michiganensis	ST88	2	blaIMP-1	GCA_031507065.1_PDT001703990.1_genomic_DAPJMS010000122.1	2888	3625	-	23	267	6393722	Asia	Eastern Asia	Japan	NA	Tokyo	SAMD00498485	PRJDB10842	2019	43778	shortread	Illumina	NA	human	-	-	GCA_023710205.1_ASM2371020v1_genomic_BRHG01000002.1	Plasmid	AA739	AJ057	IncHI2A,Rep 1088	IncHI2A	BX664015,000340__KU353730	MOBH	NC_012555_00231	MPF_F	NC_005211_00005,NC_009838_00006,NC_021845_00017,NC_005211_00030,NC_005211_00200,NC_005211_00207,NC_005211_00012	MOBH	NC_017500	conjugative	Unknown	CALIN	NA	NA	NA	NA	NA	NA	NA	NA	NA	NA	NA	Integron-associated	Klebsiella
GCA_031507045	Klebsiella michiganensis	ST88	2	blaIMP-1	GCA_031507045.1_PDT001703992.1_genomic_DAPJMR010000144.1	2950	3687	+	23	394	6420523	Asia	Eastern Asia	Japan	NA	Tokyo	SAMD00498487	PRJDB10842	2019	43811	shortread	Illumina	NA	human	-	-	GCA_023710205.1_ASM2371020v1_genomic_BRHG01000002.1	Plasmid	AA739	AJ057	IncHI2A,Rep 1088	IncHI2A	BX664015,000340__KU353730	MOBH	NC_012555_00231	MPF_F	NC_005211_00005,NC_009838_00006,NC_021845_00017,NC_005211_00030,NC_005211_00200,NC_005211_00207,NC_005211_00012	MOBH	NC_017500	conjugative	Unknown	CALIN	NA	NA	NA	NA	NA	NA	NA	NA	NA	NA	NA	Integron-associated	Klebsiella
GCA_030822635	Enterobacter hormaechei	ST66	1	blaIMP-1	GCA_030822635.1_PDT001702275.1_genomic_DAOZAM010000189.1	119	856	-	6	278	5031893	Asia	Eastern Asia	Japan	NA	Tokyo	SAMD00498488	PRJDB10842	2020	43893	shortread	Illumina	NA	human	-	-	GCA_023734955.1_ASM2373495v1_genomic_AP025785.1	Plasmid	AA739	AJ057	IncHI2A,Rep 1088	IncHI2A	BX664015,000340__KU353730	MOBH	NC_012555_00231	MPF_F	NC_005211_00005,NC_009838_00006,NC_021845_00017,NC_005211_00030,NC_005211_00200,NC_005211_00207,NC_005211_00012	MOBH	NC_017500	conjugative	Unknown	CALIN	NA	NA	NA	NA	NA	NA	NA	NA	NA	NA	NA	Integron-associated	Enterobacter
GCA_031507085	Klebsiella michiganensis	ST88	2	blaIMP-1	GCA_031507085.1_PDT001703993.1_genomic_DAPJMQ010000127.1	2950	3687	+	23	298	6403257	Asia	Eastern Asia	Japan	NA	Tokyo	SAMD00498489	PRJDB10842	2020	43952	shortread	Illumina	NA	human	-	-	GCA_023710205.1_ASM2371020v1_genomic_BRHG01000002.1	Plasmid	AA739	AJ057	IncHI2A,Rep 1088	IncHI2A	BX664015,000340__KU353730	MOBH	NC_012555_00231	MPF_F	NC_005211_00005,NC_009838_00006,NC_021845_00017,NC_005211_00030,NC_005211_00200,NC_005211_00207,NC_005211_00012	MOBH	NC_017500	conjugative	Unknown	CALIN	NA	NA	NA	NA	NA	NA	NA	NA	NA	NA	NA	Integron-associated	Klebsiella
GCA_031053575	Klebsiella pneumoniae	ST3172	1	blaIMP-1	GCA_031053575.1_PDT001703995.1_genomic_DAPDRM010000019.1	69462	70199	-	0	208	5770876	Asia	Eastern Asia	Japan	NA	Tokyo	SAMD00498491	PRJDB10842	2019	43563	shortread	Illumina	stool	human	-	-	GCA_020886835.1_ASM2088683v1_genomic_AP024914.1	Plasmid	AA002	AH526	IncL/M	IncL/M	U27345	MOBP	NC_004464_00056	MPF_I	NC_004464_00105,NC_005246_00057,NC_019063_00094,NC_019344_00078,NC_004464_00066,NC_004464_00068,NC_019154_00069,NC_005246_00069,NC_004464_00073	-	-	conjugative	Unknown	CALIN	NA	NA	NA	NA	NA	NA	NA	NA	NA	1	IS21	Integron/IS-associated	Klebsiella
GCA_031053555	Klebsiella pneumoniae	ST3172	1	blaIMP-1	GCA_031053555.1_PDT001703997.1_genomic_DAPDRI010000031.1	69462	70199	-	0	87	6061522	Asia	Eastern Asia	Japan	NA	Tokyo	SAMD00498493	PRJDB10842	2019	43570	shortread	Illumina	stool	human	-	-	GCA_020886835.1_ASM2088683v1_genomic_AP024914.1	Plasmid	AA002	AH526	IncL/M	IncL/M	U27345	MOBP	NC_004464_00056	MPF_I	NC_004464_00105,NC_005246_00057,NC_019063_00094,NC_019344_00078,NC_004464_00066,NC_004464_00068,NC_019154_00069,NC_005246_00069,NC_004464_00073	-	-	conjugative	Unknown	CALIN	NA	NA	NA	NA	NA	NA	NA	NA	NA	1	IS21	Integron/IS-associated	Klebsiella
DRR386998	Enterobacter asburiae	ST24	1	blaIMP-1	DRR386998_23	8966	9703	+	130	310	5212305	Asia	Eastern Asia	Japan	NA	Tokyo	SAMD00498494	PRJDB10842	2019	43570	shortread	Illumina	human	clinical	-	mcr-10.1	GCA_020886835.1_ASM2088683v1_genomic_AP024914.1	Plasmid	AA002	AH526	IncL/M	IncL/M	U27345	MOBP	NC_004464_00056	MPF_I	NC_004464_00105,NC_005246_00057,NC_019063_00094,NC_019344_00078,NC_004464_00066,NC_004464_00068,NC_019154_00069,NC_005246_00069,NC_004464_00073	-	-	conjugative	Class 1	Complete	NA	NA	NA	NA	NA	NA	NA	NA	NA	1	IS21	Integron/IS-associated	Enterobacter
GCA_031817835	Enterobacter asburiae	ST24	1	blaIMP-1	GCA_031817835.1_PDT001702276.1_genomic_DAPOWL010000008.1	69462	70199	-	0	310	5212305	Asia	Eastern Asia	Japan	NA	Japan:Tokyo	SAMD00498494	PRJNA514245	2019	2019-04-15	shortread	Illumina	human	clinical	-	mcr-10.1	GCA_020886835.1_ASM2088683v1_genomic_AP024914.1	Plasmid	AA002	AH526	IncL/M	IncL/M	U27345	MOBP	NC_004464_00056	MPF_I	NC_004464_00105,NC_005246_00057,NC_019063_00094,NC_019344_00078,NC_004464_00066,NC_004464_00068,NC_019154_00069,NC_005246_00069,NC_004464_00073	-	-	conjugative	Unknown	CALIN	NA	NA	NA	NA	NA	NA	NA	NA	NA	1	IS21	Integron/IS-associated	Enterobacter
GCA_031053495	Klebsiella pneumoniae	ST12	4	blaIMP-1	GCA_031053495.1_PDT001703998.1_genomic_DAPDRH010000015.1	25699	26436	+	203	300	5911393	Asia	Eastern Asia	Japan	NA	Tokyo	SAMD00498495	PRJDB10842	2019	43573	shortread	Illumina	stool	human	-	-	GCA_020886835.1_ASM2088683v1_genomic_AP024914.1	Plasmid	AA002	AH526	IncL/M	IncL/M	U27345	MOBP	NC_004464_00056	MPF_I	NC_004464_00105,NC_005246_00057,NC_019063_00094,NC_019344_00078,NC_004464_00066,NC_004464_00068,NC_019154_00069,NC_005246_00069,NC_004464_00073	-	-	conjugative	Unknown	CALIN	NA	NA	NA	NA	NA	NA	NA	NA	NA	NA	NA	Integron-associated	Klebsiella
GCA_031070185	Klebsiella pneumoniae	ST3172	1	blaIMP-1	GCA_031070185.1_PDT001702277.1_genomic_DAPEHY010000009.1	69462	70199	-	0	325	5724487	Asia	Eastern Asia	Japan	NA	Tokyo	SAMD00498497	PRJDB10842	2019	43577	shortread	Illumina	stool	human	-	-	GCA_020886835.1_ASM2088683v1_genomic_AP024914.1	Plasmid	AA002	AH526	IncL/M	IncL/M	U27345	MOBP	NC_004464_00056	MPF_I	NC_004464_00105,NC_005246_00057,NC_019063_00094,NC_019344_00078,NC_004464_00066,NC_004464_00068,NC_019154_00069,NC_005246_00069,NC_004464_00073	-	-	conjugative	Unknown	CALIN	NA	NA	NA	NA	NA	NA	NA	NA	NA	1	IS21	Integron/IS-associated	Klebsiella
GCA_030799845	Klebsiella pneumoniae	ST12	4	blaIMP-1	GCA_030799845.1_PDT001705574.1_genomic_DAOXWE010000030.1	25699	26436	+	203	186	5897106	Asia	Eastern Asia	Japan	NA	Tokyo	SAMD00498498	PRJDB10842	2019	43577	shortread	Illumina	skin	human	-	-	GCA_020886835.1_ASM2088683v1_genomic_AP024914.1	Plasmid	AA002	AH526	IncL/M	IncL/M	U27345	MOBP	NC_004464_00056	MPF_I	NC_004464_00105,NC_005246_00057,NC_019063_00094,NC_019344_00078,NC_004464_00066,NC_004464_00068,NC_019154_00069,NC_005246_00069,NC_004464_00073	-	-	conjugative	Unknown	CALIN	NA	NA	NA	NA	NA	NA	NA	NA	NA	NA	NA	Integron-associated	Klebsiella
GCA_031053515	Klebsiella pneumoniae	ST12	4	blaIMP-1	GCA_031053515.1_PDT001704000.1_genomic_DAPDRF010000017.1	78272	79009	-	352	235	5810322	Asia	Eastern Asia	Japan	NA	Tokyo	SAMD00498499	PRJDB10842	2019	43581	shortread	Illumina	stool	human	-	-	GCA_020886835.1_ASM2088683v1_genomic_AP024914.1	Plasmid	AA002	AH526	IncL/M	IncL/M	U27345	MOBP	NC_004464_00056	MPF_I	NC_004464_00105,NC_005246_00057,NC_019063_00094,NC_019344_00078,NC_004464_00066,NC_004464_00068,NC_019154_00069,NC_005246_00069,NC_004464_00073	-	-	conjugative	Unknown	CALIN	NA	NA	NA	NA	NA	NA	NA	NA	NA	NA	NA	Integron-associated	Klebsiella
GCA_031053475	Klebsiella pneumoniae	ST3172	1	blaIMP-1	GCA_031053475.1_PDT001704001.1_genomic_DAPDRE010000034.1	69462	70199	-	0	95	5884211	Asia	Eastern Asia	Japan	NA	Tokyo	SAMD00498500	PRJDB10842	2019	43587	shortread	Illumina	stool	human	-	-	GCA_020886835.1_ASM2088683v1_genomic_AP024914.1	Plasmid	AA002	AH526	IncL/M	IncL/M	U27345	MOBP	NC_004464_00056	MPF_I	NC_004464_00105,NC_005246_00057,NC_019063_00094,NC_019344_00078,NC_004464_00066,NC_004464_00068,NC_019154_00069,NC_005246_00069,NC_004464_00073	-	-	conjugative	Unknown	CALIN	NA	NA	NA	NA	NA	NA	NA	NA	NA	1	IS21	Integron/IS-associated	Klebsiella
GCA_031070165	Klebsiella pneumoniae	ST12	4	blaIMP-1	GCA_031070165.1_PDT001702278.1_genomic_DAPEHX010000024.1	25699	26436	+	203	179	5858881	Asia	Eastern Asia	Japan	NA	Tokyo	SAMD00498501	PRJDB10842	2019	43587	shortread	Illumina	stool	human	-	-	GCA_020886835.1_ASM2088683v1_genomic_AP024914.1	Plasmid	AA002	AH526	IncL/M	IncL/M	U27345	MOBP	NC_004464_00056	MPF_I	NC_004464_00105,NC_005246_00057,NC_019063_00094,NC_019344_00078,NC_004464_00066,NC_004464_00068,NC_019154_00069,NC_005246_00069,NC_004464_00073	-	-	conjugative	Unknown	CALIN	NA	NA	NA	NA	NA	NA	NA	NA	NA	NA	NA	Integron-associated	Klebsiella
DRR387011	Enterobacter hormaechei	ST133	1	blaIMP-1	DRR387011_68	9025	9762	-	11	229	5424406	Asia	Eastern Asia	Japan	NA	Tokyo	SAMD00498507	PRJDB10842	2019	43640	shortread	Illumina	human	clinical	-	-	GCA_023735295.1_ASM2373529v1_genomic_AP025819.1	Plasmid	AA739	AJ057	IncHI2A,Rep 1088	IncHI2A	BX664015,000340__KU353730	MOBH	NC_012555_00231	MPF_F	NC_005211_00005,NC_009838_00006,NC_021845_00017,NC_005211_00030,NC_005211_00200,NC_005211_00207,NC_005211_00012	MOBH	NC_017500	conjugative	Unknown	CALIN	NA	NA	NA	NA	NA	NA	NA	NA	NA	2	IS6, IS1	Integron/IS-associated	Enterobacter
GCA_031817735	Enterobacter hormaechei	ST133	1	blaIMP-1	GCA_031817735.1_PDT001702279.1_genomic_DAPOWK010000083.1	9024	9761	-	11	229	5424406	Asia	Eastern Asia	Japan	NA	Japan:Tokyo	SAMD00498507	PRJNA514245	2019	2019-06-24	shortread	Illumina	human	clinical	-	-	GCA_023734955.1_ASM2373495v1_genomic_AP025785.1	Plasmid	AA739	AJ057	IncHI2A,Rep 1088	IncHI2A	BX664015,000340__KU353730	MOBH	NC_012555_00231	MPF_F	NC_005211_00005,NC_009838_00006,NC_021845_00017,NC_005211_00030,NC_005211_00200,NC_005211_00207,NC_005211_00012	MOBH	NC_017500	conjugative	Unknown	CALIN	NA	NA	NA	NA	NA	NA	NA	NA	NA	2	IS6, IS1	Integron/IS-associated	Enterobacter
GCA_030878405	Klebsiella oxytoca	ST286	1	blaIMP-1	GCA_030878405.1_PDT001701433.1_genomic_DAOZVO010000023.1	69462	70199	-	0	166	6211188	Asia	Eastern Asia	Japan	NA	Tokyo	SAMD00498509	PRJDB10842	2019	43655	shortread	Illumina	urine	human	-	-	GCA_020886835.1_ASM2088683v1_genomic_AP024914.1	Plasmid	AA002	AH526	IncL/M	IncL/M	U27345	MOBP	NC_004464_00056	MPF_I	NC_004464_00105,NC_005246_00057,NC_019063_00094,NC_019344_00078,NC_004464_00066,NC_004464_00068,NC_019154_00069,NC_005246_00069,NC_004464_00073	-	-	conjugative	Unknown	CALIN	NA	NA	NA	NA	NA	NA	NA	NA	NA	1	IS21	Integron/IS-associated	Klebsiella
GCA_031506945	Enterobacter hormaechei	ST78	1	blaIMP-1	GCA_031506945.1_PDT001704011.1_genomic_DAPJMM010000090.1	247	984	+	64	125	5102821	Asia	Eastern Asia	Japan	NA	Tokyo	SAMD00498522	PRJDB10842	2019	43778	shortread	Illumina	stool	human	-	-	NA	Unclassified molecule	NA	NA	NA	NA	NA	NA	NA	NA	NA	NA	NA	NA	Unknown	CALIN	NA	NA	NA	NA	NA	NA	NA	NA	NA	NA	NA	Integron-associated	Enterobacter
GCA_031070095	Klebsiella variicola	ST2386	1	blaIMP-1	GCA_031070095.1_PDT001702286.1_genomic_DAPEHS010000220.1	247	984	+	7	336	6044295	Asia	Eastern Asia	Japan	NA	Tokyo	SAMD00498524	PRJDB10842	2019	43789	shortread	Illumina	stool	human	-	-	NA	Unclassified molecule	NA	NA	NA	NA	NA	NA	NA	NA	NA	NA	NA	NA	Unknown	CALIN	NA	NA	NA	NA	NA	NA	NA	NA	NA	NA	NA	Integron-associated	Klebsiella
DRR387040	Klebsiella oxytoca	ST2	1	blaIMP-1	DRR387040_166	13	750	+	16	345	6262651	Asia	Eastern Asia	Japan	NA	Tokyo	SAMD00498536	PRJDB10842	2020	43846	shortread	Illumina	human	clinical	-	-	GCA_023711105.1_ASM2371110v1_genomic_BRIZ01000003.1	Plasmid	AA739	AJ057	Unknown rep	Unknown rep	-	-	-	-	-	-	-	non-mobilizable	Unknown	CALIN	NA	NA	NA	NA	NA	NA	NA	NA	NA	NA	NA	Integron-associated	Klebsiella
GCA_032280445	Klebsiella oxytoca	ST2	1	blaIMP-1	GCA_032280445.1_PDT001702293.1_genomic_DAPXTR010000259.1	53	790	+	16	345	6262651	Asia	Eastern Asia	Japan	NA	Japan:Tokyo	SAMD00498536	PRJNA514245	2020	2020-01-16	shortread	Illumina	human	clinical	-	-	GCA_023709185.1_ASM2370918v1_genomic_BRFH01000002.1	Plasmid	AA739	AJ057	IncHI2A,Rep 1088	IncHI2A	BX664015,000340__KU353730	MOBH	NC_012555_00231	MPF_F	NC_005211_00005,NC_009838_00006,NC_021845_00017,NC_005211_00030,NC_005211_00200,NC_005211_00207,NC_005211_00012	MOBH	NC_017500	conjugative	Unknown	CALIN	NA	NA	NA	NA	NA	NA	NA	NA	NA	NA	NA	Integron-associated	Klebsiella
GCA_030878325	Klebsiella pneumoniae	ST11	1	blaIMP-1	GCA_030878325.1_PDT001701437.1_genomic_DAOZVL010000094.1	53	790	+	221	176	5816764	Asia	Eastern Asia	Japan	NA	Tokyo	SAMD00498555	PRJDB10842	2020	44019	shortread	Illumina	stool	human	-	-	GCA_020886835.1_ASM2088683v1_genomic_AP024914.1	Plasmid	AA002	AH526	IncL/M	IncL/M	U27345	MOBP	NC_004464_00056	MPF_I	NC_004464_00105,NC_005246_00057,NC_019063_00094,NC_019344_00078,NC_004464_00066,NC_004464_00068,NC_019154_00069,NC_005246_00069,NC_004464_00073	-	-	conjugative	Unknown	CALIN	NA	NA	NA	NA	NA	NA	NA	NA	NA	NA	NA	Integron-associated	Klebsiella
GCA_031053195	Klebsiella pneumoniae	ST4274	1	blaIMP-1	GCA_031053195.1_PDT001704024.1_genomic_DAPDQP010000021.1	69462	70199	-	0	121	5778135	Asia	Eastern Asia	Japan	NA	Tokyo	SAMD00498558	PRJDB10842	2020	44070	shortread	Illumina	stool	human	-	-	GCA_020886835.1_ASM2088683v1_genomic_AP024914.1	Plasmid	AA002	AH526	IncL/M	IncL/M	U27345	MOBP	NC_004464_00056	MPF_I	NC_004464_00105,NC_005246_00057,NC_019063_00094,NC_019344_00078,NC_004464_00066,NC_004464_00068,NC_019154_00069,NC_005246_00069,NC_004464_00073	-	-	conjugative	Unknown	CALIN	NA	NA	NA	NA	NA	NA	NA	NA	NA	1	IS21	Integron/IS-associated	Klebsiella
DRR387063	Enterobacter chengduensis	ST414	1	blaIMP-19	DRR387063_67	4999	5736	+	7	134	5460327	Asia	Eastern Asia	Japan	NA	Tokyo	SAMD00498559	PRJDB10842	2020	44074	shortread	Illumina	human	clinical	-	-	NA	Unclassified molecule	NA	NA	NA	NA	NA	NA	NA	NA	NA	NA	NA	NA	Class 1	Complete	NA	NA	NA	NA	NA	NA	NA	NA	NA	NA	NA	Integron-associated	Enterobacter
GCA_030878265	Enterobacter chengduensis	ST414	1	blaIMP-19	GCA_030878265.1_PDT001701440.1_genomic_DAOZVH010000069.1	5369	6106	-	4	134	5460327	Asia	Eastern Asia	Japan	NA	Japan:Tokyo	SAMD00498559	PRJNA514245	2020	2020-08-31	shortread	Illumina	human	clinical	-	-	NA	Unclassified molecule	NA	NA	NA	NA	NA	NA	NA	NA	NA	NA	NA	NA	Unknown	CALIN	NA	NA	NA	NA	NA	NA	NA	NA	NA	1	IS6	Integron/IS-associated	Enterobacter
GCA_029963705	Enterobacter hormaechei	ST742	1	blaIMP-1	GCA_029963705.1_PDT001704026.1_genomic_DAOTSX010000019.1	25699	26436	+	338	68	5014571	Asia	Eastern Asia	Japan	NA	Tokyo	SAMD00498561	PRJDB10842	2020	44076	shortread	Illumina	stool	human	-	-	GCA_020886835.1_ASM2088683v1_genomic_AP024914.1	Plasmid	AA002	AH526	IncL/M	IncL/M	U27345	MOBP	NC_004464_00056	MPF_I	NC_004464_00105,NC_005246_00057,NC_019063_00094,NC_019344_00078,NC_004464_00066,NC_004464_00068,NC_019154_00069,NC_005246_00069,NC_004464_00073	-	-	conjugative	Unknown	CALIN	NA	NA	NA	NA	NA	NA	NA	NA	NA	1	IS21	Integron/IS-associated	Enterobacter
GCA_031071445	Klebsiella pneumoniae	ST461	1	blaIMP-1	GCA_031071445.1_PDT001701441.1_genomic_DAPEKK010000027.1	69462	70199	-	0	112	5732794	Asia	Eastern Asia	Japan	NA	Tokyo	SAMD00498562	PRJDB10842	2020	44102	shortread	Illumina	stool	human	-	-	GCA_020886835.1_ASM2088683v1_genomic_AP024914.1	Plasmid	AA002	AH526	IncL/M	IncL/M	U27345	MOBP	NC_004464_00056	MPF_I	NC_004464_00105,NC_005246_00057,NC_019063_00094,NC_019344_00078,NC_004464_00066,NC_004464_00068,NC_019154_00069,NC_005246_00069,NC_004464_00073	-	-	conjugative	Unknown	CALIN	NA	NA	NA	NA	NA	NA	NA	NA	NA	1	IS21	Integron/IS-associated	Klebsiella
GCA_031506525	Enterobacter hormaechei	ST116	1	blaIMP-1	GCA_031506525.1_PDT001704050.1_genomic_DAPJLT010000041.1	9024	9761	-	11	116	5222173	Asia	Eastern Asia	Japan	NA	Tokyo	SAMD00498602	PRJDB10842	2019	43786	shortread	Illumina	sputum	human	-	-	GCA_023735275.1_ASM2373527v1_genomic_AP025816.1	Plasmid	AA739	AJ057	IncHI2A,Rep 1088	IncHI2A	BX664015,000340__KU353730	MOBH	NC_012555_00231	MPF_F	NC_005211_00005,NC_009838_00006,NC_021845_00017,NC_005211_00030,NC_005211_00200,NC_005211_00207,NC_005211_00012	MOBH	NC_017500	conjugative	Unknown	CALIN	NA	NA	NA	NA	NA	NA	NA	NA	NA	2	IS6, IS1	Integron/IS-associated	Enterobacter
DRR387107	Enterobacter hormaechei	ST742	1	blaIMP-1	DRR387107_32	9925	10662	+	21	83	5267239	Asia	Eastern Asia	Japan	NA	Tokyo	SAMD00498603	PRJDB10842	2019	43801	shortread	Illumina	sputum	human	-	-	GCA_023709745.1_ASM2370974v1_genomic_BRGJ01000002.1	Plasmid	AA739	AJ057	IncHI2A,Rep 1088	IncHI2A	BX664015,000340__KU353730	MOBH	NC_012555_00231	MPF_F	NC_005211_00005,NC_009838_00006,NC_021845_00017,NC_005211_00030,NC_005211_00200,NC_005211_00207,NC_005211_00012	MOBH	NC_017500	conjugative	Class 1	Complete	NA	NA	NA	NA	NA	NA	NA	NA	NA	1	IS6	Integron/IS-associated	Enterobacter
DRR387115	Enterobacter hormaechei	ST78	1	blaIMP-1	DRR387115_71	3104	3841	-	14	169	5091964	Asia	Eastern Asia	Japan	NA	Tokyo	SAMD00498611	PRJDB10842	2019	43594	shortread	Illumina	urine from catheter	human	-	-	GCA_023709185.1_ASM2370918v1_genomic_BRFH01000002.1	Plasmid	AA739	AJ057	IncHI2A,Rep 1088	IncHI2A	BX664015,000340__KU353730	MOBH	NC_012555_00231	MPF_F	NC_005211_00005,NC_009838_00006,NC_021845_00017,NC_005211_00030,NC_005211_00200,NC_005211_00207,NC_005211_00012	MOBH	NC_017500	conjugative	Unknown	CALIN	NA	NA	NA	NA	NA	NA	NA	NA	NA	NA	NA	Integron-associated	Enterobacter
DRR387117	Enterobacter asburiae	ST484	1	blaIMP-60	DRR387117_60	9025	9762	-	2	198	5037414	Asia	Eastern Asia	Japan	NA	Tokyo	SAMD00498613	PRJDB10842	2019	43607	shortread	Illumina	human	clinical	-	mcr-9.1	GCA_023711105.1_ASM2371110v1_genomic_BRIZ01000003.1	Plasmid	AA739	AJ057	Unknown rep	Unknown rep	-	-	-	-	-	-	-	non-mobilizable	Unknown	CALIN	NA	NA	NA	NA	NA	NA	NA	NA	NA	2	IS6, IS1	Integron/IS-associated	Enterobacter
GCA_031506405	Enterobacter asburiae	ST484	1	blaIMP-60	GCA_031506405.1_PDT001704059.1_genomic_DAPJLN010000084.1	2577	3314	+	0	198	5037414	Asia	Eastern Asia	Japan	NA	Japan:Tokyo	SAMD00498613	PRJNA514245	2019	2019-05-22	shortread	Illumina	human	clinical	-	mcr-9.1	GCA_016772955.1_hybrid_2	Plasmid	AD444	AN003	IncFIA,IncFIB,IncP	IncFIA:IncFIB:IncP	AF250878,000107__CP014778_00094,000164__NC_022344_00310	MOBP	CP010360_00062	MPF_T	NC_022344_00321,NC_022344_00326,NC_022344_00330,NC_008757_00079	MOBF	NZ_CP013834	conjugative	Class 1	Complete	NA	NA	NA	NA	NA	NA	NA	NA	NA	2	IS6, IS1	Integron/IS-associated	Enterobacter
GCA_030822555	Enterobacter hormaechei	ST175	1	blaIMP-1	GCA_030822555.1_PDT001702306.1_genomic_DAOZAI010000081.1	2636	3373	+	8	162	5194834	Asia	Eastern Asia	Japan	NA	Tokyo	SAMD00498614	PRJDB10842	2019	43609	shortread	Illumina	sputum	human	-	-	GCA_023711105.1_ASM2371110v1_genomic_BRIZ01000003.1	Plasmid	AA739	AJ057	Unknown rep	Unknown rep	-	-	-	-	-	-	-	non-mobilizable	Class 1	Complete	NA	NA	NA	NA	NA	NA	NA	NA	NA	2	IS6, IS1	Integron/IS-associated	Enterobacter
DRR387119	Enterobacter asburiae	ST484	1	blaIMP-60	DRR387119_58	2599	3336	+	0	177	5032864	Asia	Eastern Asia	Japan	NA	Tokyo	SAMD00498615	PRJDB10842	2019	43640	shortread	Illumina	human	clinical	-	mcr-9.1	GCA_023170005.1_ASM2317000v1_genomic_AP025665.1	Plasmid	AA552	AI748	IncN	IncN	000153__NC_019087_00001	-	-	MPF_T	NC_008612_00190,NC_007682_00044,NC_014368_00014,NC_011617_00041,NC_009131_00030	-	-	non-mobilizable	Class 1	Complete	NA	NA	NA	NA	NA	NA	NA	NA	NA	2	IS6, IS1	Integron/IS-associated	Enterobacter
GCA_031817375	Enterobacter asburiae	ST484	1	blaIMP-60	GCA_031817375.1_PDT001702307.1_genomic_DAPOWA010000074.1	2585	3322	+	0	177	5032864	Asia	Eastern Asia	Japan	NA	Japan:Tokyo	SAMD00498615	PRJNA514245	2019	2019-06-24	shortread	Illumina	human	clinical	-	mcr-9.1	GCA_016772955.1_hybrid_2	Plasmid	AD444	AN003	IncFIA,IncFIB,IncP	IncFIA:IncFIB:IncP	AF250878,000107__CP014778_00094,000164__NC_022344_00310	MOBP	CP010360_00062	MPF_T	NC_022344_00321,NC_022344_00326,NC_022344_00330,NC_008757_00079	MOBF	NZ_CP013834	conjugative	Class 1	Complete	NA	NA	NA	NA	NA	NA	NA	NA	NA	2	IS6, IS1	Integron/IS-associated	Enterobacter
DRR387120	Enterobacter asburiae	ST484	1	blaIMP-60	DRR387120_91	2558	3295	+	4	234	5035943	Asia	Eastern Asia	Japan	NA	Tokyo	SAMD00498616	PRJDB10842	2019	43666	shortread	Illumina	human	clinical	-	mcr-9.1	GCA_016772915.1_hybrid_3	Plasmid	AD444	AN003	IncFIA,IncFIB,IncP	IncFIA:IncFIB:IncP	AF250878,000107__CP014778_00094,000164__NC_022344_00310	MOBP	CP010360_00062	MPF_T	NC_022344_00321,NC_022344_00326,NC_022344_00330,NC_008757_00079	MOBF	NZ_CP013834	conjugative	Class 1	Complete	NA	NA	NA	NA	NA	NA	NA	NA	NA	NA	NA	Integron-associated	Enterobacter
GCA_031817335	Enterobacter asburiae	ST484	1	blaIMP-60	GCA_031817335.1_PDT001702308.1_genomic_DAPOVY010000114.1	2559	3296	+	3	234	5035943	Asia	Eastern Asia	Japan	NA	Japan:Tokyo	SAMD00498616	PRJNA514245	2019	2019-07-20	shortread	Illumina	human	clinical	-	mcr-9.1	GCA_016772955.1_hybrid_2	Plasmid	AD444	AN003	IncFIA,IncFIB,IncP	IncFIA:IncFIB:IncP	AF250878,000107__CP014778_00094,000164__NC_022344_00310	MOBP	CP010360_00062	MPF_T	NC_022344_00321,NC_022344_00326,NC_022344_00330,NC_008757_00079	MOBF	NZ_CP013834	conjugative	Class 1	Complete	NA	NA	NA	NA	NA	NA	NA	NA	NA	1	IS6	Integron/IS-associated	Enterobacter
DRR387123	Citrobacter freundii	ST62	1	blaIMP-1	DRR387123_76	1380	2117	+	112	182	5460640	Asia	Eastern Asia	Japan	NA	Tokyo	SAMD00498619	PRJDB10842	2019	43704	shortread	Illumina	human	clinical	-	-	GCA_020886835.1_ASM2088683v1_genomic_AP024914.1	Plasmid	AA002	AH526	IncL/M	IncL/M	U27345	MOBP	NC_004464_00056	MPF_I	NC_004464_00105,NC_005246_00057,NC_019063_00094,NC_019344_00078,NC_004464_00066,NC_004464_00068,NC_019154_00069,NC_005246_00069,NC_004464_00073	-	-	conjugative	Class 1	Complete	NA	NA	NA	NA	NA	NA	NA	NA	NA	1	IS21	Integron/IS-associated	Citrobacter
GCA_031816435	Citrobacter freundii	ST62	1	blaIMP-1	GCA_031816435.1_PDT001702309.1_genomic_DAPOVX010000105.1	1407	2144	+	112	182	5460640	Asia	Eastern Asia	Japan	NA	Japan:Tokyo	SAMD00498619	PRJNA514245	2019	2019-08-27	shortread	Illumina	human	clinical	-	-	GCA_020886835.1_ASM2088683v1_genomic_AP024914.1	Plasmid	AA002	AH526	IncL/M	IncL/M	U27345	MOBP	NC_004464_00056	MPF_I	NC_004464_00105,NC_005246_00057,NC_019063_00094,NC_019344_00078,NC_004464_00066,NC_004464_00068,NC_019154_00069,NC_005246_00069,NC_004464_00073	-	-	conjugative	Class 1	Complete	NA	NA	NA	NA	NA	NA	NA	NA	NA	1	IS21	Integron/IS-associated	Citrobacter
GCA_030799565	Enterobacter hormaechei	ST133	1	blaIMP-6	GCA_030799565.1_PDT001705593.1_genomic_DAOXVK010000066.1	54	791	+	18	109	5260730	Asia	Eastern Asia	Japan	NA	Tokyo	SAMD00498681	PRJDB10842	2019	43830	shortread	Illumina	sputum	human	-	mcr-9.1	GCA_016774315.1_hybrid_contig_1	Plasmid	AA739	AJ058	IncHI2A,Rep 1088	IncHI2A	BX664015,000340__KU353730	MOBH	NC_012555_00231	MPF_F	NC_005211_00005,NC_009838_00006,NC_021845_00017,NC_005211_00030,NC_005211_00207,NC_005211_00200,NC_005211_00012	MOBH	NC_017500	conjugative	Unknown	CALIN	NA	NA	NA	NA	NA	NA	NA	NA	NA	NA	NA	Integron-associated	Enterobacter
DRR387204	Citrobacter freundii	ST146	1	blaIMP-1	DRR387204_44	10425	11162	+	388	113	5383348	Asia	Eastern Asia	Japan	NA	Tokyo	SAMD00498700	PRJDB10842	2019	43790	shortread	Illumina	human	clinical	-	-	GCA_023709745.1_ASM2370974v1_genomic_BRGJ01000002.1	Plasmid	AA739	AJ057	IncHI2A,Rep 1088	IncHI2A	BX664015,000340__KU353730	MOBH	NC_012555_00231	MPF_F	NC_005211_00005,NC_009838_00006,NC_021845_00017,NC_005211_00030,NC_005211_00200,NC_005211_00207,NC_005211_00012	MOBH	NC_017500	conjugative	Class 1	Complete	NA	NA	NA	NA	NA	NA	NA	NA	NA	NA	NA	Integron-associated	Citrobacter
GCA_031815895	Citrobacter freundii	ST146	1	blaIMP-1	GCA_031815895.1_PDT001702332.1_genomic_DAPOVL010000045.1	10465	11202	+	11	113	5383348	Asia	Eastern Asia	Japan	NA	Japan:Tokyo	SAMD00498700	PRJNA514245	2019	2019-11-21	shortread	Illumina	human	clinical	-	-	GCA_023709745.1_ASM2370974v1_genomic_BRGJ01000002.1	Plasmid	AA739	AJ057	IncHI2A,Rep 1088	IncHI2A	BX664015,000340__KU353730	MOBH	NC_012555_00231	MPF_F	NC_005211_00005,NC_009838_00006,NC_021845_00017,NC_005211_00030,NC_005211_00200,NC_005211_00207,NC_005211_00012	MOBH	NC_017500	conjugative	Unknown	CALIN	NA	NA	NA	NA	NA	NA	NA	NA	NA	2	IS6, IS1	Integron/IS-associated	Citrobacter
DRR387223	Enterobacter asburiae	ST484	1	blaIMP-1	DRR387223_47	2784	3521	-	23	149	5066111	Asia	Eastern Asia	Japan	NA	Tokyo	SAMD00498719	PRJDB10842	2019	43670	shortread	Illumina	NA	human	-	mcr-9.1	GCA_023711105.1_ASM2371110v1_genomic_BRIZ01000003.1	Plasmid	AA739	AJ057	Unknown rep	Unknown rep	-	-	-	-	-	-	-	non-mobilizable	Unknown	CALIN	NA	NA	NA	NA	NA	NA	NA	NA	NA	NA	NA	Integron-associated	Enterobacter
DRR387233	Klebsiella pneumoniae	ST37	1	blaIMP-6	DRR387233_33	4744	5481	-	12	97	5526645	Asia	Eastern Asia	Japan	NA	Tokyo	SAMD00498729	PRJDB10842	2019	43659	shortread	Illumina	venous blood	human	-	-	GCA_016587495.1_ASM1658749v1_genomic_BNSV01000004.1	Plasmid	AA552	AI753	IncN	IncN	000153__NC_019087_00001	MOBF	NC_015599_00019	MPF_T	NC_022375_00024,NC_008612_00190,NC_007682_00044,NC_014368_00014,NC_011617_00041,NC_009131_00030	MOBF	NZ_CP016498	conjugative	Unknown	CALIN	NA	NA	NA	NA	NA	NA	NA	NA	NA	1	IS91	Integron/IS-associated	Klebsiella
GCA_031052935	Klebsiella pneumoniae	ST37	1	blaIMP-6	GCA_031052935.1_PDT001704111.1_genomic_DAPDQD010000065.1	22822	23559	-	3	184	5526148	Asia	Eastern Asia	Japan	NA	Tokyo	SAMD00498733	PRJDB10842	2019	43661	shortread	Illumina	others	human	-	-	GCA_016587495.1_ASM1658749v1_genomic_BNSV01000004.1	Plasmid	AA552	AI753	IncN	IncN	000153__NC_019087_00001	MOBF	NC_015599_00019	MPF_T	NC_022375_00024,NC_008612_00190,NC_007682_00044,NC_014368_00014,NC_011617_00041,NC_009131_00030	MOBF	NZ_CP016498	conjugative	Unknown	CALIN	NA	NA	NA	NA	NA	NA	NA	NA	NA	3	IS91, IS6, IS1	Integron/IS-associated	Klebsiella
GCA_030799095	Enterobacter hormaechei	ST133	1	blaIMP-1	GCA_030799095.1_PDT001705608.1_genomic_DAOXUX010000037.1	2950	3687	+	356	124	5744909	Asia	Eastern Asia	Japan	NA	Tokyo	SAMD00498789	PRJDB10842	2019	43623	shortread	Illumina	nasal cavity	human	-	-	GCA_023709745.1_ASM2370974v1_genomic_BRGJ01000002.1	Plasmid	AA739	AJ057	IncHI2A,Rep 1088	IncHI2A	BX664015,000340__KU353730	MOBH	NC_012555_00231	MPF_F	NC_005211_00005,NC_009838_00006,NC_021845_00017,NC_005211_00030,NC_005211_00200,NC_005211_00207,NC_005211_00012	MOBH	NC_017500	conjugative	Unknown	CALIN	NA	NA	NA	NA	NA	NA	NA	NA	NA	NA	NA	Integron-associated	Enterobacter
DRR387338	Klebsiella pneumoniae	ST37	1	blaIMP-6	DRR387338_28	11994	12731	+	55	66	5873192	Asia	Eastern Asia	Japan	NA	Tokyo	SAMD00498834	PRJDB10842	2019	43774	shortread	Illumina	catheter	human	-	-	GCA_016587495.1_ASM1658749v1_genomic_BNSV01000004.1	Plasmid	AA552	AI753	IncN	IncN	000153__NC_019087_00001	MOBF	NC_015599_00019	MPF_T	NC_022375_00024,NC_008612_00190,NC_007682_00044,NC_014368_00014,NC_011617_00041,NC_009131_00030	MOBF	NZ_CP016498	conjugative	Class 1	Complete	NA	NA	NA	NA	NA	NA	NA	NA	NA	2	IS1380, IS91	Integron/IS-associated	Klebsiella
GCA_030920705	Klebsiella pneumoniae	ST15	1	blaIMP-1	GCA_030920705.1_PDT001701467.1_genomic_DAOZUK010000068.1	242	979	+	32	134	5588566	Asia	Eastern Asia	Japan	NA	Tokyo	SAMD00498840	PRJDB10842	2019	43769	shortread	Illumina	sputum	human	-	-	GCA_020886835.1_ASM2088683v1_genomic_AP024914.1	Plasmid	AA002	AH526	IncL/M	IncL/M	U27345	MOBP	NC_004464_00056	MPF_I	NC_004464_00105,NC_005246_00057,NC_019063_00094,NC_019344_00078,NC_004464_00066,NC_004464_00068,NC_019154_00069,NC_005246_00069,NC_004464_00073	-	-	conjugative	Unknown	CALIN	NA	NA	NA	NA	NA	NA	NA	NA	NA	NA	NA	Integron-associated	Klebsiella
GCA_031069565	Klebsiella quasipneumoniae	ST978	1	blaIMP-1	GCA_031069565.1_PDT001702373.1_genomic_DAPEGT010000006.1	50082	50819	-	0	314	5593703	Asia	Eastern Asia	Japan	NA	Tokyo	SAMD00498842	PRJDB10842	2019	43787	shortread	Illumina	sputum	human	-	-	GCA_020886835.1_ASM2088683v1_genomic_AP024914.1	Plasmid	AA002	AH526	IncL/M	IncL/M	U27345	MOBP	NC_004464_00056	MPF_I	NC_004464_00105,NC_005246_00057,NC_019063_00094,NC_019344_00078,NC_004464_00066,NC_004464_00068,NC_019154_00069,NC_005246_00069,NC_004464_00073	-	-	conjugative	Unknown	CALIN	NA	NA	NA	NA	NA	NA	NA	NA	NA	1	IS21	Integron/IS-associated	Klebsiella
GCA_030882545	Klebsiella aerogenes	STNA	1	blaIMP-1	GCA_030882545.1_PDT001701131.1_genomic_DAPADM010000041.1	53	790	+	277	74	5623736	Asia	Eastern Asia	Japan	NA	Tokyo	SAMD00498855	PRJDB10842	2020	43893	shortread	Illumina	urine	human	-	-	GCA_020886835.1_ASM2088683v1_genomic_AP024914.1	Plasmid	AA002	AH526	IncL/M	IncL/M	U27345	MOBP	NC_004464_00056	MPF_I	NC_004464_00105,NC_005246_00057,NC_019063_00094,NC_019344_00078,NC_004464_00066,NC_004464_00068,NC_019154_00069,NC_005246_00069,NC_004464_00073	-	-	conjugative	Unknown	CALIN	NA	NA	NA	NA	NA	NA	NA	NA	NA	NA	NA	Integron-associated	Klebsiella
GCA_030920625	Klebsiella pneumoniae	ST37	1	blaIMP-1	GCA_030920625.1_PDT001701471.1_genomic_DAOZUF010000048.1	6598	7335	-	281	115	5671405	Asia	Eastern Asia	Japan	NA	Tokyo	SAMD00498873	PRJDB10842	2019	43683	shortread	Illumina	NA	human	-	-	GCA_028609785.1_ASM2860978v1_genomic_CP053668.1	Plasmid	AA449	AI534	Rep 1418	Rep 1418	000759__NC_013950_00034	MOBF,MOBF	NC_021231_00058,CP035180_00077	MPF_F	NC_019389_00068,NC_023332_00154,NC_014312_00118,NC_014312_00116,NC_019155_00032,NC_019165_00034,NC_021654_00016,NC_019389_00080,NC_022609_00081,NC_014312_00128,NC_021502_00131,NC_021502_00150	-	-	conjugative	None	None	NA	NA	NA	NA	NA	NA	NA	NA	NA	1	IS6	IS-associated	Klebsiella
GCA_030920605	Escherichia coli	ST59	1	blaIMP-1	GCA_030920605.1_PDT001701472.1_genomic_DAOZUE010000120.1	7021	7758	-	84	351	5222808	Asia	Eastern Asia	Japan	NA	Tokyo	SAMD00498874	PRJDB10842	2019	43683	shortread	Illumina	NA	human	-	-	GCA_014170935.1_ASM1417093v1_genomic_AP022081.1	Plasmid	AA552	AI753	IncN	IncN	000153__NC_019087_00001	MOBF	NC_015599_00019	MPF_T	NC_022375_00024,NC_008612_00190,NC_007682_00044,NC_014368_00014,NC_011617_00041,NC_009131_00030	MOBF	NZ_CP016498	conjugative	Unknown	CALIN	NA	NA	NA	NA	NA	NA	NA	NA	NA	2	IS6, IS1	Integron/IS-associated	Escherichia coli
DRR387381	Enterobacter hormaechei	ST175	1	blaIMP-1	DRR387381_26	9025	9762	-	11	103	5412731	Asia	Eastern Asia	Japan	NA	Tokyo	SAMD00498877	PRJDB10842	2019	43701	shortread	Illumina	urine	human	-	-	GCA_023711105.1_ASM2371110v1_genomic_BRIZ01000003.1	Plasmid	AA739	AJ057	Unknown rep	Unknown rep	-	-	-	-	-	-	-	non-mobilizable	Unknown	CALIN	NA	NA	NA	NA	NA	NA	NA	NA	NA	2	IS6, IS1	Integron/IS-associated	Enterobacter
DRR387385	Klebsiella pneumoniae	ST15	1	blaIMP-1	DRR387385_63	1372	2109	-	221	153	5663050	Asia	Eastern Asia	Japan	NA	Tokyo	SAMD00498881	PRJDB10842	2019	43733	shortread	Illumina	urine	human	-	-	GCA_020886835.1_ASM2088683v1_genomic_AP024914.1	Plasmid	AA002	AH526	IncL/M	IncL/M	U27345	MOBP	NC_004464_00056	MPF_I	NC_004464_00105,NC_005246_00057,NC_019063_00094,NC_019344_00078,NC_004464_00066,NC_004464_00068,NC_019154_00069,NC_005246_00069,NC_004464_00073	-	-	conjugative	Unknown	CALIN	NA	NA	NA	NA	NA	NA	NA	NA	NA	NA	NA	Integron-associated	Klebsiella
DRR387400	Enterobacter chengduensis	ST414	1	blaIMP-1	DRR387400_24	64723	65460	-	0	99	5328146	Asia	Eastern Asia	Japan	NA	Tokyo	SAMD00498896	PRJDB10842	2019	43588	shortread	Illumina	stool	human	-	-	GCA_020886835.1_ASM2088683v1_genomic_AP024914.1	Plasmid	AA002	AH526	IncL/M	IncL/M	U27345	MOBP	NC_004464_00056	MPF_I	NC_004464_00105,NC_005246_00057,NC_019063_00094,NC_019344_00078,NC_004464_00066,NC_004464_00068,NC_019154_00069,NC_005246_00069,NC_004464_00073	-	-	conjugative	Unknown	CALIN	NA	NA	NA	NA	NA	NA	NA	NA	NA	1	IS21	Integron/IS-associated	Enterobacter
GCA_031052815	Klebsiella pneumoniae	ST7182	1	blaIMP-1	GCA_031052815.1_PDT001704198.1_genomic_DAPDPX010000019.1	81169	81906	-	0	198	5874300	Asia	Eastern Asia	Japan	NA	Tokyo	SAMD00498900	PRJDB10842	2019	43620	shortread	Illumina	urine	human	-	-	GCA_020886835.1_ASM2088683v1_genomic_AP024914.1	Plasmid	AA002	AH526	IncL/M	IncL/M	U27345	MOBP	NC_004464_00056	MPF_I	NC_004464_00105,NC_005246_00057,NC_019063_00094,NC_019344_00078,NC_004464_00066,NC_004464_00068,NC_019154_00069,NC_005246_00069,NC_004464_00073	-	-	conjugative	Unknown	CALIN	NA	NA	NA	NA	NA	NA	NA	NA	NA	1	IS21	Integron/IS-associated	Klebsiella
DRR387406	Klebsiella oxytoca	ST176	1	blaIMP-97	DRR387406_16	50802	51539	+	0	56	6238394	Asia	Eastern Asia	Japan	NA	Tokyo	SAMD00498902	PRJDB10842	2020	43941	shortread	Illumina	others	human	-	-	GCA_020886835.1_ASM2088683v1_genomic_AP024914.1	Plasmid	AA002	AH526	IncL/M	IncL/M	U27345	MOBP	NC_004464_00056	MPF_I	NC_004464_00105,NC_005246_00057,NC_019063_00094,NC_019344_00078,NC_004464_00066,NC_004464_00068,NC_019154_00069,NC_005246_00069,NC_004464_00073	-	-	conjugative	Class 1	Complete	NA	NA	NA	NA	NA	NA	NA	NA	NA	1	IS21	Integron/IS-associated	Klebsiella
GCA_031069325	Klebsiella pneumoniae	ST876	1	blaIMP-1	GCA_031069325.1_PDT001702387.1_genomic_DAPEGH010000083.1	53	790	+	277	140	5977014	Asia	Eastern Asia	Japan	NA	Tokyo	SAMD00498903	PRJDB10842	2020	43955	shortread	Illumina	venous blood	human	-	-	GCA_020886835.1_ASM2088683v1_genomic_AP024914.1	Plasmid	AA002	AH526	IncL/M	IncL/M	U27345	MOBP	NC_004464_00056	MPF_I	NC_004464_00105,NC_005246_00057,NC_019063_00094,NC_019344_00078,NC_004464_00066,NC_004464_00068,NC_019154_00069,NC_005246_00069,NC_004464_00073	-	-	conjugative	Unknown	CALIN	NA	NA	NA	NA	NA	NA	NA	NA	NA	NA	NA	Integron-associated	Klebsiella
GCA_031069305	Klebsiella pneumoniae	ST15	1	blaIMP-1	GCA_031069305.1_PDT001702388.1_genomic_DAPEGG010000068.1	242	979	+	32	138	5798337	Asia	Eastern Asia	Japan	NA	Tokyo	SAMD00498908	PRJDB10842	2020	44013	shortread	Illumina	others	human	-	-	GCA_020886835.1_ASM2088683v1_genomic_AP024914.1	Plasmid	AA002	AH526	IncL/M	IncL/M	U27345	MOBP	NC_004464_00056	MPF_I	NC_004464_00105,NC_005246_00057,NC_019063_00094,NC_019344_00078,NC_004464_00066,NC_004464_00068,NC_019154_00069,NC_005246_00069,NC_004464_00073	-	-	conjugative	Unknown	CALIN	NA	NA	NA	NA	NA	NA	NA	NA	NA	NA	NA	Integron-associated	Klebsiella
GCA_031069245	Klebsiella pneumoniae	ST15	1	blaIMP-1	GCA_031069245.1_PDT001702390.1_genomic_DAPEGF010000064.1	242	979	+	32	136	5890545	Asia	Eastern Asia	Japan	NA	Tokyo	SAMD00498911	PRJDB10842	2020	43998	shortread	Illumina	sputum	human	-	-	GCA_020886835.1_ASM2088683v1_genomic_AP024914.1	Plasmid	AA002	AH526	IncL/M	IncL/M	U27345	MOBP	NC_004464_00056	MPF_I	NC_004464_00105,NC_005246_00057,NC_019063_00094,NC_019344_00078,NC_004464_00066,NC_004464_00068,NC_019154_00069,NC_005246_00069,NC_004464_00073	-	-	conjugative	Unknown	CALIN	NA	NA	NA	NA	NA	NA	NA	NA	NA	NA	NA	Integron-associated	Klebsiella
DRR387416	Klebsiella pneumoniae	ST15	1	blaIMP-1	DRR387416_53	1372	2109	-	221	131	5848580	Asia	Eastern Asia	Japan	NA	Tokyo	SAMD00498912	PRJDB10842	2020	43997	shortread	Illumina	arterial blood	human	-	-	GCA_020886835.1_ASM2088683v1_genomic_AP024914.1	Plasmid	AA002	AH526	IncL/M	IncL/M	U27345	MOBP	NC_004464_00056	MPF_I	NC_004464_00105,NC_005246_00057,NC_019063_00094,NC_019344_00078,NC_004464_00066,NC_004464_00068,NC_019154_00069,NC_005246_00069,NC_004464_00073	-	-	conjugative	Unknown	CALIN	NA	NA	NA	NA	NA	NA	NA	NA	NA	NA	NA	Integron-associated	Klebsiella
DRR387417	Klebsiella pneumoniae	ST15	1	blaIMP-1	DRR387417_61	1372	2109	-	221	141	5905266	Asia	Eastern Asia	Japan	NA	Tokyo	SAMD00498913	PRJDB10842	2020	43999	shortread	Illumina	sputum	human	-	-	GCA_020886835.1_ASM2088683v1_genomic_AP024914.1	Plasmid	AA002	AH526	IncL/M	IncL/M	U27345	MOBP	NC_004464_00056	MPF_I	NC_004464_00105,NC_005246_00057,NC_019063_00094,NC_019344_00078,NC_004464_00066,NC_004464_00068,NC_019154_00069,NC_005246_00069,NC_004464_00073	-	-	conjugative	Unknown	CALIN	NA	NA	NA	NA	NA	NA	NA	NA	NA	NA	NA	Integron-associated	Klebsiella
GCA_031052775	Klebsiella pneumoniae	ST15	1	blaIMP-1	GCA_031052775.1_PDT001704206.1_genomic_DAPDPV010000067.1	242	979	+	32	138	5905671	Asia	Eastern Asia	Japan	NA	Tokyo	SAMD00498914	PRJDB10842	2020	44003	shortread	Illumina	venous blood	human	-	-	GCA_020886835.1_ASM2088683v1_genomic_AP024914.1	Plasmid	AA002	AH526	IncL/M	IncL/M	U27345	MOBP	NC_004464_00056	MPF_I	NC_004464_00105,NC_005246_00057,NC_019063_00094,NC_019344_00078,NC_004464_00066,NC_004464_00068,NC_019154_00069,NC_005246_00069,NC_004464_00073	-	-	conjugative	Unknown	CALIN	NA	NA	NA	NA	NA	NA	NA	NA	NA	NA	NA	Integron-associated	Klebsiella
GCA_031069285	Klebsiella pneumoniae	ST15	1	blaIMP-1	GCA_031069285.1_PDT001702391.1_genomic_DAPEGE010000064.1	242	979	+	32	129	5749771	Asia	Eastern Asia	Japan	NA	Tokyo	SAMD00498915	PRJDB10842	2020	44001	shortread	Illumina	others	human	-	-	GCA_020886835.1_ASM2088683v1_genomic_AP024914.1	Plasmid	AA002	AH526	IncL/M	IncL/M	U27345	MOBP	NC_004464_00056	MPF_I	NC_004464_00105,NC_005246_00057,NC_019063_00094,NC_019344_00078,NC_004464_00066,NC_004464_00068,NC_019154_00069,NC_005246_00069,NC_004464_00073	-	-	conjugative	Unknown	CALIN	NA	NA	NA	NA	NA	NA	NA	NA	NA	NA	NA	Integron-associated	Klebsiella
DRR387420	Klebsiella pneumoniae	ST15	1	blaIMP-1	DRR387420_59	1372	2109	-	221	135	5881085	Asia	Eastern Asia	Japan	NA	Tokyo	SAMD00498916	PRJDB10842	2020	44004	shortread	Illumina	sputum	human	-	-	GCA_020886835.1_ASM2088683v1_genomic_AP024914.1	Plasmid	AA002	AH526	IncL/M	IncL/M	U27345	MOBP	NC_004464_00056	MPF_I	NC_004464_00105,NC_005246_00057,NC_019063_00094,NC_019344_00078,NC_004464_00066,NC_004464_00068,NC_019154_00069,NC_005246_00069,NC_004464_00073	-	-	conjugative	Unknown	CALIN	NA	NA	NA	NA	NA	NA	NA	NA	NA	NA	NA	Integron-associated	Klebsiella
GCA_031069265	Klebsiella pneumoniae	ST15	1	blaIMP-1	GCA_031069265.1_PDT001702392.1_genomic_DAPEGD010000065.1	242	979	+	32	136	5746582	Asia	Eastern Asia	Japan	NA	Tokyo	SAMD00498917	PRJDB10842	2020	44006	shortread	Illumina	sputum	human	-	-	GCA_020886835.1_ASM2088683v1_genomic_AP024914.1	Plasmid	AA002	AH526	IncL/M	IncL/M	U27345	MOBP	NC_004464_00056	MPF_I	NC_004464_00105,NC_005246_00057,NC_019063_00094,NC_019344_00078,NC_004464_00066,NC_004464_00068,NC_019154_00069,NC_005246_00069,NC_004464_00073	-	-	conjugative	Unknown	CALIN	NA	NA	NA	NA	NA	NA	NA	NA	NA	NA	NA	Integron-associated	Klebsiella
DRR387448	Enterobacter hormaechei	ST204	1	blaIMP-1	DRR387448_29	2437	3174	+	8	78	5107558	Asia	Eastern Asia	Japan	NA	Tokyo	SAMD00498944	PRJDB10842	2019	43745	shortread	Illumina	sputum	human	-	-	GCA_023735015.1_ASM2373501v1_genomic_AP025793.1	Plasmid	AA739	AJ057	IncHI2A,Rep 1088	IncHI2A	BX664015,000340__KU353730	MOBH	NC_012555_00231	MPF_F	NC_005211_00005,NC_009838_00006,NC_021845_00017,NC_005211_00030,NC_005211_00200,NC_005211_00207,NC_005211_00012	MOBH	NC_017500	conjugative	Class 1	Complete	NA	NA	NA	NA	NA	NA	NA	NA	NA	2	IS6, IS1	Integron/IS-associated	Enterobacter
DRR387466	Enterobacter hormaechei	ST78	2	blaIMP-1	DRR387466_94	861	1598	-	16	165	5221082	Asia	Eastern Asia	Japan	NA	Tokyo	SAMD00498962	PRJDB10842	2019	43694	shortread	Illumina	sputum	human	-	-	GCA_023709745.1_ASM2370974v1_genomic_BRGJ01000002.1	Plasmid	AA739	AJ057	IncHI2A,Rep 1088	IncHI2A	BX664015,000340__KU353730	MOBH	NC_012555_00231	MPF_F	NC_005211_00005,NC_009838_00006,NC_021845_00017,NC_005211_00030,NC_005211_00200,NC_005211_00207,NC_005211_00012	MOBH	NC_017500	conjugative	Unknown	CALIN	NA	NA	NA	NA	NA	NA	NA	NA	NA	NA	NA	Integron-associated	Enterobacter
DRR387467	Enterobacter hormaechei	ST78	2	blaIMP-1	DRR387467_90	14	751	+	16	160	5174092	Asia	Eastern Asia	Japan	NA	Tokyo	SAMD00498963	PRJDB10842	2019	43743	shortread	Illumina	sputum	human	-	-	GCA_023709745.1_ASM2370974v1_genomic_BRGJ01000002.1	Plasmid	AA739	AJ057	IncHI2A,Rep 1088	IncHI2A	BX664015,000340__KU353730	MOBH	NC_012555_00231	MPF_F	NC_005211_00005,NC_009838_00006,NC_021845_00017,NC_005211_00030,NC_005211_00200,NC_005211_00207,NC_005211_00012	MOBH	NC_017500	conjugative	Unknown	CALIN	NA	NA	NA	NA	NA	NA	NA	NA	NA	NA	NA	Integron-associated	Enterobacter
DRR387531	Enterobacter hormaechei	ST133	2	blaIMP-1	DRR387531_64	9925	10662	+	21	208	5285182	Asia	Eastern Asia	Japan	NA	Tokyo	SAMD00499027	PRJDB10842	2019	43802	shortread	Illumina	stool	human	-	-	GCA_023709745.1_ASM2370974v1_genomic_BRGJ01000002.1	Plasmid	AA739	AJ057	IncHI2A,Rep 1088	IncHI2A	BX664015,000340__KU353730	MOBH	NC_012555_00231	MPF_F	NC_005211_00005,NC_009838_00006,NC_021845_00017,NC_005211_00030,NC_005211_00200,NC_005211_00207,NC_005211_00012	MOBH	NC_017500	conjugative	Class 1	Complete	NA	NA	NA	NA	NA	NA	NA	NA	NA	NA	NA	Integron-associated	Enterobacter
DRR387536	Enterobacter hormaechei	ST133	2	blaIMP-1	DRR387536_35	9025	9762	-	11	116	5347501	Asia	Eastern Asia	Japan	NA	Tokyo	SAMD00499032	PRJDB10842	2020	43906	shortread	Illumina	stool	human	-	-	GCA_023709745.1_ASM2370974v1_genomic_BRGJ01000002.1	Plasmid	AA739	AJ057	IncHI2A,Rep 1088	IncHI2A	BX664015,000340__KU353730	MOBH	NC_012555_00231	MPF_F	NC_005211_00005,NC_009838_00006,NC_021845_00017,NC_005211_00030,NC_005211_00200,NC_005211_00207,NC_005211_00012	MOBH	NC_017500	conjugative	Unknown	CALIN	NA	NA	NA	NA	NA	NA	NA	NA	NA	2	IS6, IS1	Integron/IS-associated	Enterobacter
DRR387541	Enterobacter hormaechei	ST133	2	blaIMP-1	DRR387541_37	9925	10662	+	13	124	5375472	Asia	Eastern Asia	Japan	NA	Tokyo	SAMD00499037	PRJDB10842	2020	43957	shortread	Illumina	human	clinical	-	-	GCA_023709745.1_ASM2370974v1_genomic_BRGJ01000002.1	Plasmid	AA739	AJ057	IncHI2A,Rep 1088	IncHI2A	BX664015,000340__KU353730	MOBH	NC_012555_00231	MPF_F	NC_005211_00005,NC_009838_00006,NC_021845_00017,NC_005211_00030,NC_005211_00200,NC_005211_00207,NC_005211_00012	MOBH	NC_017500	conjugative	Class 1	Complete	NA	NA	NA	NA	NA	NA	NA	NA	NA	2	IS6, IS1	Integron/IS-associated	Enterobacter
GCA_031813875	Enterobacter hormaechei	ST133	2	blaIMP-1	GCA_031813875.1_PDT001702418.1_genomic_DAPOUA010000042.1	9024	9761	-	11	124	5375472	Asia	Eastern Asia	Japan	NA	Japan:Tokyo	SAMD00499037	PRJNA514245	2020	2020-05-06	shortread	Illumina	human	clinical	-	-	GCA_023709745.1_ASM2370974v1_genomic_BRGJ01000002.1	Plasmid	AA739	AJ057	IncHI2A,Rep 1088	IncHI2A	BX664015,000340__KU353730	MOBH	NC_012555_00231	MPF_F	NC_005211_00005,NC_009838_00006,NC_021845_00017,NC_005211_00030,NC_005211_00200,NC_005211_00207,NC_005211_00012	MOBH	NC_017500	conjugative	Unknown	CALIN	NA	NA	NA	NA	NA	NA	NA	NA	NA	2	IS6, IS1	Integron/IS-associated	Enterobacter
DRR387594	Enterobacter hormaechei	ST78	1	blaIMP-1	DRR387594_38	9025	9762	-	11	95	5265224	Asia	Eastern Asia	Japan	NA	Tokyo	SAMD00499090	PRJDB10842	2019	43822	shortread	Illumina	bile	human	-	-	GCA_023709745.1_ASM2370974v1_genomic_BRGJ01000002.1	Plasmid	AA739	AJ057	IncHI2A,Rep 1088	IncHI2A	BX664015,000340__KU353730	MOBH	NC_012555_00231	MPF_F	NC_005211_00005,NC_009838_00006,NC_021845_00017,NC_005211_00030,NC_005211_00200,NC_005211_00207,NC_005211_00012	MOBH	NC_017500	conjugative	Unknown	CALIN	NA	NA	NA	NA	NA	NA	NA	NA	NA	2	IS6, IS1	Integron/IS-associated	Enterobacter
DRR387628	Klebsiella michiganensis	ST50	1	blaIMP-1	DRR387628_79	3360	4097	+	22	198	6519265	Asia	Eastern Asia	Japan	NA	Tokyo	SAMD00499124	PRJDB10842	2019	43784	shortread	Illumina	venous blood	human	-	-	GCA_030389315.1_ASM3038931v1_genomic_CP128918.1	Plasmid	AA552	AI753	IncN	IncN	000153__NC_019087_00001	MOBF	NC_015599_00019	MPF_T	NC_009131_00030,NC_011617_00041,NC_014368_00014,NC_007682_00044,NC_008612_00190,NC_022375_00024	MOBF	NZ_CP016498	conjugative	Class 1	Complete	NA	NA	NA	NA	NA	NA	NA	NA	NA	NA	NA	Integron-associated	Klebsiella
DRR387629	Klebsiella michiganensis	ST50	1	blaIMP-1	DRR387629_41	3366	4103	+	45	196	6520575	Asia	Eastern Asia	Japan	NA	Tokyo	SAMD00499125	PRJDB10842	2019	43784	shortread	Illumina	venous blood	human	-	-	GCA_030389315.1_ASM3038931v1_genomic_CP128918.1	Plasmid	AA552	AI753	IncN	IncN	000153__NC_019087_00001	MOBF	NC_015599_00019	MPF_T	NC_009131_00030,NC_011617_00041,NC_014368_00014,NC_007682_00044,NC_008612_00190,NC_022375_00024	MOBF	NZ_CP016498	conjugative	Class 1	Complete	NA	NA	NA	NA	NA	NA	NA	NA	NA	2	IS6, IS1	Integron/IS-associated	Klebsiella
DRR387640	Citrobacter freundii	ST98	1	blaIMP-1	DRR387640_44	1367	2104	+	148	128	5270126	Asia	Eastern Asia	Japan	NA	Tokyo	SAMD00499136	PRJDB10842	2019	43570	shortread	Illumina	human	clinical	-	-	GCA_023170005.1_ASM2317000v1_genomic_AP025665.1	Plasmid	AA552	AI748	IncN	IncN	000153__NC_019087_00001	-	-	MPF_T	NC_008612_00190,NC_007682_00044,NC_014368_00014,NC_011617_00041,NC_009131_00030	-	-	non-mobilizable	Class 1	Complete	NA	NA	NA	NA	NA	NA	NA	NA	NA	1	IS6	Integron/IS-associated	Citrobacter
GCA_032280265	Citrobacter freundii	ST98	1	blaIMP-1	GCA_032280265.1_PDT001702442.1_genomic_DAPXTJ010000055.1	1407	2144	+	148	128	5270126	Asia	Eastern Asia	Japan	NA	Japan:Tokyo	SAMD00499136	PRJNA514245	2019	2019-04-15	shortread	Illumina	human	clinical	-	-	GCA_014170935.1_ASM1417093v1_genomic_AP022081.1	Plasmid	AA552	AI753	IncN	IncN	000153__NC_019087_00001	MOBF	NC_015599_00019	MPF_T	NC_022375_00024,NC_008612_00190,NC_007682_00044,NC_014368_00014,NC_011617_00041,NC_009131_00030	MOBF	NZ_CP016498	conjugative	Class 1	Complete	NA	NA	NA	NA	NA	NA	NA	NA	NA	1	IS6	Integron/IS-associated	Citrobacter
GCA_030920025	Enterobacter hormaechei	ST133	8	blaIMP-1	GCA_030920025.1_PDT001701503.1_genomic_DAOZTG010000146.1	5813	6550	-	263	308	5047890	Asia	Eastern Asia	Japan	NA	Tokyo	SAMD00499141	PRJDB10842	2019	43624	shortread	Illumina	sputum	human	-	-	GCA_030389295.1_ASM3038929v1_genomic_CP128915.1	Plasmid	AA552	AI753	IncN	IncN	000153__NC_019087_00001	MOBF	NC_015599_00019	MPF_T	NC_009131_00030,NC_011617_00041,NC_014368_00014,NC_007682_00044,NC_008612_00190,NC_022375_00024	MOBF	NZ_CP016498	conjugative	Unknown	CALIN	NA	NA	NA	NA	NA	NA	NA	NA	NA	2	IS6, IS5	Integron/IS-associated	Enterobacter
GCA_031504785	Enterobacter hormaechei	ST133	8	blaIMP-1	GCA_031504785.1_PDT001704322.1_genomic_DAPJIN010000039.1	5563	6300	-	309	100	5062261	Asia	Eastern Asia	Japan	NA	Tokyo	SAMD00499142	PRJDB10842	2019	43652	shortread	Illumina	abcess	human	-	-	GCA_030389315.1_ASM3038931v1_genomic_CP128918.1	Plasmid	AA552	AI753	IncN	IncN	000153__NC_019087_00001	MOBF	NC_015599_00019	MPF_T	NC_009131_00030,NC_011617_00041,NC_014368_00014,NC_007682_00044,NC_008612_00190,NC_022375_00024	MOBF	NZ_CP016498	conjugative	Unknown	CALIN	NA	NA	NA	NA	NA	NA	NA	NA	NA	1	IS6	Integron/IS-associated	Enterobacter
GCA_030882365	Enterobacter hormaechei	ST133	8	blaIMP-1	GCA_030882365.1_PDT001701140.1_genomic_DAPADD010000251.1	2987	3724	-	54	471	4995334	Asia	Eastern Asia	Japan	NA	Tokyo	SAMD00499143	PRJDB10842	2019	43641	shortread	Illumina	urine	human	-	-	GCA_030389315.1_ASM3038931v1_genomic_CP128918.1	Plasmid	AA552	AI753	IncN	IncN	000153__NC_019087_00001	MOBF	NC_015599_00019	MPF_T	NC_009131_00030,NC_011617_00041,NC_014368_00014,NC_007682_00044,NC_008612_00190,NC_022375_00024	MOBF	NZ_CP016498	conjugative	Unknown	CALIN	NA	NA	NA	NA	NA	NA	NA	NA	NA	NA	NA	Integron-associated	Enterobacter
GCA_031504805	Enterobacter hormaechei	ST133	8	blaIMP-1	GCA_031504805.1_PDT001704323.1_genomic_DAPJIM010000060.1	4941	5678	-	237	115	5093134	Asia	Eastern Asia	Japan	NA	Tokyo	SAMD00499144	PRJDB10842	2019	43657	shortread	Illumina	stool	human	-	-	GCA_030185615.1_hybrid_2	Plasmid	AA860	AJ266	IncC	IncC	000092__CP025470	MOBH,MOBH	NC_012885_00072,NC_012690_00071	MPF_F	NC_009140_00071,NC_014170_00023,NC_012885_00083,NC_016974_00085,NC_012885_00091,NC_023291_00077,NC_012885_00167,NC_008612_00190,NC_012885_00088	MOBH	JQ319772	conjugative	Unknown	CALIN	NA	NA	NA	NA	NA	NA	NA	NA	NA	1	IS6	Integron/IS-associated	Enterobacter
DRR387652	Citrobacter freundii	ST62	2	blaIMP-1	DRR387652_34	3652	4389	+	45	94	4922406	Asia	Eastern Asia	Japan	NA	Tokyo	SAMD00499148	PRJDB10842	2019	43682	shortread	Illumina	human	clinical	-	-	GCA_030389315.1_ASM3038931v1_genomic_CP128918.1	Plasmid	AA552	AI753	IncN	IncN	000153__NC_019087_00001	MOBF	NC_015599_00019	MPF_T	NC_009131_00030,NC_011617_00041,NC_014368_00014,NC_007682_00044,NC_008612_00190,NC_022375_00024	MOBF	NZ_CP016498	conjugative	Class 1	Complete	NA	NA	NA	NA	NA	NA	NA	NA	NA	2	IS6, IS1	Integron/IS-associated	Citrobacter
GCA_032280295	Citrobacter freundii	ST62	2	blaIMP-1	GCA_032280295.1_PDT001702445.1_genomic_DAPXTG010000045.1	21015	21752	-	35	94	4922406	Asia	Eastern Asia	Japan	NA	Japan:Tokyo	SAMD00499148	PRJNA514245	2019	2019-08-05	shortread	Illumina	human	clinical	-	-	GCA_030389315.1_ASM3038931v1_genomic_CP128918.1	Plasmid	AA552	AI753	IncN	IncN	000153__NC_019087_00001	MOBF	NC_015599_00019	MPF_T	NC_009131_00030,NC_011617_00041,NC_014368_00014,NC_007682_00044,NC_008612_00190,NC_022375_00024	MOBF	NZ_CP016498	conjugative	Unknown	CALIN	NA	NA	NA	NA	NA	NA	NA	NA	NA	2	IS6, IS1	Integron/IS-associated	Citrobacter
DRR387653	Citrobacter freundii	ST62	2	blaIMP-1	DRR387653_60	2877	3614	-	54	126	5061730	Asia	Eastern Asia	Japan	NA	Tokyo	SAMD00499149	PRJDB10842	2019	43682	shortread	Illumina	human	clinical	-	-	GCA_030389315.1_ASM3038931v1_genomic_CP128918.1	Plasmid	AA552	AI753	IncN	IncN	000153__NC_019087_00001	MOBF	NC_015599_00019	MPF_T	NC_009131_00030,NC_011617_00041,NC_014368_00014,NC_007682_00044,NC_008612_00190,NC_022375_00024	MOBF	NZ_CP016498	conjugative	Unknown	CALIN	NA	NA	NA	NA	NA	NA	NA	NA	NA	NA	NA	Integron-associated	Citrobacter
GCA_031504845	Citrobacter freundii	ST62	2	blaIMP-1	GCA_031504845.1_PDT001704327.1_genomic_DAPJIL010000081.1	3031	3768	-	54	126	5061730	Asia	Eastern Asia	Japan	NA	Japan:Tokyo	SAMD00499149	PRJNA514245	2019	2019-08-05	shortread	Illumina	human	clinical	-	-	GCA_030389315.1_ASM3038931v1_genomic_CP128918.1	Plasmid	AA552	AI753	IncN	IncN	000153__NC_019087_00001	MOBF	NC_015599_00019	MPF_T	NC_009131_00030,NC_011617_00041,NC_014368_00014,NC_007682_00044,NC_008612_00190,NC_022375_00024	MOBF	NZ_CP016498	conjugative	Unknown	CALIN	NA	NA	NA	NA	NA	NA	NA	NA	NA	NA	NA	Integron-associated	Citrobacter
DRR387654	Citrobacter freundii	ST62	2	blaIMP-1	DRR387654_108	4032	4769	-	81	209	5140023	Asia	Eastern Asia	Japan	NA	Tokyo	SAMD00499150	PRJDB10842	2019	43682	shortread	Illumina	human	clinical	-	-	GCA_030389315.1_ASM3038931v1_genomic_CP128918.1	Plasmid	AA552	AI753	IncN	IncN	000153__NC_019087_00001	MOBF	NC_015599_00019	MPF_T	NC_009131_00030,NC_011617_00041,NC_014368_00014,NC_007682_00044,NC_008612_00190,NC_022375_00024	MOBF	NZ_CP016498	conjugative	Unknown	CALIN	NA	NA	NA	NA	NA	NA	NA	NA	NA	1	IS6	Integron/IS-associated	Citrobacter
GCA_031504825	Citrobacter freundii	ST62	2	blaIMP-1	GCA_031504825.1_PDT001704328.1_genomic_DAPJIK010000118.1	4031	4768	-	81	209	5140023	Asia	Eastern Asia	Japan	NA	Japan:Tokyo	SAMD00499150	PRJNA514245	2019	2019-08-05	shortread	Illumina	human	clinical	-	-	GCA_030389295.1_ASM3038929v1_genomic_CP128915.1	Plasmid	AA552	AI753	IncN	IncN	000153__NC_019087_00001	MOBF	NC_015599_00019	MPF_T	NC_009131_00030,NC_011617_00041,NC_014368_00014,NC_007682_00044,NC_008612_00190,NC_022375_00024	MOBF	NZ_CP016498	conjugative	Unknown	CALIN	NA	NA	NA	NA	NA	NA	NA	NA	NA	1	IS6	Integron/IS-associated	Citrobacter
DRR387655	Klebsiella michiganensis	ST85	1	blaIMP-1	DRR387655_119	2021	2758	+	15	253	6327551	Asia	Eastern Asia	Japan	NA	Tokyo	SAMD00499151	PRJDB10842	2019	43732	shortread	Illumina	human	clinical	-	-	GCA_030389315.1_ASM3038931v1_genomic_CP128918.1	Plasmid	AA552	AI753	IncN	IncN	000153__NC_019087_00001	MOBF	NC_015599_00019	MPF_T	NC_009131_00030,NC_011617_00041,NC_014368_00014,NC_007682_00044,NC_008612_00190,NC_022375_00024	MOBF	NZ_CP016498	conjugative	Unknown	Complete	NA	NA	NA	NA	NA	NA	NA	NA	NA	NA	NA	Integron-associated	Klebsiella
GCA_031813335	Klebsiella michiganensis	ST85	1	blaIMP-1	GCA_031813335.1_PDT001702446.1_genomic_DAPOTL010000092.1	2546	3283	+	12	253	6327551	Asia	Eastern Asia	Japan	NA	Japan:Tokyo	SAMD00499151	PRJNA514245	2019	2019-09-24	shortread	Illumina	human	clinical	-	-	GCA_030389315.1_ASM3038931v1_genomic_CP128918.1	Plasmid	AA552	AI753	IncN	IncN	000153__NC_019087_00001	MOBF	NC_015599_00019	MPF_T	NC_009131_00030,NC_011617_00041,NC_014368_00014,NC_007682_00044,NC_008612_00190,NC_022375_00024	MOBF	NZ_CP016498	conjugative	Class 1	Complete	NA	NA	NA	NA	NA	NA	NA	NA	NA	2	IS6, IS1	Integron/IS-associated	Klebsiella
GCA_030920005	Citrobacter freundii	ST62	2	blaIMP-1	GCA_030920005.1_PDT001701504.1_genomic_DAOZTC010000034.1	21015	21752	-	35	78	4949078	Asia	Eastern Asia	Japan	NA	Tokyo	SAMD00499152	PRJDB10842	2019	43685	shortread	Illumina	stool	human	-	-	GCA_030389315.1_ASM3038931v1_genomic_CP128918.1	Plasmid	AA552	AI753	IncN	IncN	000153__NC_019087_00001	MOBF	NC_015599_00019	MPF_T	NC_009131_00030,NC_011617_00041,NC_014368_00014,NC_007682_00044,NC_008612_00190,NC_022375_00024	MOBF	NZ_CP016498	conjugative	Unknown	CALIN	NA	NA	NA	NA	NA	NA	NA	NA	NA	2	IS6, IS1	Integron/IS-associated	Citrobacter
DRR387657	Citrobacter freundii	ST62	2	blaIMP-1	DRR387657_46	2029	2766	+	15	92	4954765	Asia	Eastern Asia	Japan	NA	Tokyo	SAMD00499153	PRJDB10842	2019	43685	shortread	Illumina	human	clinical	-	-	GCA_030389315.1_ASM3038931v1_genomic_CP128918.1	Plasmid	AA552	AI753	IncN	IncN	000153__NC_019087_00001	MOBF	NC_015599_00019	MPF_T	NC_009131_00030,NC_011617_00041,NC_014368_00014,NC_007682_00044,NC_008612_00190,NC_022375_00024	MOBF	NZ_CP016498	conjugative	Unknown	Complete	NA	NA	NA	NA	NA	NA	NA	NA	NA	NA	NA	Integron-associated	Citrobacter
GCA_031504765	Citrobacter freundii	ST62	2	blaIMP-1	GCA_031504765.1_PDT001704329.1_genomic_DAPJIJ010000048.1	5508	6245	-	317	92	4954765	Asia	Eastern Asia	Japan	NA	Japan:Tokyo	SAMD00499153	PRJNA514245	2019	2019-08-08	shortread	Illumina	human	clinical	-	-	GCA_030389315.1_ASM3038931v1_genomic_CP128918.1	Plasmid	AA552	AI753	IncN	IncN	000153__NC_019087_00001	MOBF	NC_015599_00019	MPF_T	NC_009131_00030,NC_011617_00041,NC_014368_00014,NC_007682_00044,NC_008612_00190,NC_022375_00024	MOBF	NZ_CP016498	conjugative	Unknown	CALIN	NA	NA	NA	NA	NA	NA	NA	NA	NA	1	IS6	Integron/IS-associated	Citrobacter
DRR387658	Citrobacter freundii	ST62	2	blaIMP-1	DRR387658_52	3445	4182	+	22	100	4909292	Asia	Eastern Asia	Japan	NA	Tokyo	SAMD00499154	PRJDB10842	2019	43685	shortread	Illumina	stool	human	-	-	GCA_030389315.1_ASM3038931v1_genomic_CP128918.1	Plasmid	AA552	AI753	IncN	IncN	000153__NC_019087_00001	MOBF	NC_015599_00019	MPF_T	NC_009131_00030,NC_011617_00041,NC_014368_00014,NC_007682_00044,NC_008612_00190,NC_022375_00024	MOBF	NZ_CP016498	conjugative	Class 1	Complete	NA	NA	NA	NA	NA	NA	NA	NA	NA	NA	NA	Integron-associated	Citrobacter
DRR387659	Citrobacter freundii	ST62	2	blaIMP-1	DRR387659_67	2029	2766	+	15	147	5144028	Asia	Eastern Asia	Japan	NA	Tokyo	SAMD00499155	PRJDB10842	2019	43685	shortread	Illumina	human	clinical	-	-	GCA_030389315.1_ASM3038931v1_genomic_CP128918.1	Plasmid	AA552	AI753	IncN	IncN	000153__NC_019087_00001	MOBF	NC_015599_00019	MPF_T	NC_009131_00030,NC_011617_00041,NC_014368_00014,NC_007682_00044,NC_008612_00190,NC_022375_00024	MOBF	NZ_CP016498	conjugative	Unknown	Complete	NA	NA	NA	NA	NA	NA	NA	NA	NA	NA	NA	Integron-associated	Citrobacter
GCA_032280245	Citrobacter freundii	ST62	2	blaIMP-1	GCA_032280245.1_PDT001702447.1_genomic_DAPXTH010000078.1	5114	5851	-	165	147	5144028	Asia	Eastern Asia	Japan	NA	Japan:Tokyo	SAMD00499155	PRJNA514245	2019	2019-08-08	shortread	Illumina	human	clinical	-	-	GCA_030389315.1_ASM3038931v1_genomic_CP128918.1	Plasmid	AA552	AI753	IncN	IncN	000153__NC_019087_00001	MOBF	NC_015599_00019	MPF_T	NC_009131_00030,NC_011617_00041,NC_014368_00014,NC_007682_00044,NC_008612_00190,NC_022375_00024	MOBF	NZ_CP016498	conjugative	Unknown	CALIN	NA	NA	NA	NA	NA	NA	NA	NA	NA	1	IS6	Integron/IS-associated	Citrobacter
DRR387660	Citrobacter freundii	ST62	2	blaIMP-1	DRR387660_58	2877	3614	-	54	118	5199773	Asia	Eastern Asia	Japan	NA	Tokyo	SAMD00499156	PRJDB10842	2019	43696	shortread	Illumina	stool	human	-	-	GCA_030389315.1_ASM3038931v1_genomic_CP128918.1	Plasmid	AA552	AI753	IncN	IncN	000153__NC_019087_00001	MOBF	NC_015599_00019	MPF_T	NC_009131_00030,NC_011617_00041,NC_014368_00014,NC_007682_00044,NC_008612_00190,NC_022375_00024	MOBF	NZ_CP016498	conjugative	Unknown	CALIN	NA	NA	NA	NA	NA	NA	NA	NA	NA	NA	NA	Integron-associated	Citrobacter
GCA_031813255	Citrobacter freundii	ST62	2	blaIMP-1	GCA_031813255.1_PDT001702448.1_genomic_DAPOTK010000060.1	4305	5042	-	193	118	5199773	Asia	Eastern Asia	Japan	NA	Japan:Tokyo	SAMD00499156	PRJNA514245	2019	2019-08-19	shortread	Illumina	NA	human	-	-	GCA_030389315.1_ASM3038931v1_genomic_CP128918.1	Plasmid	AA552	AI753	IncN	IncN	000153__NC_019087_00001	MOBF	NC_015599_00019	MPF_T	NC_009131_00030,NC_011617_00041,NC_014368_00014,NC_007682_00044,NC_008612_00190,NC_022375_00024	MOBF	NZ_CP016498	conjugative	Unknown	CALIN	NA	NA	NA	NA	NA	NA	NA	NA	NA	1	IS6	Integron/IS-associated	Citrobacter
DRR387665	Enterobacter hormaechei	ST90	1	blaIMP-1	DRR387665_46	2492	3229	-	58	74	4994438	Asia	Eastern Asia	Japan	NA	Kanagawa	SAMD00499161	PRJDB10842	2019	43513	shortread	Illumina	human	clinical	-	-	GCA_023711105.1_ASM2371110v1_genomic_BRIZ01000003.1	Plasmid	AA739	AJ057	Unknown rep	Unknown rep	-	-	-	-	-	-	-	non-mobilizable	Unknown	CALIN	NA	NA	NA	NA	NA	NA	NA	NA	NA	NA	NA	Integron-associated	Enterobacter
GCA_031813155	Enterobacter hormaechei	ST90	1	blaIMP-1	GCA_031813155.1_PDT001702450.1_genomic_DAPOTJ010000038.1	10657	11394	+	324	74	4994438	Asia	Eastern Asia	Japan	NA	Japan:Kanagawa	SAMD00499161	PRJNA514245	2019	2019-02-17	shortread	Illumina	human	clinical	-	-	GCA_023711105.1_ASM2371110v1_genomic_BRIZ01000003.1	Plasmid	AA739	AJ057	Unknown rep	Unknown rep	-	-	-	-	-	-	-	non-mobilizable	Unknown	CALIN	NA	NA	NA	NA	NA	NA	NA	NA	NA	1	IS110	Integron/IS-associated	Enterobacter
GCA_030919985	Enterobacter kobei	ST32	1	blaIMP-1	GCA_030919985.1_PDT001701505.1_genomic_DAOZTB010000066.1	2476	3213	+	27	155	5466002	Asia	Eastern Asia	Japan	NA	Kanagawa	SAMD00499162	PRJDB10842	2019	43516	shortread	Illumina	urine	human	-	mcr-9.1	GCA_023734795.1_ASM2373479v1_genomic_AP025765.1	Plasmid	AA739	AJ057	IncHI2A,Rep 1088	IncHI2A	BX664015,000340__KU353730	MOBH	NC_012555_00231	MPF_F	NC_005211_00005,NC_009838_00006,NC_021845_00017,NC_005211_00030,NC_005211_00200,NC_005211_00207,NC_005211_00012	MOBH	NC_017500	conjugative	Class 1	Complete	NA	NA	NA	NA	NA	NA	NA	NA	NA	1	IS6	Integron/IS-associated	Enterobacter
DRR387667	Enterobacter hormaechei	ST90	1	blaIMP-1	DRR387667_46	2492	3229	-	58	81	5088019	Asia	Eastern Asia	Japan	NA	Kanagawa	SAMD00499163	PRJDB10842	2019	43514	shortread	Illumina	human	clinical	-	-	GCA_023711105.1_ASM2371110v1_genomic_BRIZ01000003.1	Plasmid	AA739	AJ057	Unknown rep	Unknown rep	-	-	-	-	-	-	-	non-mobilizable	Unknown	CALIN	NA	NA	NA	NA	NA	NA	NA	NA	NA	NA	NA	Integron-associated	Enterobacter
GCA_031813175	Enterobacter hormaechei	ST90	1	blaIMP-1	GCA_031813175.1_PDT001702451.1_genomic_DAPOTH010000042.1	10657	11394	+	324	81	5088019	Asia	Eastern Asia	Japan	NA	Japan:Kanagawa	SAMD00499163	PRJNA514245	2019	2019-02-18	shortread	Illumina	human	clinical	-	-	GCA_023711105.1_ASM2371110v1_genomic_BRIZ01000003.1	Plasmid	AA739	AJ057	Unknown rep	Unknown rep	-	-	-	-	-	-	-	non-mobilizable	Unknown	CALIN	NA	NA	NA	NA	NA	NA	NA	NA	NA	1	IS110	Integron/IS-associated	Enterobacter
DRR387668	Enterobacter kobei	ST32	1	blaIMP-1	DRR387668_70	2436	3173	+	294	155	5536877	Asia	Eastern Asia	Japan	NA	Kanagawa	SAMD00499164	PRJDB10842	2019	43532	shortread	Illumina	urine from catheter	human	-	mcr-9.1	GCA_023735255.1_ASM2373525v1_genomic_AP025813.1	Plasmid	AA739	AJ057	IncHI2A,Rep 1088	IncHI2A	BX664015,000340__KU353730	MOBH	NC_012555_00231	MPF_F	NC_005211_00005,NC_009838_00006,NC_021845_00017,NC_005211_00030,NC_005211_00200,NC_005211_00207,NC_005211_00012	MOBH	NC_017500	conjugative	Class 1	Complete	NA	NA	NA	NA	NA	NA	NA	NA	NA	NA	NA	Integron-associated	Enterobacter
GCA_030882385	Enterobacter kobei	ST32	1	blaIMP-1	GCA_030882385.1_PDT001701141.1_genomic_DAPADC010000072.1	2476	3213	+	27	157	5440666	Asia	Eastern Asia	Japan	NA	Kanagawa	SAMD00499165	PRJDB10842	2019	43538	shortread	Illumina	urine from catheter	human	-	mcr-9.1	GCA_023734795.1_ASM2373479v1_genomic_AP025765.1	Plasmid	AA739	AJ057	IncHI2A,Rep 1088	IncHI2A	BX664015,000340__KU353730	MOBH	NC_012555_00231	MPF_F	NC_005211_00005,NC_009838_00006,NC_021845_00017,NC_005211_00030,NC_005211_00200,NC_005211_00207,NC_005211_00012	MOBH	NC_017500	conjugative	Class 1	Complete	NA	NA	NA	NA	NA	NA	NA	NA	NA	1	IS6	Integron/IS-associated	Enterobacter
DRR387678	Enterobacter asburiae	ST24	2	blaIMP-1	DRR387678_29	9925	10662	+	13	126	5199866	Asia	Eastern Asia	Japan	NA	Kanagawa	SAMD00499174	PRJDB10842	2019	43614	shortread	Illumina	human	clinical	-	mcr-9.1	GCA_023735815.1_ASM2373581v1_genomic_AP025892.1	Plasmid	AA739	AJ057	IncHI2A,Rep 1088	IncHI2A	BX664015,000340__KU353730	MOBH,MOBH	CP030285_00102,NC_012555_00231	MPF_F	NC_005211_00005,NC_009838_00006,NC_021845_00017,NC_005211_00030,NC_005211_00200,NC_005211_00207,NC_005211_00012	MOBH	NC_017500	conjugative	Class 1	Complete	NA	NA	NA	NA	NA	NA	NA	NA	NA	2	IS6, IS1	Integron/IS-associated	Enterobacter
GCA_031504725	Enterobacter asburiae	ST24	2	blaIMP-1	GCA_031504725.1_PDT001704336.1_genomic_DAPJIG010000036.1	9024	9761	-	11	126	5199866	Asia	Eastern Asia	Japan	NA	Japan:Kanagawa	SAMD00499174	PRJNA514245	2019	2019-05-29	shortread	Illumina	human	clinical	-	mcr-9.1	GCA_023734955.1_ASM2373495v1_genomic_AP025785.1	Plasmid	AA739	AJ057	IncHI2A,Rep 1088	IncHI2A	BX664015,000340__KU353730	MOBH	NC_012555_00231	MPF_F	NC_005211_00005,NC_009838_00006,NC_021845_00017,NC_005211_00030,NC_005211_00200,NC_005211_00207,NC_005211_00012	MOBH	NC_017500	conjugative	Unknown	CALIN	NA	NA	NA	NA	NA	NA	NA	NA	NA	2	IS6, IS1	Integron/IS-associated	Enterobacter
GCA_030919965	Enterobacter hormaechei	ST127	1	blaIMP-1	GCA_030919965.1_PDT001701506.1_genomic_DAOZTA010000068.1	107	844	+	262	105	5093410	Asia	Eastern Asia	Japan	NA	Kanagawa	SAMD00499179	PRJDB10842	2019	43704	shortread	Illumina	sputum	human	-	mcr-9.1	NA	Unclassified molecule	NA	NA	NA	NA	NA	NA	NA	NA	NA	NA	NA	NA	Unknown	CALIN	NA	NA	NA	NA	NA	NA	NA	NA	NA	NA	NA	Integron-associated	Enterobacter
DRR387684	Enterobacter hormaechei	ST133	3	blaIMP-1	DRR387684_39	9025	9762	-	11	90	5271428	Asia	Eastern Asia	Japan	NA	Kanagawa	SAMD00499180	PRJDB10842	2019	43720	shortread	Illumina	human	clinical	-	-	GCA_023710205.1_ASM2371020v1_genomic_BRHG01000002.1	Plasmid	AA739	AJ057	IncHI2A,Rep 1088	IncHI2A	BX664015,000340__KU353730	MOBH	NC_012555_00231	MPF_F	NC_005211_00005,NC_009838_00006,NC_021845_00017,NC_005211_00030,NC_005211_00200,NC_005211_00207,NC_005211_00012	MOBH	NC_017500	conjugative	Unknown	CALIN	NA	NA	NA	NA	NA	NA	NA	NA	NA	2	IS6, IS1	Integron/IS-associated	Enterobacter
GCA_031813055	Enterobacter hormaechei	ST133	3	blaIMP-1	GCA_031813055.1_PDT001702455.1_genomic_DAPOTE010000046.1	9024	9761	-	11	90	5271428	Asia	Eastern Asia	Japan	NA	Japan:Kanagawa	SAMD00499180	PRJNA514245	2019	43720	shortread	Illumina	human	clinical	-	-	GCA_023734955.1_ASM2373495v1_genomic_AP025785.1	Plasmid	AA739	AJ057	IncHI2A,Rep 1088	IncHI2A	BX664015,000340__KU353730	MOBH	NC_012555_00231	MPF_F	NC_005211_00005,NC_009838_00006,NC_021845_00017,NC_005211_00030,NC_005211_00200,NC_005211_00207,NC_005211_00012	MOBH	NC_017500	conjugative	Unknown	CALIN	NA	NA	NA	NA	NA	NA	NA	NA	NA	2	IS6, IS1	Integron/IS-associated	Enterobacter
GCA_030798475	Enterobacter kobei	ST32	1	blaIMP-1	GCA_030798475.1_PDT001705641.1_genomic_DAOXTR010000053.1	2475	3212	+	215	155	5271725	Asia	Eastern Asia	Japan	NA	Kanagawa	SAMD00499185	PRJDB10842	2019	43810	shortread	Illumina	venous blood	human	-	-	GCA_023711105.1_ASM2371110v1_genomic_BRIZ01000003.1	Plasmid	AA739	AJ057	Unknown rep	Unknown rep	-	-	-	-	-	-	-	non-mobilizable	Unknown	CALIN	NA	NA	NA	NA	NA	NA	NA	NA	NA	NA	NA	Integron-associated	Enterobacter
DRR387700	Escherichia coli	ST131	1	blaIMP-1	DRR387700_65	7250	7987	-	87	132	5413036	Asia	Eastern Asia	Japan	NA	Kanagawa	SAMD00499196	PRJDB10842	2020	44051	shortread	Illumina	human	clinical	-	-	GCA_023735275.1_ASM2373527v1_genomic_AP025816.1	Plasmid	AA739	AJ057	IncHI2A,Rep 1088	IncHI2A	BX664015,000340__KU353730	MOBH	NC_012555_00231	MPF_F	NC_005211_00005,NC_009838_00006,NC_021845_00017,NC_005211_00030,NC_005211_00200,NC_005211_00207,NC_005211_00012	MOBH	NC_017500	conjugative	Unknown	CALIN	NA	NA	NA	NA	NA	NA	NA	NA	NA	2	IS6, IS1	Integron/IS-associated	Escherichia coli
GCA_031812755	Escherichia coli	ST131	1	blaIMP-1	GCA_031812755.1_PDT001702460.1_genomic_DAPOTB010000063.1	2459	3196	+	251	132	5413036	Asia	Eastern Asia	Japan	NA	Japan:Kanagawa	SAMD00499196	PRJNA514245	2020	2020-08-08	shortread	Illumina	human	clinical	-	-	GCA_023735275.1_ASM2373527v1_genomic_AP025816.1	Plasmid	AA739	AJ057	IncHI2A,Rep 1088	IncHI2A	BX664015,000340__KU353730	MOBH	NC_012555_00231	MPF_F	NC_005211_00005,NC_009838_00006,NC_021845_00017,NC_005211_00030,NC_005211_00200,NC_005211_00207,NC_005211_00012	MOBH	NC_017500	conjugative	Class 1	Complete	NA	NA	NA	NA	NA	NA	NA	NA	NA	2	IS6, IS1	Integron/IS-associated	Escherichia coli
DRR387704	Klebsiella oxytoca	ST21	1	blaIMP-1	DRR387704_44	9025	9762	-	11	143	6436373	Asia	Eastern Asia	Japan	NA	Kanagawa	SAMD00499200	PRJDB10842	2020	44069	shortread	Illumina	human	clinical	-	-	GCA_023711105.1_ASM2371110v1_genomic_BRIZ01000003.1	Plasmid	AA739	AJ057	Unknown rep	Unknown rep	-	-	-	-	-	-	-	non-mobilizable	Unknown	CALIN	NA	NA	NA	NA	NA	NA	NA	NA	NA	2	IS6, IS1	Integron/IS-associated	Klebsiella
GCA_031812895	Klebsiella oxytoca	ST21	1	blaIMP-1	GCA_031812895.1_PDT001702463.1_genomic_DAPOTA010000045.1	2504	3241	+	8	143	6436373	Asia	Eastern Asia	Japan	NA	Japan:Kanagawa	SAMD00499200	PRJNA514245	2020	2020-08-26	shortread	Illumina	human	clinical	-	-	GCA_023711105.1_ASM2371110v1_genomic_BRIZ01000003.1	Plasmid	AA739	AJ057	Unknown rep	Unknown rep	-	-	-	-	-	-	-	non-mobilizable	Class 1	Complete	NA	NA	NA	NA	NA	NA	NA	NA	NA	2	IS6, IS1	Integron/IS-associated	Klebsiella
DRR387705	Escherichia coli	ST131	1	blaIMP-1	DRR387705_82	9025	9762	-	11	122	5238691	Asia	Eastern Asia	Japan	NA	Kanagawa	SAMD00499201	PRJDB10842	2020	44063	shortread	Illumina	pharyngeal mucus	human	-	-	GCA_023735275.1_ASM2373527v1_genomic_AP025816.1	Plasmid	AA739	AJ057	IncHI2A,Rep 1088	IncHI2A	BX664015,000340__KU353730	MOBH	NC_012555_00231	MPF_F	NC_005211_00005,NC_009838_00006,NC_021845_00017,NC_005211_00030,NC_005211_00200,NC_005211_00207,NC_005211_00012	MOBH	NC_017500	conjugative	Unknown	CALIN	NA	NA	NA	NA	NA	NA	NA	NA	NA	2	IS6, IS1	Integron/IS-associated	Escherichia coli
DRR387706	Enterobacter hormaechei	ST133	1	blaIMP-1	DRR387706_44	3104	3841	-	14	90	5246559	Asia	Eastern Asia	Japan	NA	Kanagawa	SAMD00499202	PRJDB10842	2020	44063	shortread	Illumina	pharyngeal mucus	human	-	-	GCA_023711105.1_ASM2371110v1_genomic_BRIZ01000003.1	Plasmid	AA739	AJ057	Unknown rep	Unknown rep	-	-	-	-	-	-	-	non-mobilizable	Unknown	CALIN	NA	NA	NA	NA	NA	NA	NA	NA	NA	NA	NA	Integron-associated	Enterobacter
DRR387707	Escherichia coli	ST131	1	blaIMP-1	DRR387707_69	2462	3199	+	294	119	5382004	Asia	Eastern Asia	Japan	NA	Kanagawa	SAMD00499203	PRJDB10842	2020	44081	shortread	Illumina	pharyngeal mucus	human	-	-	GCA_023711105.1_ASM2371110v1_genomic_BRIZ01000003.1	Plasmid	AA739	AJ057	Unknown rep	Unknown rep	-	-	-	-	-	-	-	non-mobilizable	Class 1	Complete	NA	NA	NA	NA	NA	NA	NA	NA	NA	NA	NA	Integron-associated	Escherichia coli
DRR387759	Escherichia coli	ST38	1	blaIMP-1	DRR387759_81	14	751	+	6	98	5301662	Asia	Eastern Asia	Japan	NA	Kanagawa	SAMD00499255	PRJDB10842	2020	44092	shortread	Illumina	others	human	blaNDM-1	-	NA	Unclassified molecule	NA	NA	NA	NA	NA	NA	NA	NA	NA	NA	NA	NA	Unknown	CALIN	NA	NA	NA	NA	NA	NA	NA	NA	NA	NA	NA	Integron-associated	Escherichia coli
GCA_029963105	Enterobacter cloacae	ST837	1	blaIMP-1	GCA_029963105.1_PDT001704405.1_genomic_DAOTRT010000085.1	7802	8539	-	370	311	5304131	Asia	Eastern Asia	Japan	NA	Kanagawa	SAMD00499306	PRJDB10842	2020	44094	shortread	Illumina	drained fluid	human	-	mcr-10.1, mcr-4.3	GCA_023734975.1_ASM2373497v1_genomic_AP025788.1	Plasmid	AA739	AJ057	IncHI2A,Rep 1088	IncHI2A	BX664015,000340__KU353730	MOBH	NC_012555_00231	MPF_F	NC_005211_00005,NC_009838_00006,NC_021845_00017,NC_005211_00030,NC_005211_00200,NC_005211_00207,NC_005211_00012	MOBH	NC_017500	conjugative	Unknown	CALIN	NA	NA	NA	NA	NA	NA	NA	NA	NA	2	IS6, IS1	Integron/IS-associated	Enterobacter
GCA_031068805	Klebsiella variicola	ST1615	1	blaIMP-1	GCA_031068805.1_PDT001702521.1_genomic_DAPEFI010000085.1	12798	13535	-	99	210	6126594	Asia	Eastern Asia	Japan	NA	Ishikawa	SAMD00499412	PRJDB10842	2019	43640	shortread	Illumina	bile	human	-	-	GCA_028609785.1_ASM2860978v1_genomic_CP053668.1	Plasmid	AA449	AI534	Rep 1418	Rep 1418	000759__NC_013950_00034	MOBF,MOBF	NC_021231_00058,CP035180_00077	MPF_F	NC_019389_00068,NC_023332_00154,NC_014312_00118,NC_014312_00116,NC_019155_00032,NC_019165_00034,NC_021654_00016,NC_019389_00080,NC_022609_00081,NC_014312_00128,NC_021502_00131,NC_021502_00150	-	-	conjugative	Unknown	CALIN	NA	NA	NA	NA	NA	NA	NA	NA	NA	1	IS21	Integron/IS-associated	Klebsiella
GCA_030798175	Klebsiella variicola	ST1615	1	blaIMP-1	GCA_030798175.1_PDT001705656.1_genomic_DAOXTD010000012.1	12798	13535	-	99	190	6109296	Asia	Eastern Asia	Japan	NA	Ishikawa	SAMD00499419	PRJDB10842	2019	43789	shortread	Illumina	others	human	-	-	GCA_001617565.1_ASM161756v1_genomic_CP015139.1	Plasmid	AA860	AJ272	IncC	IncC	000092__CP025470	MOBH,MOBH	NC_012690_00071,NC_012885_00072	MPF_F	NC_023291_00077,NC_012885_00091,NC_016974_00085,NC_012885_00083,NC_014170_00023,NC_009140_00071,NC_012885_00167,NC_012885_00088	MOBH	AB040037	conjugative	Unknown	CALIN	NA	NA	NA	NA	NA	NA	NA	NA	NA	1	IS21	Integron/IS-associated	Klebsiella
DRR387983	Enterobacter kobei	ST563	1	blaIMP-1	DRR387983_35	11290	12027	+	144	104	5301881	Asia	Eastern Asia	Japan	NA	Nagano	SAMD00499479	PRJDB10842	2020	44082	shortread	Illumina	stool	human	-	-	GCA_023710205.1_ASM2371020v1_genomic_BRHG01000002.1	Plasmid	AA739	AJ057	IncHI2A,Rep 1088	IncHI2A	BX664015,000340__KU353730	MOBH	NC_012555_00231	MPF_F	NC_005211_00005,NC_009838_00006,NC_021845_00017,NC_005211_00030,NC_005211_00200,NC_005211_00207,NC_005211_00012	MOBH	NC_017500	conjugative	Class 1	Complete	NA	NA	NA	NA	NA	NA	NA	NA	NA	2	IS6, IS1	Integron/IS-associated	Enterobacter
GCA_031809295	Citrobacter freundii	ST62	3	blaIMP-1	GCA_031809295.1_PDT001702547.1_genomic_DAPORK010000018.1	10222	10959	+	229	93	5434103	Asia	Eastern Asia	Japan	NA	Japan:Gifu	SAMD00499513	PRJNA514245	2020	2020-04-14	shortread	Illumina	human	clinical	-	-	NA	Unclassified molecule	NA	NA	NA	NA	NA	NA	NA	NA	NA	NA	NA	NA	Class 3	Complete	NA	NA	NA	NA	NA	NA	NA	NA	NA	NA	NA	Integron-associated	Citrobacter
DRR388017	Citrobacter freundii	ST62	3	blaIMP-1	DRR388017_16	126387	127124	-	219	93	5434103	Asia	Eastern Asia	Japan	NA	Gifu	SAMD00499513	PRJDB10842	2020	43935	shortread	Illumina	human	clinical	-	-	NA	Unclassified molecule	NA	NA	NA	NA	NA	NA	NA	NA	NA	NA	NA	NA	Unknown	CALIN	NA	NA	NA	NA	NA	NA	NA	NA	NA	NA	NA	Integron-associated	Citrobacter
DRR388133	Enterobacter asburiae	ST484	1	blaIMP-1	DRR388133_35	1463	2200	-	334	443	5002320	Asia	Eastern Asia	Japan	NA	Shizuoka	SAMD00499629	PRJDB10842	2020	43875	shortread	Illumina	human	clinical	-	mcr-9.1	NA	Unclassified molecule	NA	NA	NA	NA	NA	NA	NA	NA	NA	NA	NA	NA	Unknown	CALIN	NA	NA	NA	NA	NA	NA	NA	NA	NA	NA	NA	Integron-associated	Enterobacter
GCA_031807815	Enterobacter asburiae	ST484	1	blaIMP-1	GCA_031807815.1_PDT001702578.1_genomic_DAPOQT010000082.1	6358	7095	+	340	443	5002320	Asia	Eastern Asia	Japan	NA	Japan:Shizuoka	SAMD00499629	PRJNA514245	2020	2020-02-14	shortread	Illumina	human	clinical	-	mcr-9.1	NA	Unclassified molecule	NA	NA	NA	NA	NA	NA	NA	NA	NA	NA	NA	NA	Unknown	CALIN	NA	NA	NA	NA	NA	NA	NA	NA	NA	NA	NA	Integron-associated	Enterobacter
DRR388178	Klebsiella pneumoniae	ST461	1	blaIMP-1	DRR388178_90	14	751	+	233	235	5851880	Asia	Eastern Asia	Japan	NA	Shizuoka	SAMD00499674	PRJDB10842	2019	43796	shortread	Illumina	sputum	human	-	-	GCA_022846575.1_ASM2284657v1_genomic_AP025660.1	Plasmid	AA552	AI753	IncN	IncN	000153__NC_019087_00001	-	-	MPF_T	NC_009131_00030,NC_011617_00041,NC_014368_00014,NC_007682_00044,NC_008612_00190	-	-	non-mobilizable	Unknown	CALIN	NA	NA	NA	NA	NA	NA	NA	NA	NA	NA	NA	Integron-associated	Klebsiella
GCA_031807435	Citrobacter freundii	ST481	1	blaIMP-1	GCA_031807435.1_PDT001702604.1_genomic_DAPOQH010000167.1	53	790	+	6	207	4923111	Asia	Eastern Asia	Japan	NA	Japan:Aichi	SAMD00499712	PRJNA514245	2020	2020-02-20	shortread	Illumina	human	clinical	-	-	NA	Unclassified molecule	NA	NA	NA	NA	NA	NA	NA	NA	NA	NA	NA	NA	Unknown	CALIN	NA	NA	NA	NA	NA	NA	NA	NA	NA	NA	NA	Integron-associated	Citrobacter
DRR388216	Citrobacter freundii	ST481	1	blaIMP-1	DRR388216_153	13	750	+	6	207	4923111	Asia	Eastern Asia	Japan	NA	Aichi	SAMD00499712	PRJDB10842	2020	43881	shortread	Illumina	human	clinical	-	-	NA	Unclassified molecule	NA	NA	NA	NA	NA	NA	NA	NA	NA	NA	NA	NA	Unknown	CALIN	NA	NA	NA	NA	NA	NA	NA	NA	NA	NA	NA	Integron-associated	Citrobacter
GCA_031068435	Klebsiella pneumoniae	ST716	1	blaIMP-1	GCA_031068435.1_PDT001702611.1_genomic_DAPEEP010000035.1	15372	16109	+	257	85	5611767	Asia	Eastern Asia	Japan	NA	Aichi	SAMD00499727	PRJDB10842	2019	43593	shortread	Illumina	stool	human	-	-	NA	Unclassified molecule	NA	NA	NA	NA	NA	NA	NA	NA	NA	NA	NA	NA	Class 3	Complete	NA	NA	NA	NA	NA	NA	NA	NA	NA	NA	NA	Integron-associated	Klebsiella
DRR388253	Escherichia coli	ST131	1	blaIMP-6	DRR388253_56	2240	2977	+	46	115	5082624	Asia	Eastern Asia	Japan	NA	Aichi	SAMD00499749	PRJDB10842	2019	43704	shortread	Illumina	venous blood	human	-	-	GCA_016587495.1_ASM1658749v1_genomic_BNSV01000004.1	Plasmid	AA552	AI753	IncN	IncN	000153__NC_019087_00001	MOBF	NC_015599_00019	MPF_T	NC_022375_00024,NC_008612_00190,NC_007682_00044,NC_014368_00014,NC_011617_00041,NC_009131_00030	MOBF	NZ_CP016498	conjugative	Unknown	Complete	NA	NA	NA	NA	NA	NA	NA	NA	NA	1	IS91	Integron/IS-associated	Escherichia coli
DRR388254	Escherichia coli	ST131	1	blaIMP-6	DRR388254_56	4487	5224	-	12	121	5075286	Asia	Eastern Asia	Japan	NA	Aichi	SAMD00499750	PRJDB10842	2019	43704	shortread	Illumina	venous blood	human	-	-	GCA_016587495.1_ASM1658749v1_genomic_BNSV01000004.1	Plasmid	AA552	AI753	IncN	IncN	000153__NC_019087_00001	MOBF	NC_015599_00019	MPF_T	NC_022375_00024,NC_008612_00190,NC_007682_00044,NC_014368_00014,NC_011617_00041,NC_009131_00030	MOBF	NZ_CP016498	conjugative	Unknown	CALIN	NA	NA	NA	NA	NA	NA	NA	NA	NA	1	IS91	Integron/IS-associated	Escherichia coli
GCA_029890185	Providencia rettgeri Spp 1	CG3	1	blaIMP-1	GCA_029890185.1_PDT001704674.1_genomic_DAOKXJ010000129.1	5670	6407	+	133	244	4599663	Asia	Eastern Asia	Japan	NA	Aichi	SAMD00499809	PRJDB10842	2019	43622	shortread	Illumina	urine	human	-	-	NA	Unclassified molecule	NA	NA	NA	NA	NA	NA	NA	NA	NA	NA	NA	NA	Unknown	CALIN	NA	NA	NA	NA	NA	NA	NA	NA	NA	NA	NA	Integron-associated	Providencia
GCA_031313055	Providencia rettgeri Spp 1	CG3	1	blaIMP-1	GCA_031313055.1_PDT001702638.2_genomic_DAPHSF010000023.1	19400	20137	-	155	151	4564074	Asia	Eastern Asia	Japan	NA	Aichi	SAMD00499816	PRJDB10842	2019	43642	shortread	NA	urine	human	-	-	NA	Unclassified molecule	NA	NA	NA	NA	NA	NA	NA	NA	NA	NA	NA	NA	Unknown	CALIN	NA	NA	NA	NA	NA	NA	NA	NA	NA	1	IS91	Integron/IS-associated	Providencia
GCA_031578115	Citrobacter freundii	ST112	1	blaIMP-1	GCA_031578115.1_PDT001702667.1_genomic_DAPKXC010000036.1	31238	31975	-	72	96	5127166	Asia	Eastern Asia	Japan	NA	Japan:Aichi	SAMD00499881	PRJNA514245	2019	2019-07-19	shortread	Illumina	human	clinical	-	-	GCA_000828775.1_ASM82877v1_genomic_AP013064.1	Plasmid	AF747	AP741	IncP	IncP	000169__CP016835_00012	MOBP	NC_009739_00028	-	-	-	-	mobilizable	None	None	NA	NA	NA	NA	NA	NA	NA	NA	NA	NA	NA	Unclassified	Citrobacter
DRR388385	Citrobacter freundii	ST112	1	blaIMP-1	DRR388385_35	23138	23875	+	335	96	5127166	Asia	Eastern Asia	Japan	NA	Aichi	SAMD00499881	PRJDB10842	2019	43665	shortread	Illumina	human	clinical	-	-	GCA_000828775.1_ASM82877v1_genomic_AP013064.1	Plasmid	AF747	AP741	IncP	IncP	000169__CP016835_00012	MOBP	NC_009739_00028	-	-	-	-	mobilizable	Class 1	Complete	NA	NA	NA	NA	NA	NA	NA	NA	NA	NA	NA	Integron-associated	Citrobacter
GCA_030919625	Raoultella ornithinolytica	STNA	1	blaIMP-6	GCA_030919625.1_PDT001701585.1_genomic_DAOZQF010000041.1	2993	3730	+	5	69	5568192	Asia	Eastern Asia	Japan	NA	Aichi	SAMD00499993	PRJDB10842	2019	43647	shortread	Illumina	bile	human	-	-	GCA_016587495.1_ASM1658749v1_genomic_BNSV01000004.1	Plasmid	AA552	AI753	IncN	IncN	000153__NC_019087_00001	MOBF	NC_015599_00019	MPF_T	NC_022375_00024,NC_008612_00190,NC_007682_00044,NC_014368_00014,NC_011617_00041,NC_009131_00030	MOBF	NZ_CP016498	conjugative	Unknown	CALIN	NA	NA	NA	NA	NA	NA	NA	NA	NA	1	IS91	Integron/IS-associated	Klebsiella
GCA_030821155	Klebsiella pneumoniae	ST37	1	blaIMP-6	GCA_030821155.1_PDT001702694.1_genomic_DAOYXR010000048.1	2993	3730	+	5	87	5882481	Asia	Eastern Asia	Japan	NA	Aichi	SAMD00499995	PRJDB10842	2019	43780	shortread	Illumina	sputum	human	-	-	GCA_016587495.1_ASM1658749v1_genomic_BNSV01000004.1	Plasmid	AA552	AI753	IncN	IncN	000153__NC_019087_00001	MOBF	NC_015599_00019	MPF_T	NC_022375_00024,NC_008612_00190,NC_007682_00044,NC_014368_00014,NC_011617_00041,NC_009131_00030	MOBF	NZ_CP016498	conjugative	Unknown	CALIN	NA	NA	NA	NA	NA	NA	NA	NA	NA	1	IS91	Integron/IS-associated	Klebsiella
GCA_029878985	Enterobacter asburiae	ST252	1	blaIMP-6	GCA_029878985.1_PDT001704809.1_genomic_DAOKSW010000031.1	36042	36779	-	3	94	5200063	Asia	Eastern Asia	Japan	NA	Mie	SAMD00500102	PRJDB10842	2019	43790	shortread	Illumina	bile	human	-	-	GCA_016587495.1_ASM1658749v1_genomic_BNSV01000004.1	Plasmid	AA552	AI753	IncN	IncN	000153__NC_019087_00001	MOBF	NC_015599_00019	MPF_T	NC_022375_00024,NC_008612_00190,NC_007682_00044,NC_014368_00014,NC_011617_00041,NC_009131_00030	MOBF	NZ_CP016498	conjugative	Unknown	CALIN	NA	NA	NA	NA	NA	NA	NA	NA	NA	3	IS91, IS6, IS1	Integron/IS-associated	Enterobacter
GCA_029877705	Klebsiella pneumoniae	ST399	1	blaIMP-19	GCA_029877705.1_PDT001704882.1_genomic_DAOKQO010000040.1	24240	24977	-	0	121	5570697	Asia	Eastern Asia	Japan	NA	Kyoto	SAMD00500247	PRJDB10842	2019	43704	shortread	Illumina	stool	human	-	-	NA	Unclassified molecule	NA	NA	NA	NA	NA	NA	NA	NA	NA	NA	NA	NA	None	None	NA	NA	NA	NA	NA	NA	NA	NA	NA	NA	NA	Unclassified	Klebsiella
GCA_030796905	Klebsiella pneumoniae	ST399	1	blaIMP-19	GCA_030796905.1_PDT001705720.1_genomic_DAOXQT010000041.1	24240	24977	-	0	120	5539316	Asia	Eastern Asia	Japan	NA	Kyoto	SAMD00500256	PRJDB10842	2020	43893	shortread	Illumina	stool	human	-	-	NA	Unclassified molecule	NA	NA	NA	NA	NA	NA	NA	NA	NA	NA	NA	NA	None	None	NA	NA	NA	NA	NA	NA	NA	NA	NA	NA	NA	Unclassified	Klebsiella
GCA_029877725	Klebsiella pneumoniae	ST399	1	blaIMP-19	GCA_029877725.1_PDT001704888.1_genomic_DAOKQM010000042.1	24240	24977	-	0	135	5504596	Asia	Eastern Asia	Japan	NA	Kyoto	SAMD00500258	PRJDB10842	2020	43900	shortread	Illumina	stool	human	-	-	NA	Unclassified molecule	NA	NA	NA	NA	NA	NA	NA	NA	NA	NA	NA	NA	None	None	NA	NA	NA	NA	NA	NA	NA	NA	NA	NA	NA	Unclassified	Klebsiella
GCA_029877665	Klebsiella pneumoniae	ST399	1	blaIMP-19	GCA_029877665.1_PDT001704890.1_genomic_DAOKQL010000044.1	24240	24977	-	0	119	5570116	Asia	Eastern Asia	Japan	NA	Kyoto	SAMD00500262	PRJDB10842	2020	43977	shortread	Illumina	stool	human	-	-	NA	Unclassified molecule	NA	NA	NA	NA	NA	NA	NA	NA	NA	NA	NA	NA	None	None	NA	NA	NA	NA	NA	NA	NA	NA	NA	NA	NA	Unclassified	Klebsiella
GCA_029877525	Klebsiella pneumoniae	ST399	1	blaIMP-19	GCA_029877525.1_PDT001704898.1_genomic_DAOKQE010000036.1	24240	24977	-	0	101	5669390	Asia	Eastern Asia	Japan	NA	Kyoto	SAMD00500277	PRJDB10842	2020	44006	shortread	Illumina	sputum	human	-	-	NA	Unclassified molecule	NA	NA	NA	NA	NA	NA	NA	NA	NA	NA	NA	NA	None	None	NA	NA	NA	NA	NA	NA	NA	NA	NA	NA	NA	Unclassified	Klebsiella
GCA_029877505	Klebsiella pneumoniae	ST399	1	blaIMP-19	GCA_029877505.1_PDT001704899.1_genomic_DAOKQD010000034.1	24240	24977	-	0	108	5742901	Asia	Eastern Asia	Japan	NA	Kyoto	SAMD00500279	PRJDB10842	2020	44014	shortread	Illumina	central venous catheter	human	-	-	NA	Unclassified molecule	NA	NA	NA	NA	NA	NA	NA	NA	NA	NA	NA	NA	None	None	NA	NA	NA	NA	NA	NA	NA	NA	NA	NA	NA	Unclassified	Klebsiella
GCA_029877465	Klebsiella pneumoniae	ST399	1	blaIMP-19	GCA_029877465.1_PDT001704901.1_genomic_DAOKQB010000035.1	24240	24977	-	0	107	5676307	Asia	Eastern Asia	Japan	NA	Kyoto	SAMD00500281	PRJDB10842	2020	44040	shortread	Illumina	stool	human	-	-	NA	Unclassified molecule	NA	NA	NA	NA	NA	NA	NA	NA	NA	NA	NA	NA	None	None	NA	NA	NA	NA	NA	NA	NA	NA	NA	NA	NA	Unclassified	Klebsiella
GCA_029877445	Klebsiella pneumoniae	ST399	1	blaIMP-19	GCA_029877445.1_PDT001704902.1_genomic_DAOKPY010000039.1	24240	24977	-	0	118	5580734	Asia	Eastern Asia	Japan	NA	Kyoto	SAMD00500282	PRJDB10842	2020	44042	shortread	Illumina	sputum	human	-	-	NA	Unclassified molecule	NA	NA	NA	NA	NA	NA	NA	NA	NA	NA	NA	NA	None	None	NA	NA	NA	NA	NA	NA	NA	NA	NA	NA	NA	Unclassified	Klebsiella
GCA_031067925	Klebsiella pneumoniae	ST399	1	blaIMP-19	GCA_031067925.1_PDT001702770.1_genomic_DAPEDO010000041.1	24240	24977	-	0	123	5562920	Asia	Eastern Asia	Japan	NA	Kyoto	SAMD00500283	PRJDB10842	2020	44047	shortread	Illumina	stool	human	-	-	NA	Unclassified molecule	NA	NA	NA	NA	NA	NA	NA	NA	NA	NA	NA	NA	None	None	NA	NA	NA	NA	NA	NA	NA	NA	NA	NA	NA	Unclassified	Klebsiella
GCA_029877425	Klebsiella pneumoniae	ST399	1	blaIMP-19	GCA_029877425.1_PDT001704903.1_genomic_DAOKPZ010000038.1	24240	24977	-	0	117	5639608	Asia	Eastern Asia	Japan	NA	Kyoto	SAMD00500284	PRJDB10842	2020	44050	shortread	Illumina	venous blood	human	-	-	NA	Unclassified molecule	NA	NA	NA	NA	NA	NA	NA	NA	NA	NA	NA	NA	None	None	NA	NA	NA	NA	NA	NA	NA	NA	NA	NA	NA	Unclassified	Klebsiella
GCA_029877365	Klebsiella pneumoniae	ST399	1	blaIMP-19	GCA_029877365.1_PDT001704906.1_genomic_DAOKPW010000042.1	24240	24977	-	0	122	5475404	Asia	Eastern Asia	Japan	NA	Kyoto	SAMD00500287	PRJDB10842	2020	44102	shortread	Illumina	pus	human	-	-	NA	Unclassified molecule	NA	NA	NA	NA	NA	NA	NA	NA	NA	NA	NA	NA	None	None	NA	NA	NA	NA	NA	NA	NA	NA	NA	NA	NA	Unclassified	Klebsiella
GCA_030918965	Shigella sonnei	ST3570	1	blaIMP-6	GCA_030918965.1_PDT001701619.1_genomic_DAOZPA010000042.1	36042	36779	-	3	174	5251162	Asia	Eastern Asia	Japan	NA	Osaka	SAMD00500317	PRJDB10842	2020	43836	shortread	Illumina	stool	human	-	-	GCA_016587495.1_ASM1658749v1_genomic_BNSV01000004.1	Plasmid	AA552	AI753	IncN	IncN	000153__NC_019087_00001	MOBF	NC_015599_00019	MPF_T	NC_022375_00024,NC_008612_00190,NC_007682_00044,NC_014368_00014,NC_011617_00041,NC_009131_00030	MOBF	NZ_CP016498	conjugative	Unknown	CALIN	NA	NA	NA	NA	NA	NA	NA	NA	NA	3	IS91, IS6, IS1	Integron/IS-associated	Shigella
GCA_031067825	Klebsiella pneumoniae	ST12	1	blaIMP-6	GCA_031067825.1_PDT001702782.1_genomic_DAPEDL010000045.1	36042	36779	-	3	288	5598617	Asia	Eastern Asia	Japan	NA	Osaka	SAMD00500322	PRJDB10842	2020	43901	shortread	Illumina	arterial blood	human	-	-	GCA_016587495.1_ASM1658749v1_genomic_BNSV01000004.1	Plasmid	AA552	AI753	IncN	IncN	000153__NC_019087_00001	MOBF	NC_015599_00019	MPF_T	NC_022375_00024,NC_008612_00190,NC_007682_00044,NC_014368_00014,NC_011617_00041,NC_009131_00030	MOBF	NZ_CP016498	conjugative	Unknown	CALIN	NA	NA	NA	NA	NA	NA	NA	NA	NA	3	IS91, IS6, IS1	Integron/IS-associated	Klebsiella
GCA_029876925	Klebsiella pneumoniae	ST12	1	blaIMP-6	GCA_029876925.1_PDT001704930.1_genomic_DAOKPF010000032.1	36042	36779	-	3	112	5687885	Asia	Eastern Asia	Japan	NA	Osaka	SAMD00500335	PRJDB10842	2020	44097	shortread	Illumina	drained fluid	human	-	-	GCA_016587495.1_ASM1658749v1_genomic_BNSV01000004.1	Plasmid	AA552	AI753	IncN	IncN	000153__NC_019087_00001	MOBF	NC_015599_00019	MPF_T	NC_022375_00024,NC_008612_00190,NC_007682_00044,NC_014368_00014,NC_011617_00041,NC_009131_00030	MOBF	NZ_CP016498	conjugative	Unknown	CALIN	NA	NA	NA	NA	NA	NA	NA	NA	NA	3	IS91, IS6, IS1	Integron/IS-associated	Klebsiella
GCA_030815365	Klebsiella pneumoniae	ST307	1	blaIMP-6	GCA_030815365.1_PDT001704955.1_genomic_DAOYSE010000086.1	142	879	+	12	153	5588664	Asia	Eastern Asia	Japan	NA	Osaka	SAMD00500390	PRJDB10842	2020	43886	shortread	Illumina	sputum	human	-	-	GCA_023170005.1_ASM2317000v1_genomic_AP025665.1	Plasmid	AA552	AI748	IncN	IncN	000153__NC_019087_00001	-	-	MPF_T	NC_008612_00190,NC_007682_00044,NC_014368_00014,NC_011617_00041,NC_009131_00030	-	-	non-mobilizable	Unknown	CALIN	NA	NA	NA	NA	NA	NA	NA	NA	NA	1	IS91	Integron/IS-associated	Klebsiella
GCA_030918725	Klebsiella aerogenes	ST190	1	blaIMP-1	GCA_030918725.1_PDT001701635.1_genomic_DAOZOM010000018.1	84177	84914	-	385	46	5341467	Asia	Eastern Asia	Japan	NA	Osaka	SAMD00500453	PRJDB10842	2020	43850	shortread	Illumina	sputum	human	-	-	GCA_010367305.1_ASM1036730v1_genomic_AP019667.1	Plasmid	AA002	AH526	IncL/M	IncL/M	U27345	MOBP	NC_004464_00056	MPF_I	NC_004464_00105,NC_005246_00057,NC_019063_00094,NC_019344_00078,NC_004464_00066,NC_004464_00068,NC_019154_00069,NC_005246_00069,NC_004464_00073	-	-	conjugative	Unknown	CALIN	NA	NA	NA	NA	NA	NA	NA	NA	NA	1	IS5	Integron/IS-associated	Klebsiella
GCA_030813315	Klebsiella pneumoniae	ST307	1	blaIMP-6	GCA_030813315.1_PDT001705002.1_genomic_DAOYQT010000037.1	6437	7174	-	9	87	5760636	Asia	Eastern Asia	Japan	NA	Osaka	SAMD00500486	PRJDB10842	2020	43965	shortread	Illumina	wound	human	-	-	GCA_023170005.1_ASM2317000v1_genomic_AP025665.1	Plasmid	AA552	AI748	IncN	IncN	000153__NC_019087_00001	-	-	MPF_T	NC_008612_00190,NC_007682_00044,NC_014368_00014,NC_011617_00041,NC_009131_00030	-	-	non-mobilizable	Unknown	CALIN	NA	NA	NA	NA	NA	NA	NA	NA	NA	2	IS91, IS6	Integron/IS-associated	Klebsiella
GCA_030918485	Klebsiella pneumoniae	ST307	1	blaIMP-6	GCA_030918485.1_PDT001701648.1_genomic_DAOZOC010000030.1	23046	23783	-	3	83	5716990	Asia	Eastern Asia	Japan	NA	Osaka	SAMD00500491	PRJDB10842	2020	43998	shortread	Illumina	catheter insertion site	human	-	-	GCA_020496675.1_ASM2049667v1_genomic_CP073923.1	Plasmid	AA552	AI757	IncN	IncN	000153__NC_019087_00001	MOBF	NC_015599_00019	MPF_T	NC_022375_00024,NC_008612_00190,NC_007682_00044,NC_014368_00014,NC_011617_00041,NC_009131_00030	MOBF	NZ_CP016498	conjugative	Unknown	CALIN	NA	NA	NA	NA	NA	NA	NA	NA	NA	3	IS91, IS6, IS1	Integron/IS-associated	Klebsiella
GCA_030810515	Escherichia coli	ST8324	1	blaIMP-1	GCA_030810515.1_PDT001705057.1_genomic_DAOYPB010000263.1	931	1668	-	10	382	4773940	Asia	Eastern Asia	Japan	NA	Osaka	SAMD00500586	PRJDB10842	2019	43648	shortread	Illumina	urine from catheter	human	-	-	GCA_020887685.2_ASM2088768v2_genomic_AP028551.1	Plasmid	AA002	AH535	IncL/M	IncL/M	AF550415	MOBP	NC_004464_00056	MPF_I	NC_004464_00105,NC_005246_00057,NC_019063_00094,NC_019344_00078,NC_004464_00066,NC_004464_00068,NC_019154_00069,NC_005246_00069,NC_004464_00073	-	-	conjugative	Unknown	CALIN	NA	NA	NA	NA	NA	NA	NA	NA	NA	NA	NA	Integron-associated	Escherichia coli
GCA_030810415	Klebsiella variicola	STNA	1	blaIMP-1	GCA_030810415.1_PDT001705060.1_genomic_DAOYOX010000188.1	931	1668	-	10	279	5713269	Asia	Eastern Asia	Japan	NA	Osaka	SAMD00500590	PRJDB10842	2019	43671	shortread	Illumina	gastrointestinal fluid	human	-	-	GCA_020887685.2_ASM2088768v2_genomic_AP028551.1	Plasmid	AA002	AH535	IncL/M	IncL/M	AF550415	MOBP	NC_004464_00056	MPF_I	NC_004464_00105,NC_005246_00057,NC_019063_00094,NC_019344_00078,NC_004464_00066,NC_004464_00068,NC_019154_00069,NC_005246_00069,NC_004464_00073	-	-	conjugative	Unknown	CALIN	NA	NA	NA	NA	NA	NA	NA	NA	NA	NA	NA	Integron-associated	Klebsiella
GCA_031519705	Escherichia coli	ST297	1	blaIMP-1	GCA_031519705.1_PDT001702849.1_genomic_DAPKKU010000259.1	931	1668	-	10	387	4883045	Asia	Eastern Asia	Japan	NA	Osaka	SAMD00500591	PRJDB10842	2019	43671	shortread	Illumina	gastrointestinal fluid	human	-	-	GCA_020887685.2_ASM2088768v2_genomic_AP028551.1	Plasmid	AA002	AH535	IncL/M	IncL/M	AF550415	MOBP	NC_004464_00056	MPF_I	NC_004464_00105,NC_005246_00057,NC_019063_00094,NC_019344_00078,NC_004464_00066,NC_004464_00068,NC_019154_00069,NC_005246_00069,NC_004464_00073	-	-	conjugative	Unknown	CALIN	NA	NA	NA	NA	NA	NA	NA	NA	NA	NA	NA	Integron-associated	Escherichia coli
GCA_030820425	Escherichia coli	ST297	1	blaIMP-1	GCA_030820425.1_PDT001702851.1_genomic_DAOYWO010000073.1	931	1668	-	10	109	4929523	Asia	Eastern Asia	Japan	NA	Osaka	SAMD00500593	PRJDB10842	2019	43671	shortread	Illumina	gastrointestinal fluid	human	-	-	GCA_020887685.2_ASM2088768v2_genomic_AP028551.1	Plasmid	AA002	AH535	IncL/M	IncL/M	AF550415	MOBP	NC_004464_00056	MPF_I	NC_004464_00105,NC_005246_00057,NC_019063_00094,NC_019344_00078,NC_004464_00066,NC_004464_00068,NC_019154_00069,NC_005246_00069,NC_004464_00073	-	-	conjugative	Unknown	CALIN	NA	NA	NA	NA	NA	NA	NA	NA	NA	NA	NA	Integron-associated	Escherichia coli
GCA_030796465	Klebsiella michiganensis	ST426	1	blaIMP-1	GCA_030796465.1_PDT001705744.1_genomic_DAOXPW010000077.1	931	1668	-	10	112	6086274	Asia	Eastern Asia	Japan	NA	Osaka	SAMD00500618	PRJDB10842	2019	43795	shortread	Illumina	gastrointestinal fluid	human	-	-	GCA_020887685.2_ASM2088768v2_genomic_AP028551.1	Plasmid	AA002	AH535	IncL/M	IncL/M	AF550415	MOBP	NC_004464_00056	MPF_I	NC_004464_00105,NC_005246_00057,NC_019063_00094,NC_019344_00078,NC_004464_00066,NC_004464_00068,NC_019154_00069,NC_005246_00069,NC_004464_00073	-	-	conjugative	Unknown	CALIN	NA	NA	NA	NA	NA	NA	NA	NA	NA	NA	NA	Integron-associated	Klebsiella
GCA_030875925	Enterobacter hormaechei	ST78	1	blaIMP-1	GCA_030875925.1_PDT001701674.1_genomic_DAOZNB010000077.1	2235	2972	-	260	118	5133913	Asia	Eastern Asia	Japan	NA	Hyogo	SAMD00500663	PRJDB10842	2020	43922	shortread	Illumina	urine	human	-	-	NA	Unclassified molecule	NA	NA	NA	NA	NA	NA	NA	NA	NA	NA	NA	NA	Unknown	CALIN	NA	NA	NA	NA	NA	NA	NA	NA	NA	1	IS5	Integron/IS-associated	Enterobacter
GCA_030809655	Klebsiella pneumoniae	ST105	1	blaIMP-6	GCA_030809655.1_PDT001705103.1_genomic_DAOYNK010000069.1	21360	22097	-	4	374	5531169	Asia	Eastern Asia	Japan	NA	Hyogo	SAMD00500680	PRJDB10842	2019	43703	shortread	Illumina	urine	human	-	-	GCA_030389275.1_ASM3038927v1_genomic_CP128909.1	Plasmid	AA552	AI753	IncN	IncN	000153__NC_019087_00001	MOBF	NC_015599_00019	MPF_T	NC_009131_00030,NC_011617_00041,NC_014368_00014,NC_007682_00044,NC_008612_00190,NC_022375_00024	MOBF	NZ_CP016498	conjugative	Unknown	CALIN	NA	NA	NA	NA	NA	NA	NA	NA	NA	2	IS6, IS1	Integron/IS-associated	Klebsiella
GCA_030875815	Escherichia coli	ST131	1	blaIMP-6	GCA_030875815.1_PDT001701680.1_genomic_DAOZMW010000081.1	1830	2567	+	31	246	5131137	Asia	Eastern Asia	Japan	NA	Hyogo	SAMD00500712	PRJDB10842	2019	43631	shortread	Illumina	urine from catheter	human	-	-	GCA_016587495.1_ASM1658749v1_genomic_BNSV01000004.1	Plasmid	AA552	AI753	IncN	IncN	000153__NC_019087_00001	MOBF	NC_015599_00019	MPF_T	NC_022375_00024,NC_008612_00190,NC_007682_00044,NC_014368_00014,NC_011617_00041,NC_009131_00030	MOBF	NZ_CP016498	conjugative	Unknown	Complete	NA	NA	NA	NA	NA	NA	NA	NA	NA	3	IS91, IS6, IS1	Integron/IS-associated	Escherichia coli
GCA_030809155	Klebsiella pneumoniae	ST225	1	blaIMP-6	GCA_030809155.1_PDT001705131.1_genomic_DAOYMM010000041.1	22822	23559	-	3	129	5715616	Asia	Eastern Asia	Japan	NA	Hyogo	SAMD00500738	PRJDB10842	2019	43612	shortread	Illumina	venous blood	human	-	-	GCA_016587495.1_ASM1658749v1_genomic_BNSV01000004.1	Plasmid	AA552	AI753	IncN	IncN	000153__NC_019087_00001	MOBF	NC_015599_00019	MPF_T	NC_022375_00024,NC_008612_00190,NC_007682_00044,NC_014368_00014,NC_011617_00041,NC_009131_00030	MOBF	NZ_CP016498	conjugative	Unknown	CALIN	NA	NA	NA	NA	NA	NA	NA	NA	NA	3	IS91, IS6, IS1	Integron/IS-associated	Klebsiella
GCA_030808855	Klebsiella pneumoniae	ST105	1	blaIMP-6	GCA_030808855.1_PDT001705146.1_genomic_DAOYLW010000024.1	34580	35317	-	4	60	5509422	Asia	Eastern Asia	Japan	NA	Hyogo	SAMD00500762	PRJDB10842	2020	44067	shortread	Illumina	urine from catheter	human	-	-	GCA_030389275.1_ASM3038927v1_genomic_CP128909.1	Plasmid	AA552	AI753	IncN	IncN	000153__NC_019087_00001	MOBF	NC_015599_00019	MPF_T	NC_009131_00030,NC_011617_00041,NC_014368_00014,NC_007682_00044,NC_008612_00190,NC_022375_00024	MOBF	NZ_CP016498	conjugative	Unknown	CALIN	NA	NA	NA	NA	NA	NA	NA	NA	NA	2	IS6, IS1	Integron/IS-associated	Klebsiella
GCA_030875465	Klebsiella pneumoniae	ST23	1	blaIMP-6	GCA_030875465.1_PDT001701690.1_genomic_DAOZMO010000034.1	22822	23559	-	3	73	5667566	Asia	Eastern Asia	Japan	NA	Hyogo	SAMD00500785	PRJDB10842	2019	43677	shortread	Illumina	stool	human	-	-	GCA_016587495.1_ASM1658749v1_genomic_BNSV01000004.1	Plasmid	AA552	AI753	IncN	IncN	000153__NC_019087_00001	MOBF	NC_015599_00019	MPF_T	NC_022375_00024,NC_008612_00190,NC_007682_00044,NC_014368_00014,NC_011617_00041,NC_009131_00030	MOBF	NZ_CP016498	conjugative	Unknown	CALIN	NA	NA	NA	NA	NA	NA	NA	NA	NA	3	IS91, IS6, IS1	Integron/IS-associated	Klebsiella
GCA_030808555	Klebsiella pneumoniae	ST23	1	blaIMP-6	GCA_030808555.1_PDT001705161.1_genomic_DAOYLK010000157.1	4683	5420	-	12	287	5693669	Asia	Eastern Asia	Japan	NA	Hyogo	SAMD00500794	PRJDB10842	2019	43710	shortread	Illumina	stool	human	-	-	GCA_016587495.1_ASM1658749v1_genomic_BNSV01000004.1	Plasmid	AA552	AI753	IncN	IncN	000153__NC_019087_00001	MOBF	NC_015599_00019	MPF_T	NC_022375_00024,NC_008612_00190,NC_007682_00044,NC_014368_00014,NC_011617_00041,NC_009131_00030	MOBF	NZ_CP016498	conjugative	Unknown	CALIN	NA	NA	NA	NA	NA	NA	NA	NA	NA	1	IS91	Integron/IS-associated	Klebsiella
GCA_031066985	Klebsiella pneumoniae	ST7195	1	blaIMP-6	GCA_031066985.1_PDT001702912.1_genomic_DAPEBU010000062.1	22969	23706	-	3	240	5708044	Asia	Eastern Asia	Japan	NA	Hyogo	SAMD00500801	PRJDB10842	2020	43909	shortread	Illumina	sputum	human	-	-	GCA_016587495.1_ASM1658749v1_genomic_BNSV01000004.1	Plasmid	AA552	AI753	IncN	IncN	000153__NC_019087_00001	MOBF	NC_015599_00019	MPF_T	NC_022375_00024,NC_008612_00190,NC_007682_00044,NC_014368_00014,NC_011617_00041,NC_009131_00030	MOBF	NZ_CP016498	conjugative	Unknown	CALIN	NA	NA	NA	NA	NA	NA	NA	NA	NA	3	IS91, IS6, IS1	Integron/IS-associated	Klebsiella
GCA_031066885	Klebsiella pneumoniae	ST14	1	blaIMP-6	GCA_031066885.1_PDT001702919.1_genomic_DAPEBR010000071.1	22822	23559	-	3	369	5529455	Asia	Eastern Asia	Japan	NA	Hyogo	SAMD00500821	PRJDB10842	2020	43874	shortread	Illumina	stool	human	-	-	GCA_016587495.1_ASM1658749v1_genomic_BNSV01000004.1	Plasmid	AA552	AI753	IncN	IncN	000153__NC_019087_00001	MOBF	NC_015599_00019	MPF_T	NC_022375_00024,NC_008612_00190,NC_007682_00044,NC_014368_00014,NC_011617_00041,NC_009131_00030	MOBF	NZ_CP016498	conjugative	Unknown	CALIN	NA	NA	NA	NA	NA	NA	NA	NA	NA	3	IS91, IS6, IS1	Integron/IS-associated	Klebsiella
GCA_030875525	Klebsiella pneumoniae	ST14	1	blaIMP-6	GCA_030875525.1_PDT001701693.1_genomic_DAOZMM010000066.1	22822	23559	-	3	172	5578767	Asia	Eastern Asia	Japan	NA	Hyogo	SAMD00500828	PRJDB10842	2019	43753	shortread	Illumina	bile	human	-	-	GCA_016587495.1_ASM1658749v1_genomic_BNSV01000004.1	Plasmid	AA552	AI753	IncN	IncN	000153__NC_019087_00001	MOBF	NC_015599_00019	MPF_T	NC_022375_00024,NC_008612_00190,NC_007682_00044,NC_014368_00014,NC_011617_00041,NC_009131_00030	MOBF	NZ_CP016498	conjugative	Unknown	CALIN	NA	NA	NA	NA	NA	NA	NA	NA	NA	3	IS91, IS6, IS1	Integron/IS-associated	Klebsiella
GCA_030808315	Citrobacter freundii	ST668	1	blaIMP-6	GCA_030808315.1_PDT001705176.1_genomic_DAOYKU010000067.1	4683	5420	-	12	118	4883128	Asia	Eastern Asia	Japan	NA	Hyogo	SAMD00500830	PRJDB10842	2019	43756	shortread	Illumina	stool	human	-	-	GCA_016587495.1_ASM1658749v1_genomic_BNSV01000004.1	Plasmid	AA552	AI753	IncN	IncN	000153__NC_019087_00001	MOBF	NC_015599_00019	MPF_T	NC_022375_00024,NC_008612_00190,NC_007682_00044,NC_014368_00014,NC_011617_00041,NC_009131_00030	MOBF	NZ_CP016498	conjugative	Unknown	CALIN	NA	NA	NA	NA	NA	NA	NA	NA	NA	1	IS91	Integron/IS-associated	Citrobacter
GCA_030808105	Escherichia coli	ST131	7	blaIMP-6	GCA_030808105.1_PDT001705187.1_genomic_DAOYKK010000065.1	8789	9526	-	61	153	4909543	Asia	Eastern Asia	Japan	NA	Hyogo	SAMD00500860	PRJDB10842	2019	43684	shortread	Illumina	venous blood	human	-	-	GCA_016587495.1_ASM1658749v1_genomic_BNSV01000004.1	Plasmid	AA552	AI753	IncN	IncN	000153__NC_019087_00001	MOBF	NC_015599_00019	MPF_T	NC_022375_00024,NC_008612_00190,NC_007682_00044,NC_014368_00014,NC_011617_00041,NC_009131_00030	MOBF	NZ_CP016498	conjugative	Unknown	CALIN	NA	NA	NA	NA	NA	NA	NA	NA	NA	3	IS91, IS6, IS1	Integron/IS-associated	Escherichia coli
GCA_030807425	Klebsiella pneumoniae	ST2384	1	blaIMP-6	GCA_030807425.1_PDT001705221.1_genomic_DAOYJF010000071.1	22822	23559	-	3	261	5734493	Asia	Eastern Asia	Japan	NA	Hyogo	SAMD00500920	PRJDB10842	2019	43801	shortread	Illumina	sputum	human	-	-	GCA_016587495.1_ASM1658749v1_genomic_BNSV01000004.1	Plasmid	AA552	AI753	IncN	IncN	000153__NC_019087_00001	MOBF	NC_015599_00019	MPF_T	NC_022375_00024,NC_008612_00190,NC_007682_00044,NC_014368_00014,NC_011617_00041,NC_009131_00030	MOBF	NZ_CP016498	conjugative	Unknown	CALIN	NA	NA	NA	NA	NA	NA	NA	NA	NA	3	IS91, IS6, IS1	Integron/IS-associated	Klebsiella
GCA_030807285	Escherichia coli	ST131	7	blaIMP-6	GCA_030807285.1_PDT001705229.1_genomic_DAOYIW010000030.1	36042	36779	-	3	112	5054172	Asia	Eastern Asia	Japan	NA	Hyogo	SAMD00500932	PRJDB10842	2020	44043	shortread	Illumina	wound	human	-	-	GCA_016587495.1_ASM1658749v1_genomic_BNSV01000004.1	Plasmid	AA552	AI753	IncN	IncN	000153__NC_019087_00001	MOBF	NC_015599_00019	MPF_T	NC_022375_00024,NC_008612_00190,NC_007682_00044,NC_014368_00014,NC_011617_00041,NC_009131_00030	MOBF	NZ_CP016498	conjugative	Unknown	CALIN	NA	NA	NA	NA	NA	NA	NA	NA	NA	3	IS91, IS6, IS1	Integron/IS-associated	Escherichia coli
GCA_031066605	Klebsiella pneumoniae	ST268	2	blaIMP-6	GCA_031066605.1_PDT001702974.1_genomic_DAPEBB010000048.1	34855	35592	-	3	123	5704926	Asia	Eastern Asia	Japan	NA	Nara	SAMD00500979	PRJDB10842	2019	43682	shortread	Illumina	sputum	human	-	-	GCA_016587495.1_ASM1658749v1_genomic_BNSV01000004.1	Plasmid	AA552	AI753	IncN	IncN	000153__NC_019087_00001	MOBF	NC_015599_00019	MPF_T	NC_022375_00024,NC_008612_00190,NC_007682_00044,NC_014368_00014,NC_011617_00041,NC_009131_00030	MOBF	NZ_CP016498	conjugative	Unknown	CALIN	NA	NA	NA	NA	NA	NA	NA	NA	NA	3	IS91, IS6, IS1	Integron/IS-associated	Klebsiella
GCA_030796005	Klebsiella pneumoniae	ST268	2	blaIMP-6	GCA_030796005.1_PDT001705769.1_genomic_DAOXOY010000047.1	34855	35592	-	3	117	5569407	Asia	Eastern Asia	Japan	NA	Nara	SAMD00500991	PRJDB10842	2020	43837	shortread	Illumina	pus	human	-	-	GCA_016587495.1_ASM1658749v1_genomic_BNSV01000004.1	Plasmid	AA552	AI753	IncN	IncN	000153__NC_019087_00001	MOBF	NC_015599_00019	MPF_T	NC_022375_00024,NC_008612_00190,NC_007682_00044,NC_014368_00014,NC_011617_00041,NC_009131_00030	MOBF	NZ_CP016498	conjugative	Unknown	CALIN	NA	NA	NA	NA	NA	NA	NA	NA	NA	3	IS91, IS6, IS1	Integron/IS-associated	Klebsiella
GCA_030802645	Klebsiella pneumoniae	ST12	1	blaIMP-1	GCA_030802645.1_PDT001705426.1_genomic_DAOYBP010000255.1	52	789	+	6	321	5573853	Asia	Eastern Asia	Japan	NA	Okayama	SAMD00501316	PRJDB10842	2019	43704	shortread	Illumina	sputum	human	-	-	NA	Unclassified molecule	NA	NA	NA	NA	NA	NA	NA	NA	NA	NA	NA	NA	Unknown	CALIN	NA	NA	NA	NA	NA	NA	NA	NA	NA	NA	NA	Integron-associated	Klebsiella
GCA_030802345	Klebsiella michiganensis	ST83	1	blaIMP-6	GCA_030802345.1_PDT001705440.1_genomic_DAOYBB010000110.1	2993	3730	+	56	172	6165770	Asia	Eastern Asia	Japan	NA	Okayama	SAMD00501342	PRJDB10842	2019	43738	shortread	Illumina	sputum	human	-	-	GCA_019656475.1_ASM1965647v1_genomic_BPML01000006.1	Plasmid	AA552	AI753	IncN	IncN	000153__NC_019087_00001	MOBF	NC_015599_00019	MPF_T	NC_022375_00024,NC_008612_00190,NC_007682_00044,NC_014368_00014,NC_011617_00041,NC_009131_00030	MOBF	NZ_CP016498	conjugative	Unknown	CALIN	NA	NA	NA	NA	NA	NA	NA	NA	NA	1	IS91	Integron/IS-associated	Klebsiella
GCA_029876765	Klebsiella michiganensis	ST83	1	blaIMP-6	GCA_029876765.1_PDT001705442.1_genomic_DAOKOQ010000118.1	2993	3730	+	56	187	6144746	Asia	Eastern Asia	Japan	NA	Okayama	SAMD00501345	PRJDB10842	2019	43801	shortread	Illumina	sputum	human	-	-	GCA_019656475.1_ASM1965647v1_genomic_BPML01000006.1	Plasmid	AA552	AI753	IncN	IncN	000153__NC_019087_00001	MOBF	NC_015599_00019	MPF_T	NC_022375_00024,NC_008612_00190,NC_007682_00044,NC_014368_00014,NC_011617_00041,NC_009131_00030	MOBF	NZ_CP016498	conjugative	Unknown	CALIN	NA	NA	NA	NA	NA	NA	NA	NA	NA	1	IS91	Integron/IS-associated	Klebsiella
GCA_030791095	Escherichia coli	ST357	1	blaIMP-6	GCA_030791095.1_PDT001706022.1_genomic_DAOXFR010000059.1	22822	23559	-	3	136	5002832	Asia	Eastern Asia	Japan	NA	Kochi	SAMD00501840	PRJDB10842	2019	43721	shortread	Illumina	urine	human	-	-	GCA_016587495.1_ASM1658749v1_genomic_BNSV01000004.1	Plasmid	AA552	AI753	IncN	IncN	000153__NC_019087_00001	MOBF	NC_015599_00019	MPF_T	NC_022375_00024,NC_008612_00190,NC_007682_00044,NC_014368_00014,NC_011617_00041,NC_009131_00030	MOBF	NZ_CP016498	conjugative	Unknown	CALIN	NA	NA	NA	NA	NA	NA	NA	NA	NA	3	IS91, IS6, IS1	Integron/IS-associated	Escherichia coli
GCA_030790985	Enterobacter hormaechei	ST113	1	blaIMP-6	GCA_030790985.1_PDT001706029.1_genomic_DAOXFK010000039.1	3551	4288	+	47	81	5139249	Asia	Eastern Asia	Japan	NA	Kochi	SAMD00501852	PRJDB10842	2019	43759	shortread	Illumina	pus	human	-	mcr-9.1	GCA_016587495.1_ASM1658749v1_genomic_BNSV01000004.1	Plasmid	AA552	AI753	IncN	IncN	000153__NC_019087_00001	MOBF	NC_015599_00019	MPF_T	NC_022375_00024,NC_008612_00190,NC_007682_00044,NC_014368_00014,NC_011617_00041,NC_009131_00030	MOBF	NZ_CP016498	conjugative	Class 1	Complete	NA	NA	NA	NA	NA	NA	NA	NA	NA	3	IS91, IS6, IS1	Integron/IS-associated	Enterobacter
GCA_030790945	Enterobacter hormaechei	ST113	1	blaIMP-6	GCA_030790945.1_PDT001706031.1_genomic_DAOXFG010000024.1	34796	35533	-	3	67	5339702	Asia	Eastern Asia	Japan	NA	Kochi	SAMD00501854	PRJDB10842	2019	43766	shortread	Illumina	NA	human	-	mcr-9.1	GCA_016587495.1_ASM1658749v1_genomic_BNSV01000004.1	Plasmid	AA552	AI753	IncN	IncN	000153__NC_019087_00001	MOBF	NC_015599_00019	MPF_T	NC_022375_00024,NC_008612_00190,NC_007682_00044,NC_014368_00014,NC_011617_00041,NC_009131_00030	MOBF	NZ_CP016498	conjugative	Unknown	CALIN	NA	NA	NA	NA	NA	NA	NA	NA	NA	3	IS91, IS6, IS1	Integron/IS-associated	Enterobacter
GCA_030817785	Klebsiella pneumoniae	ST268	1	blaIMP-6	GCA_030817785.1_PDT001703232.1_genomic_DAOYTY010000038.1	34798	35535	-	3	94	5679559	Asia	Eastern Asia	Japan	NA	Kochi	SAMD00501876	PRJDB10842	2020	43910	shortread	Illumina	others	human	-	-	GCA_016587495.1_ASM1658749v1_genomic_BNSV01000004.1	Plasmid	AA552	AI753	IncN	IncN	000153__NC_019087_00001	MOBF	NC_015599_00019	MPF_T	NC_022375_00024,NC_008612_00190,NC_007682_00044,NC_014368_00014,NC_011617_00041,NC_009131_00030	MOBF	NZ_CP016498	conjugative	Unknown	CALIN	NA	NA	NA	NA	NA	NA	NA	NA	NA	3	IS91, IS6, IS1	Integron/IS-associated	Klebsiella
GCA_030790725	Enterobacter hormaechei	ST78	1	blaIMP-6	GCA_030790725.1_PDT001706045.1_genomic_DAOXEU010000048.1	723	1460	+	43	78	4968856	Asia	Eastern Asia	Japan	NA	Kochi	SAMD00501883	PRJDB10842	2020	43952	shortread	Illumina	urine	human	-	-	GCA_016587495.1_ASM1658749v1_genomic_BNSV01000004.1	Plasmid	AA552	AI753	IncN	IncN	000153__NC_019087_00001	MOBF	NC_015599_00019	MPF_T	NC_022375_00024,NC_008612_00190,NC_007682_00044,NC_014368_00014,NC_011617_00041,NC_009131_00030	MOBF	NZ_CP016498	conjugative	Unknown	CALIN	NA	NA	NA	NA	NA	NA	NA	NA	NA	2	IS91, IS6	Integron/IS-associated	Enterobacter
DRR390431	Serratia marcescens	CG24	1	blaIMP-1	DRR390431_59	546	1283	+	307	109	5311554	Asia	Eastern Asia	Japan	NA	Fukuoka	SAMD00501927	PRJDB10842	2019	43706	shortread	Illumina	urine	human	-	-	GCA_020887685.2_ASM2088768v2_genomic_AP028551.1	Plasmid	AA002	AH535	IncL/M	IncL/M	AF550415	MOBP	NC_004464_00056	MPF_I	NC_004464_00105,NC_005246_00057,NC_019063_00094,NC_019344_00078,NC_004464_00066,NC_004464_00068,NC_019154_00069,NC_005246_00069,NC_004464_00073	-	-	conjugative	Unknown	CALIN	NA	NA	NA	NA	NA	NA	NA	NA	NA	NA	NA	Integron-associated	Serratia marcescens
GCA_030881785	Enterobacter hormaechei	ST133	1	blaIMP-1	GCA_030881785.1_PDT001701174.1_genomic_DAPABZ010000033.1	9024	9761	-	11	148	5386132	Asia	Eastern Asia	Japan	NA	Fukuoka	SAMD00501928	PRJDB10842	2019	43710	shortread	Illumina	sputum	human	-	-	GCA_023734955.1_ASM2373495v1_genomic_AP025785.1	Plasmid	AA739	AJ057	IncHI2A,Rep 1088	IncHI2A	BX664015,000340__KU353730	MOBH	NC_012555_00231	MPF_F	NC_005211_00005,NC_009838_00006,NC_021845_00017,NC_005211_00030,NC_005211_00200,NC_005211_00207,NC_005211_00012	MOBH	NC_017500	conjugative	Unknown	CALIN	NA	NA	NA	NA	NA	NA	NA	NA	NA	2	IS6, IS1	Integron/IS-associated	Enterobacter
GCA_030881765	Enterobacter hormaechei	ST62	1	blaIMP-1	GCA_030881765.1_PDT001701175.1_genomic_DAPABY010000047.1	931	1668	-	10	77	4903432	Asia	Eastern Asia	Japan	NA	Fukuoka	SAMD00501940	PRJDB10842	2019	43815	shortread	Illumina	sputum	human	-	-	NA	Unclassified molecule	NA	NA	NA	NA	NA	NA	NA	NA	NA	NA	NA	NA	Unknown	CALIN	NA	NA	NA	NA	NA	NA	NA	NA	NA	NA	NA	Integron-associated	Enterobacter
GCA_030871795	Citrobacter freundii	ST125	1	blaIMP-1	GCA_030871795.1_PDT001701864.1_genomic_DAOZGC010000092.1	931	1668	-	10	150	5498949	Asia	Eastern Asia	Japan	NA	Fukuoka	SAMD00501948	PRJDB10842	2019	43696	shortread	Illumina	stool	human	-	-	GCA_020887685.2_ASM2088768v2_genomic_AP028551.1	Plasmid	AA002	AH535	IncL/M	IncL/M	AF550415	MOBP	NC_004464_00056	MPF_I	NC_004464_00105,NC_005246_00057,NC_019063_00094,NC_019344_00078,NC_004464_00066,NC_004464_00068,NC_019154_00069,NC_005246_00069,NC_004464_00073	-	-	conjugative	Unknown	CALIN	NA	NA	NA	NA	NA	NA	NA	NA	NA	NA	NA	Integron-associated	Citrobacter
GCA_030789905	Klebsiella pneumoniae	ST12	3	blaIMP-1	GCA_030789905.1_PDT001706089.1_genomic_DAOXDE010000087.1	931	1668	-	10	124	5727169	Asia	Eastern Asia	Japan	NA	Fukuoka	SAMD00501949	PRJDB10842	2019	43696	shortread	Illumina	stool	human	-	mcr-10.1	NA	Unclassified molecule	NA	NA	NA	NA	NA	NA	NA	NA	NA	NA	NA	NA	Unknown	CALIN	NA	NA	NA	NA	NA	NA	NA	NA	NA	NA	NA	Integron-associated	Klebsiella
GCA_030871675	Klebsiella pneumoniae	ST12	3	blaIMP-1	GCA_030871675.1_PDT001701865.1_genomic_DAOZGA010000079.1	931	1668	-	10	111	5611907	Asia	Eastern Asia	Japan	NA	Fukuoka	SAMD00501950	PRJDB10842	2019	43696	shortread	Illumina	stool	human	-	mcr-10.1	NA	Unclassified molecule	NA	NA	NA	NA	NA	NA	NA	NA	NA	NA	NA	NA	Unknown	CALIN	NA	NA	NA	NA	NA	NA	NA	NA	NA	NA	NA	Integron-associated	Klebsiella
GCA_031065525	Klebsiella quasipneumoniae	ST4990	1	blaIMP-1	GCA_031065525.1_PDT001703238.1_genomic_DAPDYZ010000039.1	931	1668	-	10	56	5459175	Asia	Eastern Asia	Japan	NA	Fukuoka	SAMD00501951	PRJDB10842	2019	43696	shortread	Illumina	stool	human	-	-	GCA_020887685.2_ASM2088768v2_genomic_AP028551.1	Plasmid	AA002	AH535	IncL/M	IncL/M	AF550415	MOBP	NC_004464_00056	MPF_I	NC_004464_00105,NC_005246_00057,NC_019063_00094,NC_019344_00078,NC_004464_00066,NC_004464_00068,NC_019154_00069,NC_005246_00069,NC_004464_00073	-	-	conjugative	Unknown	CALIN	NA	NA	NA	NA	NA	NA	NA	NA	NA	NA	NA	Integron-associated	Klebsiella
GCA_030871615	Escherichia coli	ST457	1	blaIMP-1	GCA_030871615.1_PDT001701868.1_genomic_DAOZFX010000080.1	931	1668	-	10	120	5180554	Asia	Eastern Asia	Japan	NA	Fukuoka	SAMD00501957	PRJDB10842	2019	43709	shortread	Illumina	stool	human	-	-	GCA_020887685.2_ASM2088768v2_genomic_AP028551.1	Plasmid	AA002	AH535	IncL/M	IncL/M	AF550415	MOBP	NC_004464_00056	MPF_I	NC_004464_00105,NC_005246_00057,NC_019063_00094,NC_019344_00078,NC_004464_00066,NC_004464_00068,NC_019154_00069,NC_005246_00069,NC_004464_00073	-	-	conjugative	Unknown	CALIN	NA	NA	NA	NA	NA	NA	NA	NA	NA	NA	NA	Integron-associated	Escherichia coli
GCA_030871875	Enterobacter chengduensis	ST666	1	blaIMP-1	GCA_030871875.1_PDT001701869.1_genomic_DAOZFV010000054.1	931	1668	-	10	86	4945939	Asia	Eastern Asia	Japan	NA	Japan:Fukuoka	SAMD00501959	PRJNA514245	2019	2019-09-02	shortread	Illumina	human	clinical	-	-	GCA_020887685.2_ASM2088768v2_genomic_AP028551.1	Plasmid	AA002	AH535	IncL/M	IncL/M	AF550415	MOBP	NC_004464_00056	MPF_I	NC_004464_00105,NC_005246_00057,NC_019063_00094,NC_019344_00078,NC_004464_00066,NC_004464_00068,NC_019154_00069,NC_005246_00069,NC_004464_00073	-	-	conjugative	Unknown	CALIN	NA	NA	NA	NA	NA	NA	NA	NA	NA	NA	NA	Integron-associated	Enterobacter
DRR390463	Enterobacter chengduensis	ST666	1	blaIMP-1	DRR390463_26	6206	6943	+	255	86	4945939	Asia	Eastern Asia	Japan	NA	Fukuoka	SAMD00501959	PRJDB10842	2019	43710	shortread	Illumina	human	clinical	-	-	GCA_020887685.2_ASM2088768v2_genomic_AP028551.1	Plasmid	AA002	AH535	IncL/M	IncL/M	AF550415	MOBP	NC_004464_00056	MPF_I	NC_004464_00105,NC_005246_00057,NC_019063_00094,NC_019344_00078,NC_004464_00066,NC_004464_00068,NC_019154_00069,NC_005246_00069,NC_004464_00073	-	-	conjugative	Class 1	Complete	NA	NA	NA	NA	NA	NA	NA	NA	NA	2	IS5, IS6	Integron/IS-associated	Enterobacter
GCA_030789825	Klebsiella pneumoniae	ST753	1	blaIMP-1	GCA_030789825.1_PDT001706092.1_genomic_DAOXDD010000039.1	931	1668	-	10	58	5358602	Asia	Eastern Asia	Japan	NA	Fukuoka	SAMD00501960	PRJDB10842	2019	43710	shortread	Illumina	stool	human	-	-	GCA_020887685.2_ASM2088768v2_genomic_AP028551.1	Plasmid	AA002	AH535	IncL/M	IncL/M	AF550415	MOBP	NC_004464_00056	MPF_I	NC_004464_00105,NC_005246_00057,NC_019063_00094,NC_019344_00078,NC_004464_00066,NC_004464_00068,NC_019154_00069,NC_005246_00069,NC_004464_00073	-	-	conjugative	Unknown	CALIN	NA	NA	NA	NA	NA	NA	NA	NA	NA	NA	NA	Integron-associated	Klebsiella
GCA_030789765	Enterobacter hormaechei	STNA	1	blaIMP-1	GCA_030789765.1_PDT001706093.1_genomic_DAOXCZ010000039.1	931	1668	-	10	72	5002471	Asia	Eastern Asia	Japan	NA	Fukuoka	SAMD00501961	PRJDB10842	2019	43710	shortread	Illumina	nasal cavity	human	-	-	GCA_020887685.2_ASM2088768v2_genomic_AP028551.1	Plasmid	AA002	AH535	IncL/M	IncL/M	AF550415	MOBP	NC_004464_00056	MPF_I	NC_004464_00105,NC_005246_00057,NC_019063_00094,NC_019344_00078,NC_004464_00066,NC_004464_00068,NC_019154_00069,NC_005246_00069,NC_004464_00073	-	-	conjugative	Unknown	CALIN	NA	NA	NA	NA	NA	NA	NA	NA	NA	NA	NA	Integron-associated	Enterobacter
GCA_031065505	Klebsiella pneumoniae	ST70	1	blaIMP-1	GCA_031065505.1_PDT001703241.1_genomic_DAPDYY010000022.1	74968	75705	-	377	126	5847156	Asia	Eastern Asia	Japan	NA	Fukuoka	SAMD00501962	PRJDB10842	2019	43714	shortread	Illumina	sputum	human	-	-	GCA_020887685.2_ASM2088768v2_genomic_AP028551.1	Plasmid	AA002	AH535	IncL/M	IncL/M	AF550415	MOBP	NC_004464_00056	MPF_I	NC_004464_00105,NC_005246_00057,NC_019063_00094,NC_019344_00078,NC_004464_00066,NC_004464_00068,NC_019154_00069,NC_005246_00069,NC_004464_00073	-	-	conjugative	Unknown	CALIN	NA	NA	NA	NA	NA	NA	NA	NA	NA	2	IS5, IS6	Integron/IS-associated	Klebsiella
GCA_030789785	Klebsiella michiganensis	ST43	1	blaIMP-1	GCA_030789785.1_PDT001706094.1_genomic_DAOXCY010000122.1	931	1668	-	10	243	6731633	Asia	Eastern Asia	Japan	NA	Fukuoka	SAMD00501963	PRJDB10842	2019	43721	shortread	Illumina	NA	human	-	-	GCA_020887685.2_ASM2088768v2_genomic_AP028551.1	Plasmid	AA002	AH535	IncL/M	IncL/M	AF550415	MOBP	NC_004464_00056	MPF_I	NC_004464_00105,NC_005246_00057,NC_019063_00094,NC_019344_00078,NC_004464_00066,NC_004464_00068,NC_019154_00069,NC_005246_00069,NC_004464_00073	-	-	conjugative	Unknown	CALIN	NA	NA	NA	NA	NA	NA	NA	NA	NA	NA	NA	Integron-associated	Klebsiella
GCA_030789165	Enterobacter chengduensis	ST666	1	blaIMP-1	GCA_030789165.1_PDT001706098.1_genomic_DAOXCT010000055.1	931	1668	-	10	86	4902361	Asia	Eastern Asia	Japan	NA	Japan:Fukuoka	SAMD00501967	PRJNA514245	2019	2019-09-24	shortread	Illumina	human	clinical	-	-	GCA_020887685.2_ASM2088768v2_genomic_AP028551.1	Plasmid	AA002	AH535	IncL/M	IncL/M	AF550415	MOBP	NC_004464_00056	MPF_I	NC_004464_00105,NC_005246_00057,NC_019063_00094,NC_019344_00078,NC_004464_00066,NC_004464_00068,NC_019154_00069,NC_005246_00069,NC_004464_00073	-	-	conjugative	Unknown	CALIN	NA	NA	NA	NA	NA	NA	NA	NA	NA	NA	NA	Integron-associated	Enterobacter
DRR390471	Enterobacter chengduensis	ST666	1	blaIMP-1	DRR390471_24	70286	71023	-	173	86	4902361	Asia	Eastern Asia	Japan	NA	Fukuoka	SAMD00501967	PRJDB10842	2019	43732	shortread	Illumina	human	clinical	-	-	GCA_020887685.2_ASM2088768v2_genomic_AP028551.1	Plasmid	AA002	AH535	IncL/M	IncL/M	AF550415	MOBP	NC_004464_00056	MPF_I	NC_004464_00105,NC_005246_00057,NC_019063_00094,NC_019344_00078,NC_004464_00066,NC_004464_00068,NC_019154_00069,NC_005246_00069,NC_004464_00073	-	-	conjugative	Unknown	CALIN	NA	NA	NA	NA	NA	NA	NA	NA	NA	2	IS5, IS6	Integron/IS-associated	Enterobacter
GCA_030789325	Enterobacter chengduensis	ST666	1	blaIMP-1	GCA_030789325.1_PDT001706100.1_genomic_DAOXCU010000074.1	931	1668	-	10	124	4972594	Asia	Eastern Asia	Japan	NA	Japan:Fukuoka	SAMD00501970	PRJNA514245	2019	2019-10-02	shortread	Illumina	human	clinical	-	-	GCA_020887685.2_ASM2088768v2_genomic_AP028551.1	Plasmid	AA002	AH535	IncL/M	IncL/M	AF550415	MOBP	NC_004464_00056	MPF_I	NC_004464_00105,NC_005246_00057,NC_019063_00094,NC_019344_00078,NC_004464_00066,NC_004464_00068,NC_019154_00069,NC_005246_00069,NC_004464_00073	-	-	conjugative	Unknown	CALIN	NA	NA	NA	NA	NA	NA	NA	NA	NA	NA	NA	Integron-associated	Enterobacter
DRR390474	Enterobacter chengduensis	STNA	1	blaIMP-1	DRR390474_63	932	1669	-	10	124	4972594	Asia	Eastern Asia	Japan	NA	Fukuoka	SAMD00501970	PRJDB10842	2019	43740	shortread	Illumina	human	clinical	-	-	GCA_020887685.2_ASM2088768v2_genomic_AP028551.1	Plasmid	AA002	AH535	IncL/M	IncL/M	AF550415	MOBP	NC_004464_00056	MPF_I	NC_004464_00105,NC_005246_00057,NC_019063_00094,NC_019344_00078,NC_004464_00066,NC_004464_00068,NC_019154_00069,NC_005246_00069,NC_004464_00073	-	-	conjugative	Unknown	CALIN	NA	NA	NA	NA	NA	NA	NA	NA	NA	NA	NA	Integron-associated	Enterobacter
GCA_030788985	Klebsiella pneumoniae	ST20	1	blaIMP-1	GCA_030788985.1_PDT001706101.1_genomic_DAOXCR010000099.1	931	1668	-	10	165	5661376	Asia	Eastern Asia	Japan	NA	Fukuoka	SAMD00501971	PRJDB10842	2019	43742	shortread	Illumina	stool	human	-	-	GCA_020887685.2_ASM2088768v2_genomic_AP028551.1	Plasmid	AA002	AH535	IncL/M	IncL/M	AF550415	MOBP	NC_004464_00056	MPF_I	NC_004464_00105,NC_005246_00057,NC_019063_00094,NC_019344_00078,NC_004464_00066,NC_004464_00068,NC_019154_00069,NC_005246_00069,NC_004464_00073	-	-	conjugative	Unknown	CALIN	NA	NA	NA	NA	NA	NA	NA	NA	NA	NA	NA	Integron-associated	Klebsiella
GCA_030788945	Klebsiella pneumoniae	ST1228	1	blaIMP-1	GCA_030788945.1_PDT001706104.1_genomic_DAOXCN010000054.1	931	1668	-	10	90	5556795	Asia	Eastern Asia	Japan	NA	Fukuoka	SAMD00501976	PRJDB10842	2019	43762	shortread	Illumina	stool	human	-	-	GCA_020887685.2_ASM2088768v2_genomic_AP028551.1	Plasmid	AA002	AH535	IncL/M	IncL/M	AF550415	MOBP	NC_004464_00056	MPF_I	NC_004464_00105,NC_005246_00057,NC_019063_00094,NC_019344_00078,NC_004464_00066,NC_004464_00068,NC_019154_00069,NC_005246_00069,NC_004464_00073	-	-	conjugative	Unknown	CALIN	NA	NA	NA	NA	NA	NA	NA	NA	NA	NA	NA	Integron-associated	Klebsiella
GCA_030788815	Klebsiella pneumoniae	ST1228	1	blaIMP-1	GCA_030788815.1_PDT001706109.1_genomic_DAOXCJ010000061.1	931	1668	-	10	96	5556207	Asia	Eastern Asia	Japan	NA	Fukuoka	SAMD00501982	PRJDB10842	2019	43775	shortread	Illumina	stool	human	-	-	GCA_020887685.2_ASM2088768v2_genomic_AP028551.1	Plasmid	AA002	AH535	IncL/M	IncL/M	AF550415	MOBP	NC_004464_00056	MPF_I	NC_004464_00105,NC_005246_00057,NC_019063_00094,NC_019344_00078,NC_004464_00066,NC_004464_00068,NC_019154_00069,NC_005246_00069,NC_004464_00073	-	-	conjugative	Unknown	CALIN	NA	NA	NA	NA	NA	NA	NA	NA	NA	NA	NA	Integron-associated	Klebsiella
GCA_030788435	Citrobacter freundii	ST98	1	blaIMP-1	GCA_030788435.1_PDT001706128.1_genomic_DAOXBQ010000027.1	69501	70238	-	326	144	5460335	Asia	Eastern Asia	Japan	NA	Fukuoka	SAMD00502019	PRJDB10842	2019	43729	shortread	Illumina	sputum	human	-	-	NA	Unclassified molecule	NA	NA	NA	NA	NA	NA	NA	NA	NA	NA	NA	NA	Unknown	CALIN	NA	NA	NA	NA	NA	NA	NA	NA	NA	NA	NA	Integron-associated	Citrobacter
GCA_030870965	Enterobacter hormaechei	ST62	2	blaIMP-1	GCA_030870965.1_PDT001701879.1_genomic_DAOZFM010000050.1	931	1668	-	10	86	4820784	Asia	Eastern Asia	Japan	NA	Fukuoka	SAMD00502026	PRJDB10842	2020	43993	shortread	Illumina	urine	human	-	-	NA	Unclassified molecule	NA	NA	NA	NA	NA	NA	NA	NA	NA	NA	NA	NA	Unknown	CALIN	NA	NA	NA	NA	NA	NA	NA	NA	NA	NA	NA	Integron-associated	Enterobacter
GCA_031516085	Enterobacter hormaechei	ST62	2	blaIMP-1	GCA_031516085.1_PDT001703257.1_genomic_DAPKDY010000031.1	931	1668	-	10	57	5075693	Asia	Eastern Asia	Japan	NA	Fukuoka	SAMD00502028	PRJDB10842	2020	44039	shortread	Illumina	sputum	human	-	-	NA	Unclassified molecule	NA	NA	NA	NA	NA	NA	NA	NA	NA	NA	NA	NA	Unknown	CALIN	NA	NA	NA	NA	NA	NA	NA	NA	NA	NA	NA	Integron-associated	Enterobacter
GCA_030788175	Enterobacter hormaechei	ST62	2	blaIMP-1	GCA_030788175.1_PDT001706133.1_genomic_DAOXBL010000038.1	931	1668	-	10	72	4824377	Asia	Eastern Asia	Japan	NA	Fukuoka	SAMD00502029	PRJDB10842	2020	44098	shortread	Illumina	sputum	human	-	-	NA	Unclassified molecule	NA	NA	NA	NA	NA	NA	NA	NA	NA	NA	NA	NA	Unknown	CALIN	NA	NA	NA	NA	NA	NA	NA	NA	NA	NA	NA	Integron-associated	Enterobacter
GCA_030870825	Klebsiella pneumoniae	ST11	1	blaIMP-1	GCA_030870825.1_PDT001701886.1_genomic_DAOZFG010000092.1	1122	1859	-	172	142	5820538	Asia	Eastern Asia	Japan	NA	Fukuoka	SAMD00502042	PRJDB10842	2020	43902	shortread	Illumina	NA	human	-	-	NA	Unclassified molecule	NA	NA	NA	NA	NA	NA	NA	NA	NA	NA	NA	NA	Unknown	CALIN	NA	NA	NA	NA	NA	NA	NA	NA	NA	NA	NA	Integron-associated	Klebsiella
DRR390576	Citrobacter europaeus	ST525	1	blaIMP-1	DRR390576_33	5092	5829	+	273	86	5673326	Asia	Eastern Asia	Japan	NA	Fukuoka	SAMD00502072	PRJDB10842	2020	44097	shortread	Illumina	stool	human	-	-	GCA_027594985.1_ASM2759498v1_genomic_CP096910.1	Plasmid	AA470	AI581	Rep 724	Rep 724	002197__KM659090_00001	MOBQ	NC_020452_00007	MPF_T	NC_022242_00031	-	-	conjugative	Class 1	Complete	NA	NA	NA	NA	NA	NA	NA	NA	NA	NA	NA	Integron-associated	Citrobacter
GCA_030787465	Enterobacter hormaechei	ST62	1	blaIMP-1	GCA_030787465.1_PDT001706159.1_genomic_DAOXAM010000061.1	931	1668	-	10	94	4935797	Asia	Eastern Asia	Japan	NA	Fukuoka	SAMD00502074	PRJDB10842	2019	43617	shortread	Illumina	pus	human	-	-	NA	Unclassified molecule	NA	NA	NA	NA	NA	NA	NA	NA	NA	NA	NA	NA	Unknown	CALIN	NA	NA	NA	NA	NA	NA	NA	NA	NA	NA	NA	Integron-associated	Enterobacter
GCA_030787485	Enterobacter hormaechei	ST78	1	blaIMP-1	GCA_030787485.1_PDT001706160.1_genomic_DAOXAL010000159.1	54	791	+	16	232	5150789	Asia	Eastern Asia	Japan	NA	Fukuoka	SAMD00502075	PRJDB10842	2019	43616	shortread	Illumina	stool	human	-	-	GCA_023709745.1_ASM2370974v1_genomic_BRGJ01000002.1	Plasmid	AA739	AJ057	IncHI2A,Rep 1088	IncHI2A	BX664015,000340__KU353730	MOBH	NC_012555_00231	MPF_F	NC_005211_00005,NC_009838_00006,NC_021845_00017,NC_005211_00030,NC_005211_00200,NC_005211_00207,NC_005211_00012	MOBH	NC_017500	conjugative	Unknown	CALIN	NA	NA	NA	NA	NA	NA	NA	NA	NA	NA	NA	Integron-associated	Enterobacter
DRR390586	Serratia marcescens	CG23	1	blaIMP-1	DRR390586_418	996	1733	+	128	462	5528128	Asia	Eastern Asia	Japan	NA	Fukuoka	SAMD00502082	PRJDB10842	2019	43649	shortread	Illumina	stool	human	-	-	NA	Unclassified molecule	NA	NA	NA	NA	NA	NA	NA	NA	NA	NA	NA	NA	Class 1	Complete	NA	NA	NA	NA	NA	NA	NA	NA	NA	NA	NA	Integron-associated	Serratia marcescens
GCA_030787355	Enterobacter hormaechei	ST133	1	blaIMP-1	GCA_030787355.1_PDT001706166.1_genomic_DAOXAH010000101.1	2616	3353	+	95	307	5371694	Asia	Eastern Asia	Japan	NA	Fukuoka	SAMD00502087	PRJDB10842	2019	43692	shortread	Illumina	urine	human	-	-	GCA_023734995.1_ASM2373499v1_genomic_AP025791.1	Plasmid	AA739	AJ057	IncHI2A,Rep 1088	IncHI2A	BX664015,000340__KU353730	MOBH	NC_012555_00231	MPF_F	NC_005211_00005,NC_009838_00006,NC_021845_00017,NC_005211_00030,NC_005211_00200,NC_005211_00207,NC_005211_00012	MOBH	NC_017500	conjugative	Class 1	Complete	NA	NA	NA	NA	NA	NA	NA	NA	NA	2	IS6, IS1	Integron/IS-associated	Enterobacter
GCA_030870585	Enterobacter hormaechei	ST175	1	blaIMP-1	GCA_030870585.1_PDT001701900.1_genomic_DAOZEV010000189.1	6091	6828	-	234	325	5424400	Asia	Eastern Asia	Japan	NA	Fukuoka	SAMD00502088	PRJDB10842	2019	43692	shortread	Illumina	urine	human	-	-	GCA_023735315.1_ASM2373531v1_genomic_AP025822.1	Plasmid	AA739	AJ057	IncHI2A,Rep 1088	IncHI2A	BX664015,000340__KU353730	MOBH	NC_012555_00231	MPF_F	NC_005211_00005,NC_009838_00006,NC_021845_00017,NC_005211_00030,NC_005211_00200,NC_005211_00207,NC_005211_00012	MOBH	NC_017500	conjugative	Unknown	CALIN	NA	NA	NA	NA	NA	NA	NA	NA	NA	1	IS6	Integron/IS-associated	Enterobacter
GCA_030786805	Enterobacter hormaechei	ST62	1	blaIMP-1	GCA_030786805.1_PDT001706168.1_genomic_DAOXAD010000135.1	931	1668	-	10	184	4994979	Asia	Eastern Asia	Japan	NA	Fukuoka	SAMD00502090	PRJDB10842	2019	43722	shortread	Illumina	stool	human	-	-	NA	Unclassified molecule	NA	NA	NA	NA	NA	NA	NA	NA	NA	NA	NA	NA	Unknown	CALIN	NA	NA	NA	NA	NA	NA	NA	NA	NA	NA	NA	Integron-associated	Enterobacter
GCA_030786785	Klebsiella pneumoniae	ST29	1	blaIMP-1	GCA_030786785.1_PDT001706170.1_genomic_DAOXAB010000150.1	931	1668	-	10	197	5369850	Asia	Eastern Asia	Japan	NA	Fukuoka	SAMD00502092	PRJDB10842	2019	43774	shortread	Illumina	others	human	-	-	NA	Unclassified molecule	NA	NA	NA	NA	NA	NA	NA	NA	NA	NA	NA	NA	Unknown	CALIN	NA	NA	NA	NA	NA	NA	NA	NA	NA	NA	NA	Integron-associated	Klebsiella
GCA_032278725	Citrobacter amalonaticus	STNA	1	blaIMP-1	GCA_032278725.1_PDT001703264.1_genomic_DAPXQN010000047.1	931	1668	-	10	72	5217454	Asia	Eastern Asia	Japan	NA	Japan:Fukuoka	SAMD00502096	PRJNA514245	2019	43818	shortread	Illumina	human	clinical	-	-	NA	Unclassified molecule	NA	NA	NA	NA	NA	NA	NA	NA	NA	NA	NA	NA	Unknown	CALIN	NA	NA	NA	NA	NA	NA	NA	NA	NA	NA	NA	Integron-associated	Citrobacter
GCA_030786725	Klebsiella pneumoniae	ST461	1	blaIMP-1	GCA_030786725.1_PDT001706174.1_genomic_DAOWZZ010000239.1	931	1668	-	10	372	5867273	Asia	Eastern Asia	Japan	NA	Fukuoka	SAMD00502097	PRJDB10842	2019	43822	shortread	Illumina	stool	human	-	-	NA	Unclassified molecule	NA	NA	NA	NA	NA	NA	NA	NA	NA	NA	NA	NA	Unknown	CALIN	NA	NA	NA	NA	NA	NA	NA	NA	NA	NA	NA	Integron-associated	Klebsiella
GCA_030786625	Klebsiella pneumoniae	ST20	1	blaIMP-1	GCA_030786625.1_PDT001706178.1_genomic_DAOWZU010000029.1	6091	6828	-	234	52	5855007	Asia	Eastern Asia	Japan	NA	Fukuoka	SAMD00502101	PRJDB10842	2020	43889	shortread	Illumina	stool	human	-	-	GCA_020887685.2_ASM2088768v2_genomic_AP028551.1	Plasmid	AA002	AH535	IncL/M	IncL/M	AF550415	MOBP	NC_004464_00056	MPF_I	NC_004464_00105,NC_005246_00057,NC_019063_00094,NC_019344_00078,NC_004464_00066,NC_004464_00068,NC_019154_00069,NC_005246_00069,NC_004464_00073	-	-	conjugative	Unknown	CALIN	NA	NA	NA	NA	NA	NA	NA	NA	NA	1	IS6	Integron/IS-associated	Klebsiella
GCA_031516045	Enterobacter hormaechei	ST62	1	blaIMP-1	GCA_031516045.1_PDT001703265.1_genomic_DAPKDU010000030.1	931	1668	-	10	61	4880388	Asia	Eastern Asia	Japan	NA	Fukuoka	SAMD00502103	PRJDB10842	2020	43952	shortread	Illumina	stool	human	-	-	NA	Unclassified molecule	NA	NA	NA	NA	NA	NA	NA	NA	NA	NA	NA	NA	Unknown	CALIN	NA	NA	NA	NA	NA	NA	NA	NA	NA	NA	NA	Integron-associated	Enterobacter
GCA_030786585	Enterobacter hormaechei	ST62	1	blaIMP-1	GCA_030786585.1_PDT001706180.1_genomic_DAOWZQ010000034.1	931	1668	-	10	64	4897114	Asia	Eastern Asia	Japan	NA	Fukuoka	SAMD00502104	PRJDB10842	2020	43952	shortread	Illumina	stool	human	-	-	NA	Unclassified molecule	NA	NA	NA	NA	NA	NA	NA	NA	NA	NA	NA	NA	Unknown	CALIN	NA	NA	NA	NA	NA	NA	NA	NA	NA	NA	NA	Integron-associated	Enterobacter
GCA_030786565	Klebsiella michiganensis	ST324	1	blaIMP-1	GCA_030786565.1_PDT001706181.1_genomic_DAOWZR010000060.1	931	1668	-	10	104	6240516	Asia	Eastern Asia	Japan	NA	Fukuoka	SAMD00502106	PRJDB10842	2020	44012	shortread	Illumina	stool	human	-	-	GCA_020887685.2_ASM2088768v2_genomic_AP028551.1	Plasmid	AA002	AH535	IncL/M	IncL/M	AF550415	MOBP	NC_004464_00056	MPF_I	NC_004464_00105,NC_005246_00057,NC_019063_00094,NC_019344_00078,NC_004464_00066,NC_004464_00068,NC_019154_00069,NC_005246_00069,NC_004464_00073	-	-	conjugative	Unknown	CALIN	NA	NA	NA	NA	NA	NA	NA	NA	NA	NA	NA	Integron-associated	Klebsiella
GCA_030786535	Enterobacter hormaechei	ST78	1	blaIMP-1	GCA_030786535.1_PDT001706182.1_genomic_DAOWZP010000048.1	931	1668	-	10	76	4946025	Asia	Eastern Asia	Japan	NA	Fukuoka	SAMD00502107	PRJDB10842	2020	44060	shortread	Illumina	urine from catheter	human	-	-	GCA_020887685.2_ASM2088768v2_genomic_AP028551.1	Plasmid	AA002	AH535	IncL/M	IncL/M	AF550415	MOBP	NC_004464_00056	MPF_I	NC_004464_00105,NC_005246_00057,NC_019063_00094,NC_019344_00078,NC_004464_00066,NC_004464_00068,NC_019154_00069,NC_005246_00069,NC_004464_00073	-	-	conjugative	Unknown	CALIN	NA	NA	NA	NA	NA	NA	NA	NA	NA	NA	NA	Integron-associated	Enterobacter
GCA_030786045	Enterobacter hormaechei	ST78	1	blaIMP-1	GCA_030786045.1_PDT001706206.1_genomic_DAOWYU010000054.1	1243	1980	+	6	77	5036823	Asia	Eastern Asia	Japan	NA	Fukuoka	SAMD00502145	PRJDB10842	2020	43920	shortread	Illumina	stool	human	-	-	GCA_020887685.2_ASM2088768v2_genomic_AP028551.1	Plasmid	AA002	AH535	IncL/M	IncL/M	AF550415	MOBP	NC_004464_00056	MPF_I	NC_004464_00105,NC_005246_00057,NC_019063_00094,NC_019344_00078,NC_004464_00066,NC_004464_00068,NC_019154_00069,NC_005246_00069,NC_004464_00073	-	-	conjugative	Unknown	CALIN	NA	NA	NA	NA	NA	NA	NA	NA	NA	NA	NA	Integron-associated	Enterobacter
GCA_030786055	Escherichia coli	ST5073	1	blaIMP-1	GCA_030786055.1_PDT001706208.1_genomic_DAOWYR010000022.1	80269	81006	-	108	81	4827276	Asia	Eastern Asia	Japan	NA	Fukuoka	SAMD00502147	PRJDB10842	2020	43940	shortread	Illumina	urine	human	-	-	GCA_020887685.2_ASM2088768v2_genomic_AP028551.1	Plasmid	AA002	AH535	IncL/M	IncL/M	AF550415	MOBP	NC_004464_00056	MPF_I	NC_004464_00105,NC_005246_00057,NC_019063_00094,NC_019344_00078,NC_004464_00066,NC_004464_00068,NC_019154_00069,NC_005246_00069,NC_004464_00073	-	-	conjugative	None	None	NA	NA	NA	NA	NA	NA	NA	NA	NA	2	IS5, IS6	IS-associated	Escherichia coli
GCA_030785955	Enterobacter hormaechei	ST269	1	blaIMP-1	GCA_030785955.1_PDT001706210.1_genomic_DAOWYQ010000022.1	69001	69738	-	108	98	4791782	Asia	Eastern Asia	Japan	NA	Fukuoka	SAMD00502149	PRJDB10842	2020	43951	shortread	Illumina	wound	human	-	mcr-10.1	GCA_020887685.2_ASM2088768v2_genomic_AP028551.1	Plasmid	AA002	AH535	IncL/M	IncL/M	AF550415	MOBP	NC_004464_00056	MPF_I	NC_004464_00105,NC_005246_00057,NC_019063_00094,NC_019344_00078,NC_004464_00066,NC_004464_00068,NC_019154_00069,NC_005246_00069,NC_004464_00073	-	-	conjugative	None	None	NA	NA	NA	NA	NA	NA	NA	NA	NA	2	IS5, IS6	IS-associated	Enterobacter
GCA_031515965	Enterobacter hormaechei	STNA	1	blaIMP-1	GCA_031515965.1_PDT001703270.1_genomic_DAPKDQ010000053.1	2365	3102	-	220	79	5216900	Asia	Eastern Asia	Japan	NA	Fukuoka	SAMD00502153	PRJDB10842	2020	44089	shortread	Illumina	urine from indwelling catheter	human	-	-	GCA_020887685.2_ASM2088768v2_genomic_AP028551.1	Plasmid	AA002	AH535	IncL/M	IncL/M	AF550415	MOBP	NC_004464_00056	MPF_I	NC_004464_00105,NC_005246_00057,NC_019063_00094,NC_019344_00078,NC_004464_00066,NC_004464_00068,NC_019154_00069,NC_005246_00069,NC_004464_00073	-	-	conjugative	None	None	NA	NA	NA	NA	NA	NA	NA	NA	NA	NA	NA	Unclassified	Enterobacter
GCA_030785805	Klebsiella pneumoniae	ST6150	1	blaIMP-1	GCA_030785805.1_PDT001706220.1_genomic_DAOWYH010000132.1	6623	7360	+	34	338	5916232	Asia	Eastern Asia	Japan	NA	Fukuoka	SAMD00502169	PRJDB10842	2019	43662	shortread	Illumina	sputum	human	-	-	GCA_030389165.1_ASM3038916v1_genomic_CP128876.1	Plasmid	AA552	AI753	IncN,IncN,IncX1	IncN:IncX1	000153__NC_019087_00001,000150__JQ996149,000215__KC853434_00019	MOBF,MOBF	NC_020122_00018,NC_015599_00019	MPF_T	NC_020122_00019,NC_020122_00012,NC_020122_00011,NC_020122_00009,NC_020122_00006,NC_009131_00030,NC_011617_00041,NC_014368_00014,NC_007682_00044,NC_008612_00190,NC_022375_00024	MOBF	NZ_CP016498	conjugative	Unknown	CALIN	NA	NA	NA	NA	NA	NA	NA	NA	NA	NA	NA	Integron-associated	Klebsiella
GCA_030785745	Enterobacter hormaechei	ST78	1	blaIMP-1	GCA_030785745.1_PDT001706221.1_genomic_DAOWYG010000043.1	2375	3112	+	34	79	5061558	Asia	Eastern Asia	Japan	NA	Fukuoka	SAMD00502170	PRJDB10842	2019	43665	shortread	Illumina	NA	human	-	-	NA	Unclassified molecule	NA	NA	NA	NA	NA	NA	NA	NA	NA	NA	NA	NA	Unknown	CALIN	NA	NA	NA	NA	NA	NA	NA	NA	NA	NA	NA	Integron-associated	Enterobacter
GCA_030785645	Escherichia coli	ST131	1	blaIMP-6	GCA_030785645.1_PDT001706227.1_genomic_DAOWYA010000057.1	22822	23559	-	3	225	5052757	Asia	Eastern Asia	Japan	NA	Fukuoka	SAMD00502183	PRJDB10842	2019	43772	shortread	Illumina	sputum	human	-	-	GCA_016587495.1_ASM1658749v1_genomic_BNSV01000004.1	Plasmid	AA552	AI753	IncN	IncN	000153__NC_019087_00001	MOBF	NC_015599_00019	MPF_T	NC_022375_00024,NC_008612_00190,NC_007682_00044,NC_014368_00014,NC_011617_00041,NC_009131_00030	MOBF	NZ_CP016498	conjugative	Unknown	CALIN	NA	NA	NA	NA	NA	NA	NA	NA	NA	3	IS91, IS6, IS1	Integron/IS-associated	Escherichia coli
GCA_030785565	Klebsiella pneumoniae	ST12	2	blaIMP-1	GCA_030785565.1_PDT001706234.1_genomic_DAOWXU010000047.1	6623	7360	+	34	149	5589025	Asia	Eastern Asia	Japan	NA	Fukuoka	SAMD00502194	PRJDB10842	2019	43810	shortread	Illumina	urine from catheter	human	-	-	GCA_030389165.1_ASM3038916v1_genomic_CP128876.1	Plasmid	AA552	AI753	IncN,IncN,IncX1	IncN:IncX1	000153__NC_019087_00001,000150__JQ996149,000215__KC853434_00019	MOBF,MOBF	NC_020122_00018,NC_015599_00019	MPF_T	NC_020122_00019,NC_020122_00012,NC_020122_00011,NC_020122_00009,NC_020122_00006,NC_009131_00030,NC_011617_00041,NC_014368_00014,NC_007682_00044,NC_008612_00190,NC_022375_00024	MOBF	NZ_CP016498	conjugative	Unknown	CALIN	NA	NA	NA	NA	NA	NA	NA	NA	NA	NA	NA	Integron-associated	Klebsiella
GCA_030869945	Klebsiella pneumoniae	ST6810	1	blaIMP-1	GCA_030869945.1_PDT001701924.1_genomic_DAOZDX010000026.1	6623	7360	+	34	62	5708841	Asia	Eastern Asia	Japan	NA	Fukuoka	SAMD00502196	PRJDB10842	2019	43813	shortread	Illumina	sputum	human	-	-	GCA_030389165.1_ASM3038916v1_genomic_CP128876.1	Plasmid	AA552	AI753	IncN,IncN,IncX1	IncN:IncX1	000153__NC_019087_00001,000150__JQ996149,000215__KC853434_00019	MOBF,MOBF	NC_020122_00018,NC_015599_00019	MPF_T	NC_020122_00019,NC_020122_00012,NC_020122_00011,NC_020122_00009,NC_020122_00006,NC_009131_00030,NC_011617_00041,NC_014368_00014,NC_007682_00044,NC_008612_00190,NC_022375_00024	MOBF	NZ_CP016498	conjugative	Unknown	CALIN	NA	NA	NA	NA	NA	NA	NA	NA	NA	NA	NA	Integron-associated	Klebsiella
GCA_030785155	Escherichia coli	ST131	1	blaIMP-1	GCA_030785155.1_PDT001706250.1_genomic_DAOWXE010000058.1	2375	3112	+	6	104	5203739	Asia	Eastern Asia	Japan	NA	Fukuoka	SAMD00502222	PRJDB10842	2019	43694	shortread	Illumina	urine from catheter	human	-	-	NA	Unclassified molecule	NA	NA	NA	NA	NA	NA	NA	NA	NA	NA	NA	NA	Unknown	CALIN	NA	NA	NA	NA	NA	NA	NA	NA	NA	NA	NA	Integron-associated	Escherichia coli
GCA_030784785	Escherichia coli	ST131	4	blaIMP-1	GCA_030784785.1_PDT001706258.1_genomic_DAOWWV010000033.1	45021	45758	-	217	118	5164421	Asia	Eastern Asia	Japan	NA	Fukuoka	SAMD00502243	PRJDB10842	2020	43913	shortread	Illumina	urine from catheter	human	-	-	GCA_030389165.1_ASM3038916v1_genomic_CP128876.1	Plasmid	AA552	AI753	IncN,IncN,IncX1	IncN:IncX1	000153__NC_019087_00001,000150__JQ996149,000215__KC853434_00019	MOBF,MOBF	NC_020122_00018,NC_015599_00019	MPF_T	NC_020122_00019,NC_020122_00012,NC_020122_00011,NC_020122_00009,NC_020122_00006,NC_009131_00030,NC_011617_00041,NC_014368_00014,NC_007682_00044,NC_008612_00190,NC_022375_00024	MOBF	NZ_CP016498	conjugative	None	None	NA	NA	NA	NA	NA	NA	NA	NA	NA	1	IS6	IS-associated	Escherichia coli
GCA_030784695	Klebsiella pneumoniae	ST1691	1	blaIMP-1	GCA_030784695.1_PDT001706260.1_genomic_DAOWWT010000079.1	9290	10027	-	332	212	5733881	Asia	Eastern Asia	Japan	NA	Fukuoka	SAMD00502245	PRJDB10842	2020	43934	shortread	Illumina	urine from catheter	human	-	-	NA	Unclassified molecule	NA	NA	NA	NA	NA	NA	NA	NA	NA	NA	NA	NA	Unknown	CALIN	NA	NA	NA	NA	NA	NA	NA	NA	NA	NA	NA	Integron-associated	Klebsiella
GCA_030784765	Escherichia coli	ST131	4	blaIMP-1	GCA_030784765.1_PDT001706261.1_genomic_DAOWWS010000032.1	35191	35928	-	217	107	5141533	Asia	Eastern Asia	Japan	NA	Fukuoka	SAMD00502246	PRJDB10842	2020	43934	shortread	Illumina	urine from catheter	human	-	-	GCA_030389165.1_ASM3038916v1_genomic_CP128876.1	Plasmid	AA552	AI753	IncN,IncN,IncX1	IncN:IncX1	000153__NC_019087_00001,000150__JQ996149,000215__KC853434_00019	MOBF,MOBF	NC_020122_00018,NC_015599_00019	MPF_T	NC_020122_00019,NC_020122_00012,NC_020122_00011,NC_020122_00009,NC_020122_00006,NC_009131_00030,NC_011617_00041,NC_014368_00014,NC_007682_00044,NC_008612_00190,NC_022375_00024	MOBF	NZ_CP016498	conjugative	None	None	NA	NA	NA	NA	NA	NA	NA	NA	NA	1	IS6	IS-associated	Escherichia coli
GCA_030784635	Klebsiella pneumoniae	ST1691	1	blaIMP-1	GCA_030784635.1_PDT001706264.1_genomic_DAOWWP010000107.1	55	792	+	34	176	5818775	Asia	Eastern Asia	Japan	NA	Fukuoka	SAMD00502253	PRJDB10842	2020	44000	shortread	Illumina	sputum	human	-	-	NA	Unclassified molecule	NA	NA	NA	NA	NA	NA	NA	NA	NA	NA	NA	NA	Unknown	CALIN	NA	NA	NA	NA	NA	NA	NA	NA	NA	NA	NA	Integron-associated	Klebsiella
GCA_030784585	Klebsiella pneumoniae	ST1691	1	blaIMP-1	GCA_030784585.1_PDT001706266.1_genomic_DAOWWN010000105.1	55	792	+	34	168	5775953	Asia	Eastern Asia	Japan	NA	Fukuoka	SAMD00502255	PRJDB10842	2020	44024	shortread	Illumina	venous blood	human	-	-	NA	Unclassified molecule	NA	NA	NA	NA	NA	NA	NA	NA	NA	NA	NA	NA	Unknown	CALIN	NA	NA	NA	NA	NA	NA	NA	NA	NA	NA	NA	Integron-associated	Klebsiella
GCA_030869785	Klebsiella pneumoniae	ST12	2	blaIMP-1	GCA_030869785.1_PDT001701934.1_genomic_DAOZDM010000042.1	6623	7360	+	34	94	5498734	Asia	Eastern Asia	Japan	NA	Fukuoka	SAMD00502258	PRJDB10842	2020	44049	shortread	Illumina	bile	human	-	-	GCA_030389165.1_ASM3038916v1_genomic_CP128876.1	Plasmid	AA552	AI753	IncN,IncN,IncX1	IncN:IncX1	000153__NC_019087_00001,000150__JQ996149,000215__KC853434_00019	MOBF,MOBF	NC_020122_00018,NC_015599_00019	MPF_T	NC_020122_00019,NC_020122_00012,NC_020122_00011,NC_020122_00009,NC_020122_00006,NC_009131_00030,NC_011617_00041,NC_014368_00014,NC_007682_00044,NC_008612_00190,NC_022375_00024	MOBF	NZ_CP016498	conjugative	Unknown	CALIN	NA	NA	NA	NA	NA	NA	NA	NA	NA	NA	NA	Integron-associated	Klebsiella
GCA_031515605	Enterobacter hormaechei	ST62	1	blaIMP-1	GCA_031515605.1_PDT001703309.1_genomic_DAPKCY010000033.1	931	1668	-	10	58	4970384	Asia	Eastern Asia	Japan	NA	Saga	SAMD00502301	PRJDB10842	2019	43808	shortread	Illumina	pus	human	-	-	NA	Unclassified molecule	NA	NA	NA	NA	NA	NA	NA	NA	NA	NA	NA	NA	Unknown	CALIN	NA	NA	NA	NA	NA	NA	NA	NA	NA	NA	NA	Integron-associated	Enterobacter
GCA_030816675	Enterobacter hormaechei	ST204	1	blaIMP-1	GCA_030816675.1_PDT001703321.1_genomic_DAOYTI010000062.1	55	792	+	120	196	5414833	Asia	Eastern Asia	Japan	NA	Kumamoto	SAMD00502329	PRJDB10842	2019	43691	shortread	Illumina	stool	human	-	mcr-9.1	NA	Unclassified molecule	NA	NA	NA	NA	NA	NA	NA	NA	NA	NA	NA	NA	Unknown	CALIN	NA	NA	NA	NA	NA	NA	NA	NA	NA	NA	NA	Integron-associated	Enterobacter
GCA_030782905	Enterobacter hormaechei	ST204	1	blaIMP-1	GCA_030782905.1_PDT001706307.1_genomic_DAOWUY010000053.1	1122	1859	-	172	91	5093603	Asia	Eastern Asia	Japan	NA	Kumamoto	SAMD00502330	PRJDB10842	2019	43710	shortread	Illumina	stool	human	-	-	NA	Unclassified molecule	NA	NA	NA	NA	NA	NA	NA	NA	NA	NA	NA	NA	Unknown	CALIN	NA	NA	NA	NA	NA	NA	NA	NA	NA	NA	NA	Integron-associated	Enterobacter
GCA_026008835	Klebsiella pneumoniae	ST2603	1	blaIMP-1	GCA_026008835.1_ASM2600883v1_genomic_BRPX01000038.1	33069	33806	-	35	109	5515649	Asia	Eastern Asia	Japan	NA	NA	SAMD00510759	PRJDB13833	2005	2005	shortread	NA	human	clinical	-	-	GCA_030389315.1_ASM3038931v1_genomic_CP128918.1	Plasmid	AA552	AI753	IncN	IncN	000153__NC_019087_00001	MOBF	NC_015599_00019	MPF_T	NC_009131_00030,NC_011617_00041,NC_014368_00014,NC_007682_00044,NC_008612_00190,NC_022375_00024	MOBF	NZ_CP016498	conjugative	Unknown	CALIN	NA	NA	NA	NA	NA	NA	NA	NA	NA	2	IS6, IS1	Integron/IS-associated	Klebsiella
GCA_026011755	Escherichia coli	ST131	3	blaIMP-1	GCA_026011755.1_ASM2601175v1_genomic_BRVQ01000032.1	7143	7880	-	84	239	5078211	Asia	Eastern Asia	Japan	NA	NA	SAMD00515017	PRJDB13833	2011	2011	shortread	NA	human	human	-	-	GCA_030389185.1_ASM3038918v1_genomic_CP128894.1	Plasmid	AA552	AI753	IncN	IncN	000153__NC_019087_00001	MOBF	NC_015599_00019	MPF_T	NC_009131_00030,NC_011617_00041,NC_014368_00014,NC_007682_00044,NC_008612_00190,NC_022375_00024	MOBF	NZ_CP016498	conjugative	Unknown	CALIN	NA	NA	NA	NA	NA	NA	NA	NA	NA	2	IS6, IS1	Integron/IS-associated	Escherichia coli
GCA_026011775	Escherichia coli	ST131	3	blaIMP-1	GCA_026011775.1_ASM2601177v1_genomic_BRVR01000032.1	7143	7880	-	84	239	5078211	Asia	Eastern Asia	Japan	NA	NA	SAMD00515018	PRJDB13833	2013	2013	shortread	NA	human	human	-	-	GCA_030389185.1_ASM3038918v1_genomic_CP128894.1	Plasmid	AA552	AI753	IncN	IncN	000153__NC_019087_00001	MOBF	NC_015599_00019	MPF_T	NC_009131_00030,NC_011617_00041,NC_014368_00014,NC_007682_00044,NC_008612_00190,NC_022375_00024	MOBF	NZ_CP016498	conjugative	Unknown	CALIN	NA	NA	NA	NA	NA	NA	NA	NA	NA	2	IS6, IS1	Integron/IS-associated	Escherichia coli
GCA_030885025	Citrobacter freundii	ST116	1	blaIMP-1	GCA_030885025.1_PDT001700289.1_genomic_DAPAHV010000092.1	2638	3375	+	251	198	5622963	Asia	Eastern Asia	Japan	NA	Nagano, Matsumoto	SAMD00553990	PRJDB14712	2020	2020-12	shortread	Illumina	municipal wastewater	environmental/other	-	-	GCA_008931545.1_ASM893154v1_genomic_CP042580.1	Plasmid	AA002	AH532	IncL/M	IncL/M	AF550415	MOBP	NC_004464_00056	MPF_I	NC_004464_00105,NC_005246_00057,NC_019063_00094,NC_019344_00078,NC_004464_00066,NC_004464_00068,NC_019154_00069,NC_005246_00069,NC_004464_00073	-	-	conjugative	Class 1	Complete	NA	NA	NA	NA	NA	NA	NA	NA	NA	1	IS6	Integron/IS-associated	Citrobacter
GCA_030884965	Citrobacter freundii	ST116	1	blaIMP-1	GCA_030884965.1_PDT001700293.1_genomic_DAPAHQ010000041.1	8868	9605	-	11	94	5524210	Asia	Eastern Asia	Japan	NA	Nagano, Matsumoto	SAMD00553994	PRJDB14712	2021	2021-02	shortread	Illumina	municipal wastewater	environmental/other	-	-	GCA_023711105.1_ASM2371110v1_genomic_BRIZ01000003.1	Plasmid	AA739	AJ057	Unknown rep	Unknown rep	-	-	-	-	-	-	-	non-mobilizable	Unknown	CALIN	NA	NA	NA	NA	NA	NA	NA	NA	NA	2	IS6, IS1	Integron/IS-associated	Citrobacter
GCA_032635705	Aeromonas hydrophila	ST1068	1	blaIMP-1	GCA_032635705.1_PDT001923310.1_genomic_DAQDYS010000046.1	3403	4140	-	345	89	4941492	Asia	Eastern Asia	Japan	NA	Japan:Chiba, Kisarazu	SAMD00554041	PRJNA514245	2021	2021-01	shortread	Illumina	hospital sewage	clinical environment	cphA1	-	NA	Unclassified molecule	NA	NA	NA	NA	NA	NA	NA	NA	NA	NA	NA	NA	None	None	NA	NA	NA	NA	NA	NA	NA	NA	NA	1	IS6	IS-associated	Aeromonas
GCA_032635625	Enterobacter asburiae	ST24	1	blaIMP-1	GCA_032635625.1_PDT001923314.1_genomic_DAQDYT010000048.1	2476	3213	+	8	118	5610913	Asia	Eastern Asia	Japan	NA	Japan:Chiba, Kisarazu	SAMD00554049	PRJNA514245	2021	2021-03	shortread	Illumina	hospital sewage	clinical environment	-	-	GCA_023709445.1_ASM2370944v1_genomic_BRFU01000002.1	Plasmid	AA739	AJ057	IncHI2A,Rep 1088	IncHI2A	BX664015,000340__KU353730	MOBH	NC_012555_00231	MPF_F	NC_005211_00005,NC_009838_00006,NC_021845_00017,NC_005211_00030,NC_005211_00200,NC_005211_00207,NC_005211_00012	MOBH	NC_017500	conjugative	Class 1	Complete	NA	NA	NA	NA	NA	NA	NA	NA	NA	2	IS6, IS1	Integron/IS-associated	Enterobacter
GCA_032635585	Enterobacter hormaechei	ST133	1	blaIMP-1	GCA_032635585.1_PDT001923316.1_genomic_DAQDYQ010000129.1	2615	3352	+	8	402	5515537	Asia	Eastern Asia	Japan	NA	Japan:Chiba, Kisarazu	SAMD00554052	PRJNA514245	2021	2021-05	shortread	Illumina	hospital sewage	clinical environment	-	-	GCA_023734955.1_ASM2373495v1_genomic_AP025785.1	Plasmid	AA739	AJ057	IncHI2A,Rep 1088	IncHI2A	BX664015,000340__KU353730	MOBH	NC_012555_00231	MPF_F	NC_005211_00005,NC_009838_00006,NC_021845_00017,NC_005211_00030,NC_005211_00200,NC_005211_00207,NC_005211_00012	MOBH	NC_017500	conjugative	Class 1	Complete	NA	NA	NA	NA	NA	NA	NA	NA	NA	2	IS6, IS1	Integron/IS-associated	Enterobacter
GCA_018036245	Citrobacter farmeri	ST857	1	blaIMP-8	GCA_018036245.1_PDT000894097.1_genomic_DADXBB010000054.1	6551	7288	-	34	141	5483038	Europe	Southern Europe	Spain	NA	NA	SAMEA104032374	PRJEB19777	2012	2012	shortread	Illumina	Sewage	environmental/other	blaKPC-2	-	GCA_008505035.1_ASM850503v1_genomic_CP043856.1	Plasmid	AB161	AJ783	IncN	IncN	000152__NZ_CP011646_00085	MOBF	NC_015872_00034	MPF_T	NC_015872_00011,NC_015872_00010,NC_015872_00007,NC_015872_00006,NC_015872_00005,NC_015872_00033	-	-	conjugative	None	None	NA	NA	NA	NA	NA	NA	NA	NA	NA	1	IS6	IS-associated	Citrobacter
ERR1974739	Pseudomonas aeruginosa	ST308	1	blaIMP-8	ERR1974739_34	15146	15883	+	2	116	7119851	Europe	Western Europe	Germany	NA	NA	SAMEA104069622	PRJEB20829	2006	2006/2014	shortread	Illumina	bloodstream	human	-	-	GCA_901456165.1_9_P_PA_hybrid_assembly_genomic_CABDWU010000002.1	Plasmid	AF165	AP083	Rep 573	Rep 573	001974__KR014105_00003	MOBP	CP026218_00005	-	-	-	-	mobilizable	Class 1	Complete	NA	NA	NA	NA	NA	NA	NA	NA	NA	NA	NA	Integron-associated	Pseudomonas
ERR1974743	Pseudomonas aeruginosa	ST308	1	blaIMP-8	ERR1974743_52	12	749	+	42	103	7127064	Europe	Western Europe	Germany	NA	NA	SAMEA104069626	PRJEB20829	2006	2006/2014	shortread	Illumina	bloodstream	human	-	-	GCA_901456165.1_9_P_PA_hybrid_assembly_genomic_CABDWU010000002.1	Plasmid	AF165	AP083	Rep 573	Rep 573	001974__KR014105_00003	MOBP	CP026218_00005	-	-	-	-	mobilizable	Unknown	CALIN	NA	NA	NA	NA	NA	NA	NA	NA	NA	NA	NA	Integron-associated	Pseudomonas
ERR1974746	Pseudomonas aeruginosa	ST308	1	blaIMP-8	ERR1974746_40	15146	15883	+	2	159	7107160	Europe	Western Europe	Germany	NA	NA	SAMEA104069629	PRJEB20829	2006	2006/2014	shortread	Illumina	bloodstream	human	-	-	GCA_901456165.1_9_P_PA_hybrid_assembly_genomic_CABDWU010000002.1	Plasmid	AF165	AP083	Rep 573	Rep 573	001974__KR014105_00003	MOBP	CP026218_00005	-	-	-	-	mobilizable	Class 1	Complete	NA	NA	NA	NA	NA	NA	NA	NA	NA	NA	NA	Integron-associated	Pseudomonas
ERR1974753	Pseudomonas aeruginosa	ST308	1	blaIMP-8	ERR1974753_50	15146	15883	+	2	354	7036231	Europe	Western Europe	Germany	NA	NA	SAMEA104069636	PRJEB20829	2006	2006/2014	shortread	Illumina	bloodstream	human	-	-	GCA_901456165.1_9_P_PA_hybrid_assembly_genomic_CABDWU010000002.1	Plasmid	AF165	AP083	Rep 573	Rep 573	001974__KR014105_00003	MOBP	CP026218_00005	-	-	-	-	mobilizable	Class 1	Complete	NA	NA	NA	NA	NA	NA	NA	NA	NA	NA	NA	Integron-associated	Pseudomonas
ERR1974769	Pseudomonas aeruginosa	ST308	1	blaIMP-8	ERR1974769_50	15146	15883	+	2	293	7009481	Europe	Western Europe	Germany	NA	NA	SAMEA104069652	PRJEB20829	2006	2006/2014	shortread	Illumina	bloodstream	human	-	-	GCA_901456165.1_9_P_PA_hybrid_assembly_genomic_CABDWU010000002.1	Plasmid	AF165	AP083	Rep 573	Rep 573	001974__KR014105_00003	MOBP	CP026218_00005	-	-	-	-	mobilizable	Class 1	Complete	NA	NA	NA	NA	NA	NA	NA	NA	NA	NA	NA	Integron-associated	Pseudomonas
ERR1974774	Pseudomonas aeruginosa	ST308	1	blaIMP-8	ERR1974774_38	15146	15883	+	2	160	7106635	Europe	Western Europe	Germany	NA	NA	SAMEA104069657	PRJEB20829	2006	2006/2014	shortread	Illumina	bloodstream	human	-	-	GCA_901456165.1_9_P_PA_hybrid_assembly_genomic_CABDWU010000002.1	Plasmid	AF165	AP083	Rep 573	Rep 573	001974__KR014105_00003	MOBP	CP026218_00005	-	-	-	-	mobilizable	Class 1	Complete	NA	NA	NA	NA	NA	NA	NA	NA	NA	NA	NA	Integron-associated	Pseudomonas
ERR1974776	Pseudomonas aeruginosa	ST308	1	blaIMP-8	ERR1974776_68	588	1325	-	42	192	7105891	Europe	Western Europe	Germany	NA	NA	SAMEA104069659	PRJEB20829	2006	2006/2014	shortread	Illumina	bloodstream	human	-	-	GCA_901456165.1_9_P_PA_hybrid_assembly_genomic_CABDWU010000002.1	Plasmid	AF165	AP083	Rep 573	Rep 573	001974__KR014105_00003	MOBP	CP026218_00005	-	-	-	-	mobilizable	Unknown	CALIN	NA	NA	NA	NA	NA	NA	NA	NA	NA	NA	NA	Integron-associated	Pseudomonas
ERR1974777	Pseudomonas aeruginosa	ST308	1	blaIMP-8	ERR1974777_77	588	1325	-	42	210	7025576	Europe	Western Europe	Germany	NA	NA	SAMEA104069660	PRJEB20829	2006	2006/2014	shortread	Illumina	bloodstream	human	-	-	GCA_901456165.1_9_P_PA_hybrid_assembly_genomic_CABDWU010000002.1	Plasmid	AF165	AP083	Rep 573	Rep 573	001974__KR014105_00003	MOBP	CP026218_00005	-	-	-	-	mobilizable	Unknown	CALIN	NA	NA	NA	NA	NA	NA	NA	NA	NA	NA	NA	Integron-associated	Pseudomonas
ERR1974781	Pseudomonas aeruginosa	ST308	1	blaIMP-8	ERR1974781_34	1712	2449	+	36	131	7120462	Europe	Western Europe	Germany	NA	NA	SAMEA104069664	PRJEB20829	2006	2006/2014	shortread	Illumina	bloodstream	human	-	-	GCA_901456215.1_39_P_PA_hybrid_assembly_genomic_CABDWY010000018.1	Plasmid	AF165	AP083	Rep 573	Rep 573	001974__KR014105_00003	MOBP	CP026218_00005	-	-	-	-	mobilizable	None	None	NA	NA	NA	NA	NA	NA	NA	NA	NA	NA	NA	Unclassified	Pseudomonas
ERR1974787	Pseudomonas aeruginosa	ST308	1	blaIMP-8	ERR1974787_34	15146	15883	+	2	143	7112500	Europe	Western Europe	Germany	NA	NA	SAMEA104069670	PRJEB20829	2006	2006/2014	shortread	Illumina	bloodstream	human	-	-	GCA_901456165.1_9_P_PA_hybrid_assembly_genomic_CABDWU010000002.1	Plasmid	AF165	AP083	Rep 573	Rep 573	001974__KR014105_00003	MOBP	CP026218_00005	-	-	-	-	mobilizable	Class 1	Complete	NA	NA	NA	NA	NA	NA	NA	NA	NA	NA	NA	Integron-associated	Pseudomonas
ERR1974798	Pseudomonas aeruginosa	ST308	1	blaIMP-8	ERR1974798_34	16768	17505	+	17	132	7114873	Europe	Western Europe	Germany	NA	NA	SAMEA104069681	PRJEB20829	2006	2006/2014	shortread	Illumina	bloodstream	human	-	-	GCA_901456215.1_39_P_PA_hybrid_assembly_genomic_CABDWY010000018.1	Plasmid	AF165	AP083	Rep 573	Rep 573	001974__KR014105_00003	MOBP	CP026218_00005	-	-	-	-	mobilizable	Class 1	Complete	NA	NA	NA	NA	NA	NA	NA	NA	NA	NA	NA	Integron-associated	Pseudomonas
ERR1974800	Pseudomonas aeruginosa	ST308	1	blaIMP-8	ERR1974800_35	16768	17505	+	17	144	7116290	Europe	Western Europe	Germany	NA	NA	SAMEA104069683	PRJEB20829	2006	2006/2014	shortread	Illumina	bloodstream	human	-	-	GCA_901456215.1_39_P_PA_hybrid_assembly_genomic_CABDWY010000018.1	Plasmid	AF165	AP083	Rep 573	Rep 573	001974__KR014105_00003	MOBP	CP026218_00005	-	-	-	-	mobilizable	Class 1	Complete	NA	NA	NA	NA	NA	NA	NA	NA	NA	NA	NA	Integron-associated	Pseudomonas
ERR1974802	Pseudomonas aeruginosa	ST308	1	blaIMP-8	ERR1974802_39	36866	37603	-	31	197	7034774	Europe	Western Europe	Germany	NA	NA	SAMEA104069685	PRJEB20829	2006	2006/2014	shortread	Illumina	bloodstream	human	-	-	GCA_901456165.1_9_P_PA_hybrid_assembly_genomic_CABDWU010000002.1	Plasmid	AF165	AP083	Rep 573	Rep 573	001974__KR014105_00003	MOBP	CP026218_00005	-	-	-	-	mobilizable	Unknown	CALIN	NA	NA	NA	NA	NA	NA	NA	NA	NA	NA	NA	Integron-associated	Pseudomonas
ERR2719356	Enterobacter hormaechei	ST94	1	blaIMP-1	ERR2719356_44	13	750	+	199	104	4948702	Europe	Northern Europe	United Kingdom	NA	NA	SAMEA104077026	PRJEB20809	2018	NA	shortread	Illumina	NA	clinical	-	-	GCA_022846575.1_ASM2284657v1_genomic_AP025660.1	Plasmid	AA552	AI753	IncN	IncN	000153__NC_019087_00001	-	-	MPF_T	NC_009131_00030,NC_011617_00041,NC_014368_00014,NC_007682_00044,NC_008612_00190	-	-	non-mobilizable	Unknown	CALIN	NA	NA	NA	NA	NA	NA	NA	NA	NA	2	IS91, IS3	Integron/IS-associated	Enterobacter
ERR2719364	Enterobacter hormaechei	ST94	1	blaIMP-1	ERR2719364_39	7321	8058	+	341	92	4925709	Europe	Northern Europe	United Kingdom	NA	NA	SAMEA104077034	PRJEB20809	2018	NA	shortread	Illumina	NA	clinical	-	-	NA	Unclassified molecule	NA	NA	NA	NA	NA	NA	NA	NA	NA	NA	NA	NA	Class 1	Complete	NA	NA	NA	NA	NA	NA	NA	NA	NA	3	IS110, IS91, IS3	Integron/IS-associated	Enterobacter
ERR2719380	Pseudomonas aeruginosa	ST235	1	blaIMP-26	ERR2719380_26	79806	80543	-	0	133	7089181	Europe	Northern Europe	United Kingdom	NA	NA	SAMEA104077044	PRJEB20809	2018	NA	shortread	Illumina	NA	clinical	-	-	NA	Unclassified molecule	NA	NA	NA	NA	NA	NA	NA	NA	NA	NA	NA	NA	Unknown	CALIN	NA	NA	NA	NA	NA	NA	NA	NA	NA	3	IS110, IS21, IS5	Integron/IS-associated	Pseudomonas
ERR2237928	Citrobacter freundii	ST62	1	blaIMP-4	ERR2237928_42	1589	2326	+	110	78	5332137	Europe	Northern Europe	Ireland	NA	NA	SAMEA104457953	PRJEB21277	2018	NA	shortread	Illumina	NA	clinical	-	-	NA	Unclassified molecule	NA	NA	NA	NA	NA	NA	NA	NA	NA	NA	NA	NA	Class 1	Complete	NA	NA	NA	NA	NA	NA	NA	NA	NA	NA	NA	Integron-associated	Citrobacter
ERR2237990	Citrobacter youngae	ST420	1	blaIMP-4	ERR2237990_90	669	1406	-	2	141	5455289	Europe	Northern Europe	Ireland	NA	NA	SAMEA104458015	PRJEB21277	2018	NA	shortread	Illumina	NA	clinical	-	mcr-9.1	GCA_016774265.1_hybrid_2	Plasmid	AA739	AJ055	IncHI2A,Rep 1088	IncHI2A	BX664015,000340__KU353730	MOBH	NC_012555_00231	MPF_F	NC_005211_00005,NC_009838_00006,NC_021845_00017,NC_005211_00030,NC_005211_00200,NC_005211_00207,NC_005211_00012	MOBH	NC_017500	conjugative	Unknown	CALIN	NA	NA	NA	NA	NA	NA	NA	NA	NA	NA	NA	Integron-associated	Citrobacter
ERR2237995	Enterobacter hormaechei	ST110	1	blaIMP-4	ERR2237995_43	108	845	+	4	83	5499176	Europe	Northern Europe	Ireland	NA	NA	SAMEA104458020	PRJEB21277	2018	NA	shortread	Illumina	NA	clinical	-	mcr-9.1	GCA_016774265.1_hybrid_2	Plasmid	AA739	AJ055	IncHI2A,Rep 1088	IncHI2A	BX664015,000340__KU353730	MOBH	NC_012555_00231	MPF_F	NC_005211_00005,NC_009838_00006,NC_021845_00017,NC_005211_00030,NC_005211_00200,NC_005211_00207,NC_005211_00012	MOBH	NC_017500	conjugative	Unknown	CALIN	NA	NA	NA	NA	NA	NA	NA	NA	NA	NA	NA	Integron-associated	Enterobacter
ERR2238022	Klebsiella michiganensis	ST50	1	blaIMP-4	ERR2238022_85	2275	3012	-	1	163	6700210	Europe	Northern Europe	Ireland	NA	NA	SAMEA104458047	PRJEB21277	2018	NA	shortread	Illumina	NA	clinical	-	mcr-9.1	GCA_030186955.1_hybrid_2	Plasmid	AA739	AJ055	IncHI2A,Rep 1088	IncHI2A	BX664015,000340__KU353730	MOBH	NC_012555_00231	MPF_F	NC_005211_00005,NC_009838_00006,NC_021845_00017,NC_005211_00030,NC_005211_00200,NC_005211_00207,NC_005211_00012	MOBH	NC_017500	conjugative	Unknown	CALIN	NA	NA	NA	NA	NA	NA	NA	NA	NA	NA	NA	Integron-associated	Klebsiella
ERR2238028	Klebsiella oxytoca	ST222	1	blaIMP-1	ERR2238028_94	756	1493	-	76	159	6427632	Europe	Northern Europe	Ireland	NA	NA	SAMEA104458053	PRJEB21277	2018	NA	shortread	Illumina	NA	clinical	-	-	NA	Unclassified molecule	NA	NA	NA	NA	NA	NA	NA	NA	NA	NA	NA	NA	Unknown	CALIN	NA	NA	NA	NA	NA	NA	NA	NA	NA	NA	NA	Integron-associated	Klebsiella
ERR2238098	Klebsiella pneumoniae	ST3146	1	blaIMP-1	ERR2238098_133	11	748	+	63	174	5831813	Europe	Northern Europe	Ireland	NA	NA	SAMEA104458123	PRJEB21277	2018	NA	shortread	Illumina	NA	clinical	-	-	NA	Unclassified molecule	NA	NA	NA	NA	NA	NA	NA	NA	NA	NA	NA	NA	Unknown	CALIN	NA	NA	NA	NA	NA	NA	NA	NA	NA	NA	NA	Integron-associated	Klebsiella
ERR2238100	Klebsiella pneumoniae	ST3146	1	blaIMP-1	ERR2238100_134	132	869	-	63	183	5816029	Europe	Northern Europe	Ireland	NA	NA	SAMEA104458125	PRJEB21277	2018	NA	shortread	Illumina	NA	clinical	-	-	NA	Unclassified molecule	NA	NA	NA	NA	NA	NA	NA	NA	NA	NA	NA	NA	Unknown	CALIN	NA	NA	NA	NA	NA	NA	NA	NA	NA	NA	NA	Integron-associated	Klebsiella
ERR7221371	Klebsiella oxytoca	ST178	1	blaIMP-4	ERR7221371_65	108	845	+	4	123	6603711	Europe	Northern Europe	Ireland	NA	NA	SAMEA10468595	PRJEB24085	2021	NA	shortread	Illumina	human	clinical	-	mcr-9.1	GCA_016774265.1_hybrid_2	Plasmid	AA739	AJ055	IncHI2A,Rep 1088	IncHI2A	BX664015,000340__KU353730	MOBH	NC_012555_00231	MPF_F	NC_005211_00005,NC_009838_00006,NC_021845_00017,NC_005211_00030,NC_005211_00200,NC_005211_00207,NC_005211_00012	MOBH	NC_017500	conjugative	Unknown	CALIN	NA	NA	NA	NA	NA	NA	NA	NA	NA	NA	NA	Integron-associated	Klebsiella
ERR7221372	Klebsiella michiganensis	ST50	1	blaIMP-4	ERR7221372_65	669	1406	-	2	124	6701756	Europe	Northern Europe	Ireland	NA	NA	SAMEA10468598	PRJEB24085	2021	NA	shortread	Illumina	human	clinical	-	-	GCA_016774265.1_hybrid_2	Plasmid	AA739	AJ055	IncHI2A,Rep 1088	IncHI2A	BX664015,000340__KU353730	MOBH	NC_012555_00231	MPF_F	NC_005211_00005,NC_009838_00006,NC_021845_00017,NC_005211_00030,NC_005211_00200,NC_005211_00207,NC_005211_00012	MOBH	NC_017500	conjugative	Unknown	CALIN	NA	NA	NA	NA	NA	NA	NA	NA	NA	NA	NA	Integron-associated	Klebsiella
ERR7221384	Klebsiella oxytoca	ST222	1	blaIMP-1	ERR7221384_30	64815	65552	-	371	105	6283134	Europe	Northern Europe	Ireland	NA	NA	SAMEA10468608	PRJEB24085	2021	NA	shortread	Illumina	human	clinical	-	-	GCA_008365235.1_ASM836523v1_genomic_CP043516.1	Plasmid	AB161	AJ783	IncN	IncN	000152__NZ_CP011646_00085	MOBF	NC_015872_00034	MPF_T	NC_015872_00011,NC_015872_00010,NC_015872_00007,NC_015872_00006,NC_015872_00005,NC_015872_00033	-	-	conjugative	Unknown	CALIN	NA	NA	NA	NA	NA	NA	NA	NA	NA	2	IS91, IS6	Integron/IS-associated	Klebsiella
ERR7221399	Klebsiella oxytoca	ST222	1	blaIMP-1	ERR7221399_19	51379	52116	+	40	109	6207817	Europe	Northern Europe	Ireland	NA	NA	SAMEA10468624	PRJEB24085	2021	NA	shortread	Illumina	human	clinical	-	-	NA	Unclassified molecule	NA	NA	NA	NA	NA	NA	NA	NA	NA	NA	NA	NA	Class 1	Complete	NA	NA	NA	NA	NA	NA	NA	NA	NA	3	IS5, IS6, IS91	Integron/IS-associated	Klebsiella
ERR7221416	Klebsiella oxytoca	ST178	1	blaIMP-4	ERR7221416_65	108	845	+	4	106	6556361	Europe	Northern Europe	Ireland	NA	NA	SAMEA10468658	PRJEB24085	2021	NA	shortread	Illumina	human	clinical	-	mcr-9.1	GCA_030185235.1_hybrid_2	Plasmid	AA739	AJ055	IncHI2A,Rep 1088	IncHI2A	BX664015,000340__KU353730	MOBH	NC_012555_00231	MPF_F	NC_005211_00005,NC_009838_00006,NC_021845_00017,NC_005211_00030,NC_005211_00200,NC_005211_00207,NC_005211_00012	MOBH	NC_017500	conjugative	Unknown	CALIN	NA	NA	NA	NA	NA	NA	NA	NA	NA	NA	NA	Integron-associated	Klebsiella
ERR7419339	Enterobacter asburiae	ST24	1	blaIMP-4	ERR7419339_81	108	845	+	4	133	5637742	Europe	Northern Europe	United Kingdom	NA	NA	SAMEA11024709	PRJEB24083	2021	NA	shortread	Illumina	urine	clinical	-	mcr-9.1	GCA_016774265.1_hybrid_2	Plasmid	AA739	AJ055	IncHI2A,Rep 1088	IncHI2A	BX664015,000340__KU353730	MOBH	NC_012555_00231	MPF_F	NC_005211_00005,NC_009838_00006,NC_021845_00017,NC_005211_00030,NC_005211_00200,NC_005211_00207,NC_005211_00012	MOBH	NC_017500	conjugative	Unknown	CALIN	NA	NA	NA	NA	NA	NA	NA	NA	NA	NA	NA	Integron-associated	Enterobacter
ERR7419343	Enterobacter kobei	ST32	1	blaIMP-4	ERR7419343_86	669	1406	-	2	153	5475630	Europe	Northern Europe	United Kingdom	NA	NA	SAMEA11024716	PRJEB24083	2021	NA	shortread	Illumina	human	clinical	-	mcr-9.1	GCA_016774265.1_hybrid_2	Plasmid	AA739	AJ055	IncHI2A,Rep 1088	IncHI2A	BX664015,000340__KU353730	MOBH	NC_012555_00231	MPF_F	NC_005211_00005,NC_009838_00006,NC_021845_00017,NC_005211_00030,NC_005211_00200,NC_005211_00207,NC_005211_00012	MOBH	NC_017500	conjugative	Unknown	CALIN	NA	NA	NA	NA	NA	NA	NA	NA	NA	NA	NA	Integron-associated	Enterobacter
ERR7419382	Enterobacter hormaechei	ST110	1	blaIMP-4	ERR7419382_38	108	845	+	4	79	5537255	Europe	Northern Europe	United Kingdom	NA	NA	SAMEA11024752	PRJEB24083	2021	NA	shortread	Illumina	human	clinical	-	mcr-9.1	GCA_016774265.1_hybrid_2	Plasmid	AA739	AJ055	IncHI2A,Rep 1088	IncHI2A	BX664015,000340__KU353730	MOBH	NC_012555_00231	MPF_F	NC_005211_00005,NC_009838_00006,NC_021845_00017,NC_005211_00030,NC_005211_00200,NC_005211_00207,NC_005211_00012	MOBH	NC_017500	conjugative	Unknown	CALIN	NA	NA	NA	NA	NA	NA	NA	NA	NA	NA	NA	Integron-associated	Enterobacter
ERR7419393	Enterobacter hormaechei	ST110	1	blaIMP-4	ERR7419393_37	108	845	+	4	73	5563329	Europe	Northern Europe	United Kingdom	NA	NA	SAMEA11024763	PRJEB24083	2021	NA	shortread	Illumina	human	clinical	-	mcr-9.1	GCA_016774265.1_hybrid_2	Plasmid	AA739	AJ055	IncHI2A,Rep 1088	IncHI2A	BX664015,000340__KU353730	MOBH	NC_012555_00231	MPF_F	NC_005211_00005,NC_009838_00006,NC_021845_00017,NC_005211_00030,NC_005211_00200,NC_005211_00207,NC_005211_00012	MOBH	NC_017500	conjugative	Unknown	CALIN	NA	NA	NA	NA	NA	NA	NA	NA	NA	NA	NA	Integron-associated	Enterobacter
ERR7419395	Enterobacter hormaechei	ST110	1	blaIMP-4	ERR7419395_40	108	845	+	4	87	5462644	Europe	Northern Europe	United Kingdom	NA	NA	SAMEA11024766	PRJEB24083	2021	NA	shortread	Illumina	human	clinical	-	mcr-9.1	GCA_016774265.1_hybrid_2	Plasmid	AA739	AJ055	IncHI2A,Rep 1088	IncHI2A	BX664015,000340__KU353730	MOBH	NC_012555_00231	MPF_F	NC_005211_00005,NC_009838_00006,NC_021845_00017,NC_005211_00030,NC_005211_00200,NC_005211_00207,NC_005211_00012	MOBH	NC_017500	conjugative	Unknown	CALIN	NA	NA	NA	NA	NA	NA	NA	NA	NA	NA	NA	Integron-associated	Enterobacter
GCA_024887815	Enterobacter roggenkampii	ST96	1	blaIMP-22	GCA_024887815.1_PDT001396390.1_genomic_DAIXNB010000037.1	12539	13276	-	5	74	5314111	Europe	Southern Europe	Spain	NA	NA	SAMEA110350065	PRJEB54568	2012	41215	shortread	Illumina	human	human	-	-	GCA_030121875.1_ASM3012187v1_genomic_CP096930.1	Plasmid	AA470	AI581	Rep 724	Rep 724	002197__KM659090_00001	MOBQ	NC_020452_00007	MPF_T	NC_022242_00031	-	-	conjugative	Unknown	CALIN	NA	NA	NA	NA	NA	NA	NA	NA	NA	NA	NA	Integron-associated	Enterobacter
GCA_024887835	Enterobacter roggenkampii	ST96	1	blaIMP-22	GCA_024887835.1_PDT001396391.1_genomic_DAIXNA010000053.1	1703	2440	-	17	76	5318024	Europe	Southern Europe	Spain	NA	NA	SAMEA110350066	PRJEB54568	2013	41284	shortread	Illumina	human	human	-	-	GCA_030185455.1_hybrid_2	Plasmid	AA739	AJ055	IncHI2A,Rep 1088	IncHI2A	BX664015,000340__KU353730	MOBH	NC_012555_00231	MPF_F	NC_005211_00005,NC_009838_00006,NC_021845_00017,NC_005211_00030,NC_005211_00200,NC_005211_00207,NC_005211_00012	MOBH	NC_017500	conjugative	Unknown	CALIN	NA	NA	NA	NA	NA	NA	NA	NA	NA	NA	NA	Integron-associated	Enterobacter
GCA_024887795	Enterobacter roggenkampii	ST96	1	blaIMP-22	GCA_024887795.1_PDT001396392.1_genomic_DAIXMZ010000057.1	2234	2971	-	1	94	5517515	Europe	Southern Europe	Spain	NA	NA	SAMEA110350067	PRJEB54568	2013	41426	shortread	Illumina	human	human	-	-	GCA_030185235.1_hybrid_2	Plasmid	AA739	AJ055	IncHI2A,Rep 1088	IncHI2A	BX664015,000340__KU353730	MOBH	NC_012555_00231	MPF_F	NC_005211_00005,NC_009838_00006,NC_021845_00017,NC_005211_00030,NC_005211_00200,NC_005211_00207,NC_005211_00012	MOBH	NC_017500	conjugative	Unknown	CALIN	NA	NA	NA	NA	NA	NA	NA	NA	NA	NA	NA	Integron-associated	Enterobacter
GCA_024887775	Enterobacter hormaechei	ST419	1	blaIMP-13	GCA_024887775.1_PDT001396393.1_genomic_DAIXMY010000051.1	53	790	+	41	86	5273537	Europe	Southern Europe	Spain	NA	NA	SAMEA110350068	PRJEB54568	2013	41460	shortread	Illumina	human	human	-	mcr-9.1	GCA_016774315.1_hybrid_contig_1	Plasmid	AA739	AJ058	IncHI2A,Rep 1088	IncHI2A	BX664015,000340__KU353730	MOBH	NC_012555_00231	MPF_F	NC_005211_00005,NC_009838_00006,NC_021845_00017,NC_005211_00030,NC_005211_00207,NC_005211_00200,NC_005211_00012	MOBH	NC_017500	conjugative	Unknown	CALIN	NA	NA	NA	NA	NA	NA	NA	NA	NA	NA	NA	Integron-associated	Enterobacter
GCA_024887755	Enterobacter roggenkampii	ST96	1	blaIMP-22	GCA_024887755.1_PDT001396394.1_genomic_DAIXMX010000040.1	12552	13289	-	5	84	5284640	Europe	Southern Europe	Spain	NA	NA	SAMEA110350069	PRJEB54568	2013	41502	shortread	Illumina	human	human	-	-	GCA_030121875.1_ASM3012187v1_genomic_CP096930.1	Plasmid	AA470	AI581	Rep 724	Rep 724	002197__KM659090_00001	MOBQ	NC_020452_00007	MPF_T	NC_022242_00031	-	-	conjugative	Unknown	CALIN	NA	NA	NA	NA	NA	NA	NA	NA	NA	NA	NA	Integron-associated	Enterobacter
GCA_024887715	Enterobacter asburiae	ST484	1	blaIMP-13	GCA_024887715.1_PDT001396395.1_genomic_DAIXMV010000073.1	247	984	+	44	108	5022041	Europe	Southern Europe	Spain	NA	NA	SAMEA110350070	PRJEB54568	2014	41655	shortread	Illumina	human	human	-	mcr-9.1	GCA_905232815.2_AI2760v1_cp_genomic_OW849520.1	Plasmid	AF747	AP740	IncP	IncP	000169__CP016835_00012	MOBP	NC_009739_00028	-	-	-	-	mobilizable	Unknown	CALIN	NA	NA	NA	NA	NA	NA	NA	NA	NA	NA	NA	Integron-associated	Enterobacter
GCA_024887695	Enterobacter hormaechei	ST68	1	blaIMP-15	GCA_024887695.1_PDT001396396.1_genomic_DAIXMW010000043.1	4978	5715	-	12	70	5075459	Europe	Southern Europe	Spain	NA	NA	SAMEA110350071	PRJEB54568	2014	41696	shortread	Illumina	human	human	-	-	NA	Unclassified molecule	NA	NA	NA	NA	NA	NA	NA	NA	NA	NA	NA	NA	Unknown	CALIN	NA	NA	NA	NA	NA	NA	NA	NA	NA	1	IS30	Integron/IS-associated	Enterobacter
GCA_024887675	Enterobacter hormaechei	ST182	1	blaIMP-13	GCA_024887675.1_PDT001396397.1_genomic_DAIXMU010000051.1	247	984	+	26	100	5679417	Europe	Southern Europe	Spain	NA	NA	SAMEA110350072	PRJEB54568	2015	42013	shortread	Illumina	human	human	-	mcr-9.1	GCA_905232815.2_AI2760v1_cp_genomic_OW849520.1	Plasmid	AF747	AP740	IncP	IncP	000169__CP016835_00012	MOBP	NC_009739_00028	-	-	-	-	mobilizable	Unknown	CALIN	NA	NA	NA	NA	NA	NA	NA	NA	NA	NA	NA	Integron-associated	Enterobacter
GCA_024887735	Enterobacter hormaechei	ST182	1	blaIMP-13	GCA_024887735.1_PDT001396398.1_genomic_DAIXMT010000047.1	247	984	+	26	74	5328758	Europe	Southern Europe	Spain	NA	NA	SAMEA110350073	PRJEB54568	2016	42425	shortread	Illumina	human	human	-	mcr-9.1	GCA_905232815.2_AI2760v1_cp_genomic_OW849520.1	Plasmid	AF747	AP740	IncP	IncP	000169__CP016835_00012	MOBP	NC_009739_00028	-	-	-	-	mobilizable	Unknown	CALIN	NA	NA	NA	NA	NA	NA	NA	NA	NA	NA	NA	Integron-associated	Enterobacter
GCA_024887655	Enterobacter roggenkampii	ST96	1	blaIMP-22	GCA_024887655.1_PDT001396399.1_genomic_DAIXMS010000026.1	26100	26837	+	18	75	5272074	Europe	Southern Europe	Spain	NA	NA	SAMEA110350074	PRJEB54568	2016	42508	shortread	Illumina	human	human	-	-	GCA_025266795.1_ASM2526679v1_genomic_CP098487.1	Plasmid	AA919	AJ379	IncP	IncP	000177__AB237782_00014	MOBP	NC_001735_00050	MPF_T	NC_001735_00049,NC_007353_00043,NC_004956_00085,NC_008459_00022	MOBP	NC_007275	conjugative	Unknown	CALIN	NA	NA	NA	NA	NA	NA	NA	NA	NA	NA	NA	Integron-associated	Enterobacter
GCA_024887635	Enterobacter roggenkampii	ST96	1	blaIMP-22	GCA_024887635.1_PDT001396400.1_genomic_DAIXMR010000063.1	2053	2790	-	15	105	5423849	Europe	Southern Europe	Spain	NA	NA	SAMEA110350075	PRJEB54568	2017	42857	shortread	Illumina	human	human	-	-	NA	Unclassified molecule	NA	NA	NA	NA	NA	NA	NA	NA	NA	NA	NA	NA	Unknown	CALIN	NA	NA	NA	NA	NA	NA	NA	NA	NA	NA	NA	Integron-associated	Enterobacter
GCA_024887595	Enterobacter hormaechei	ST182	1	blaIMP-13	GCA_024887595.1_PDT001396401.1_genomic_DAIXMQ010000047.1	54	791	+	8	79	5442064	Europe	Southern Europe	Spain	NA	NA	SAMEA110350076	PRJEB54568	2017	42959	shortread	Illumina	human	human	-	-	GCA_905232815.2_AI2760v1_cp_genomic_OW849520.1	Plasmid	AF747	AP740	IncP	IncP	000169__CP016835_00012	MOBP	NC_009739_00028	-	-	-	-	mobilizable	Unknown	CALIN	NA	NA	NA	NA	NA	NA	NA	NA	NA	1	IS6	Integron/IS-associated	Enterobacter
GCA_024887575	Enterobacter hormaechei	ST182	1	blaIMP-13	GCA_024887575.1_PDT001396402.1_genomic_DAIXMP010000062.1	247	984	+	26	106	5590382	Europe	Southern Europe	Spain	NA	NA	SAMEA110350077	PRJEB54568	2017	42969	shortread	Illumina	human	human	-	mcr-9.1	GCA_030185235.1_hybrid_2	Plasmid	AA739	AJ055	IncHI2A,Rep 1088	IncHI2A	BX664015,000340__KU353730	MOBH	NC_012555_00231	MPF_F	NC_005211_00005,NC_009838_00006,NC_021845_00017,NC_005211_00030,NC_005211_00200,NC_005211_00207,NC_005211_00012	MOBH	NC_017500	conjugative	Unknown	CALIN	NA	NA	NA	NA	NA	NA	NA	NA	NA	NA	NA	Integron-associated	Enterobacter
GCA_024887615	Enterobacter roggenkampii	ST96	1	blaIMP-8	GCA_024887615.1_PDT001396403.1_genomic_DAIXMO010000045.1	3123	3860	+	20	72	5243809	Europe	Southern Europe	Spain	NA	NA	SAMEA110350078	PRJEB54568	2017	43074	shortread	Illumina	human	human	-	-	GCA_905331255.2_AI2992v5_cpp_genomic_OW969603.1	Plasmid	AB071	AJ631	Rep 2335	Rep 2335	KU302809_00001	-	-	-	-	MOBP	CP001388	mobilizable	Unknown	Complete	NA	NA	NA	NA	NA	NA	NA	NA	NA	NA	NA	Integron-associated	Enterobacter
GCA_024887555	Enterobacter roggenkampii	ST96	1	blaIMP-22	GCA_024887555.1_PDT001396404.1_genomic_DAIXMN010000041.1	17808	18545	-	5	121	5470763	Europe	Southern Europe	Spain	NA	NA	SAMEA110350079	PRJEB54568	2018	43167	shortread	Illumina	human	human	blaVIM-1	-	GCA_030121875.1_ASM3012187v1_genomic_CP096930.1	Plasmid	AA470	AI581	Rep 724	Rep 724	002197__KM659090_00001	MOBQ	NC_020452_00007	MPF_T	NC_022242_00031	-	-	conjugative	Unknown	CALIN	NA	NA	NA	NA	NA	NA	NA	NA	NA	NA	NA	Integron-associated	Enterobacter
GCA_024887535	Enterobacter roggenkampii	ST96	1	blaIMP-22	GCA_024887535.1_PDT001396405.1_genomic_DAIXML010000048.1	12539	13276	-	5	123	5502492	Europe	Southern Europe	Spain	NA	NA	SAMEA110350080	PRJEB54568	2018	43167	shortread	Illumina	human	human	blaVIM-1	-	GCA_030121875.1_ASM3012187v1_genomic_CP096930.1	Plasmid	AA470	AI581	Rep 724	Rep 724	002197__KM659090_00001	MOBQ	NC_020452_00007	MPF_T	NC_022242_00031	-	-	conjugative	Unknown	CALIN	NA	NA	NA	NA	NA	NA	NA	NA	NA	NA	NA	Integron-associated	Enterobacter
GCA_024887515	Enterobacter hormaechei	ST110	1	blaIMP-8	GCA_024887515.1_PDT001396406.1_genomic_DAIXMM010000034.1	7362	8099	-	28	68	5164584	Europe	Southern Europe	Spain	NA	NA	SAMEA110350081	PRJEB54568	2018	43291	shortread	Illumina	human	human	-	mcr-9.1	NA	Unclassified molecule	NA	NA	NA	NA	NA	NA	NA	NA	NA	NA	NA	NA	Unknown	CALIN	NA	NA	NA	NA	NA	NA	NA	NA	NA	NA	NA	Integron-associated	Enterobacter
GCA_024887475	Enterobacter roggenkampii	ST96	1	blaIMP-22	GCA_024887475.1_PDT001396407.1_genomic_DAIXMK010000039.1	12537	13274	-	5	76	5312470	Europe	Southern Europe	Spain	NA	NA	SAMEA110350082	PRJEB54568	2012	41167	shortread	Illumina	human	human	-	-	GCA_030121875.1_ASM3012187v1_genomic_CP096930.1	Plasmid	AA470	AI581	Rep 724	Rep 724	002197__KM659090_00001	MOBQ	NC_020452_00007	MPF_T	NC_022242_00031	-	-	conjugative	Unknown	CALIN	NA	NA	NA	NA	NA	NA	NA	NA	NA	NA	NA	Integron-associated	Enterobacter
GCA_024887495	Enterobacter roggenkampii	ST96	1	blaIMP-8	GCA_024887495.1_PDT001396408.1_genomic_DAIXMJ010000049.1	3123	3860	+	20	74	5290564	Europe	Southern Europe	Spain	NA	NA	SAMEA110350083	PRJEB54568	2018	43380	shortread	Illumina	human	human	-	-	GCA_905331255.2_AI2992v5_cpp_genomic_OW969603.1	Plasmid	AB071	AJ631	Rep 2335	Rep 2335	KU302809_00001	-	-	-	-	MOBP	CP001388	mobilizable	Unknown	Complete	NA	NA	NA	NA	NA	NA	NA	NA	NA	NA	NA	Integron-associated	Enterobacter
GCA_024887455	Enterobacter roggenkampii	ST96	1	blaIMP-8	GCA_024887455.1_PDT001396409.1_genomic_DAIXMI010000047.1	3123	3860	+	20	72	5303278	Europe	Southern Europe	Spain	NA	NA	SAMEA110350084	PRJEB54568	2018	43443	shortread	Illumina	human	human	-	-	GCA_905331255.2_AI2992v5_cpp_genomic_OW969603.1	Plasmid	AB071	AJ631	Rep 2335	Rep 2335	KU302809_00001	-	-	-	-	MOBP	CP001388	mobilizable	Unknown	Complete	NA	NA	NA	NA	NA	NA	NA	NA	NA	NA	NA	Integron-associated	Enterobacter
GCA_024887395	Enterobacter hormaechei	ST182	1	blaIMP-13	GCA_024887395.1_PDT001396410.1_genomic_DAIXMG010000068.1	247	984	+	26	111	5566630	Europe	Southern Europe	Spain	NA	NA	SAMEA110350085	PRJEB54568	2021	44323	shortread	Illumina	human	human	-	mcr-9.1	GCA_905232815.2_AI2760v1_cp_genomic_OW849520.1	Plasmid	AF747	AP740	IncP	IncP	000169__CP016835_00012	MOBP	NC_009739_00028	-	-	-	-	mobilizable	Unknown	CALIN	NA	NA	NA	NA	NA	NA	NA	NA	NA	NA	NA	Integron-associated	Enterobacter
GCA_024887415	Klebsiella pneumoniae	ST788	1	blaIMP-22	GCA_024887415.1_PDT001396411.1_genomic_DAIXMH010000036.1	2348	3085	+	1	59	6137250	Europe	Southern Europe	Spain	NA	NA	SAMEA110350086	PRJEB54568	2017	42976	shortread	Illumina	human	human	-	-	GCA_019656475.1_ASM1965647v1_genomic_BPML01000006.1	Plasmid	AA552	AI753	IncN	IncN	000153__NC_019087_00001	MOBF	NC_015599_00019	MPF_T	NC_022375_00024,NC_008612_00190,NC_007682_00044,NC_014368_00014,NC_011617_00041,NC_009131_00030	MOBF	NZ_CP016498	conjugative	Unknown	CALIN	NA	NA	NA	NA	NA	NA	NA	NA	NA	NA	NA	Integron-associated	Klebsiella
GCA_024887375	Klebsiella pneumoniae	ST378	1	blaIMP-8	GCA_024887375.1_PDT001396412.1_genomic_DAIXME010000055.1	2951	3688	-	26	107	5871725	Europe	Southern Europe	Spain	NA	NA	SAMEA110350087	PRJEB54568	2017	43052	shortread	Illumina	human	human	blaOXA-48	-	GCA_028609785.1_ASM2860978v1_genomic_CP053668.1	Plasmid	AA449	AI534	Rep 1418	Rep 1418	000759__NC_013950_00034	MOBF,MOBF	NC_021231_00058,CP035180_00077	MPF_F	NC_019389_00068,NC_023332_00154,NC_014312_00118,NC_014312_00116,NC_019155_00032,NC_019165_00034,NC_021654_00016,NC_019389_00080,NC_022609_00081,NC_014312_00128,NC_021502_00131,NC_021502_00150	-	-	conjugative	Unknown	CALIN	NA	NA	NA	NA	NA	NA	NA	NA	NA	1	IS110	Integron/IS-associated	Klebsiella
GCA_024887435	Klebsiella pneumoniae	ST378	1	blaIMP-8	GCA_024887435.1_PDT001396413.1_genomic_DAIXMF010000057.1	2951	3688	-	26	109	5804624	Europe	Southern Europe	Spain	NA	NA	SAMEA110350088	PRJEB54568	2017	43052	shortread	Illumina	human	human	blaOXA-48	-	GCA_030186385.1_hybrid_CPO111_unicycler_pooled_ont_2	Plasmid	AC082	AL120	Unknown rep	Unknown rep	-	-	-	-	-	-	-	non-mobilizable	Unknown	CALIN	NA	NA	NA	NA	NA	NA	NA	NA	NA	1	IS110	Integron/IS-associated	Klebsiella
GCA_024887355	Enterobacter roggenkampii	ST96	1	blaIMP-8	GCA_024887355.1_PDT001396414.1_genomic_DAIXMD010000044.1	3123	3860	+	20	72	5310064	Europe	Southern Europe	Spain	NA	NA	SAMEA110350089	PRJEB54568	2018	43112	shortread	Illumina	human	human	-	-	GCA_905331255.2_AI2992v5_cpp_genomic_OW969603.1	Plasmid	AB071	AJ631	Rep 2335	Rep 2335	KU302809_00001	-	-	-	-	MOBP	CP001388	mobilizable	Unknown	Complete	NA	NA	NA	NA	NA	NA	NA	NA	NA	NA	NA	Integron-associated	Enterobacter
GCA_024887335	Klebsiella pneumoniae	ST3157	1	blaIMP-22	GCA_024887335.1_PDT001396415.1_genomic_DAIXMC010000064.1	2053	2790	-	15	107	5653046	Europe	Southern Europe	Spain	NA	NA	SAMEA110350090	PRJEB54568	2018	43130	shortread	Illumina	human	human	-	-	NA	Unclassified molecule	NA	NA	NA	NA	NA	NA	NA	NA	NA	NA	NA	NA	Unknown	CALIN	NA	NA	NA	NA	NA	NA	NA	NA	NA	NA	NA	Integron-associated	Klebsiella
GCA_024887315	Klebsiella pneumoniae	ST464	1	blaIMP-8	GCA_024887315.1_PDT001396416.1_genomic_DAIXMB010000061.1	2461	3198	-	13	101	5878516	Europe	Southern Europe	Spain	NA	NA	SAMEA110350091	PRJEB54568	2012	40948	shortread	Illumina	human	human	-	-	GCA_030186385.1_hybrid_CPO111_unicycler_pooled_ont_2	Plasmid	AC082	AL120	Unknown rep	Unknown rep	-	-	-	-	-	-	-	non-mobilizable	Unknown	CALIN	NA	NA	NA	NA	NA	NA	NA	NA	NA	1	IS110	Integron/IS-associated	Klebsiella
GCA_024887295	Klebsiella pneumoniae	ST464	1	blaIMP-8	GCA_024887295.1_PDT001396417.1_genomic_DAIXMA010000061.1	2461	3198	-	13	102	5877986	Europe	Southern Europe	Spain	NA	NA	SAMEA110350092	PRJEB54568	2012	40948	shortread	Illumina	human	human	-	-	GCA_030186385.1_hybrid_CPO111_unicycler_pooled_ont_2	Plasmid	AC082	AL120	Unknown rep	Unknown rep	-	-	-	-	-	-	-	non-mobilizable	Unknown	CALIN	NA	NA	NA	NA	NA	NA	NA	NA	NA	1	IS110	Integron/IS-associated	Klebsiella
GCA_024887275	Klebsiella pneumoniae	ST464	1	blaIMP-8	GCA_024887275.1_PDT001396418.1_genomic_DAIXLZ010000068.1	2461	3198	-	13	128	5984869	Europe	Southern Europe	Spain	NA	NA	SAMEA110350093	PRJEB54568	2012	41255	shortread	Illumina	human	human	-	-	NA	Unclassified molecule	NA	NA	NA	NA	NA	NA	NA	NA	NA	NA	NA	NA	Unknown	CALIN	NA	NA	NA	NA	NA	NA	NA	NA	NA	1	IS110	Integron/IS-associated	Klebsiella
GCA_024887255	Klebsiella pneumoniae	ST15	1	blaIMP-22	GCA_024887255.1_PDT001396419.1_genomic_DAIXLY010000063.1	2348	3085	+	1	120	5682920	Europe	Southern Europe	Spain	NA	NA	SAMEA110350094	PRJEB54568	2013	41353	shortread	Illumina	human	human	-	-	GCA_019656475.1_ASM1965647v1_genomic_BPML01000006.1	Plasmid	AA552	AI753	IncN	IncN	000153__NC_019087_00001	MOBF	NC_015599_00019	MPF_T	NC_022375_00024,NC_008612_00190,NC_007682_00044,NC_014368_00014,NC_011617_00041,NC_009131_00030	MOBF	NZ_CP016498	conjugative	Unknown	CALIN	NA	NA	NA	NA	NA	NA	NA	NA	NA	NA	NA	Integron-associated	Klebsiella
GCA_024887235	Klebsiella pneumoniae	ST464	1	blaIMP-8	GCA_024887235.1_PDT001396420.1_genomic_DAIXLX010000068.1	2461	3198	-	13	132	6018669	Europe	Southern Europe	Spain	NA	NA	SAMEA110350095	PRJEB54568	2013	41454	shortread	Illumina	human	human	-	-	NA	Unclassified molecule	NA	NA	NA	NA	NA	NA	NA	NA	NA	NA	NA	NA	Unknown	CALIN	NA	NA	NA	NA	NA	NA	NA	NA	NA	1	IS110	Integron/IS-associated	Klebsiella
GCA_024887155	Klebsiella pneumoniae	ST464	1	blaIMP-8	GCA_024887155.1_PDT001396421.1_genomic_DAIXLW010000072.1	2461	3198	-	13	122	6115416	Europe	Southern Europe	Spain	NA	NA	SAMEA110350096	PRJEB54568	2013	41596	shortread	Illumina	human	human	-	-	NA	Unclassified molecule	NA	NA	NA	NA	NA	NA	NA	NA	NA	NA	NA	NA	Unknown	CALIN	NA	NA	NA	NA	NA	NA	NA	NA	NA	1	IS110	Integron/IS-associated	Klebsiella
GCA_024887195	Klebsiella pneumoniae	ST15	1	blaIMP-22	GCA_024887195.1_PDT001396422.1_genomic_DAIXLV010000084.1	2306	3043	-	1	141	5934168	Europe	Southern Europe	Spain	NA	NA	SAMEA110350097	PRJEB54568	2013	41617	shortread	Illumina	human	human	-	-	NA	Unclassified molecule	NA	NA	NA	NA	NA	NA	NA	NA	NA	NA	NA	NA	Unknown	CALIN	NA	NA	NA	NA	NA	NA	NA	NA	NA	NA	NA	Integron-associated	Klebsiella
GCA_024887175	Klebsiella pneumoniae	ST405	1	blaIMP-8	GCA_024887175.1_PDT001396423.1_genomic_DAIXLU010000036.1	15886	16623	-	50	111	6295852	Europe	Southern Europe	Spain	NA	NA	SAMEA110350098	PRJEB54568	2014	41697	shortread	Illumina	human	human	-	-	NA	Unclassified molecule	NA	NA	NA	NA	NA	NA	NA	NA	NA	NA	NA	NA	Unknown	CALIN	NA	NA	NA	NA	NA	NA	NA	NA	NA	3	IS110, IS21, IS3	Integron/IS-associated	Klebsiella
GCA_024887215	Klebsiella pneumoniae	ST405	1	blaIMP-8	GCA_024887215.1_PDT001396424.1_genomic_DAIXLT010000055.1	2195	2932	-	51	114	6296900	Europe	Southern Europe	Spain	NA	NA	SAMEA110350099	PRJEB54568	2014	41704	shortread	Illumina	human	human	-	-	NA	Unclassified molecule	NA	NA	NA	NA	NA	NA	NA	NA	NA	NA	NA	NA	Unknown	CALIN	NA	NA	NA	NA	NA	NA	NA	NA	NA	NA	NA	Integron-associated	Klebsiella
GCA_024887135	Klebsiella pneumoniae	ST405	1	blaIMP-8	GCA_024887135.1_PDT001396425.1_genomic_DAIXLS010000038.1	15886	16623	-	50	112	6296067	Europe	Southern Europe	Spain	NA	NA	SAMEA110350100	PRJEB54568	2014	41704	shortread	Illumina	human	human	-	-	NA	Unclassified molecule	NA	NA	NA	NA	NA	NA	NA	NA	NA	NA	NA	NA	Unknown	CALIN	NA	NA	NA	NA	NA	NA	NA	NA	NA	3	IS110, IS21, IS3	Integron/IS-associated	Klebsiella
GCA_024887075	Klebsiella pneumoniae	ST405	1	blaIMP-8	GCA_024887075.1_PDT001396426.1_genomic_DAIXLR010000035.1	15886	16623	-	50	110	6296997	Europe	Southern Europe	Spain	NA	NA	SAMEA110350101	PRJEB54568	2014	41718	shortread	Illumina	human	human	-	-	NA	Unclassified molecule	NA	NA	NA	NA	NA	NA	NA	NA	NA	NA	NA	NA	Unknown	CALIN	NA	NA	NA	NA	NA	NA	NA	NA	NA	3	IS110, IS21, IS3	Integron/IS-associated	Klebsiella
GCA_024887095	Klebsiella pneumoniae	ST405	1	blaIMP-8	GCA_024887095.1_PDT001396427.1_genomic_DAIXLQ010000040.1	15886	16623	-	50	111	6278575	Europe	Southern Europe	Spain	NA	NA	SAMEA110350102	PRJEB54568	2014	41725	shortread	Illumina	human	human	-	-	NA	Unclassified molecule	NA	NA	NA	NA	NA	NA	NA	NA	NA	NA	NA	NA	Unknown	CALIN	NA	NA	NA	NA	NA	NA	NA	NA	NA	3	IS110, IS21, IS3	Integron/IS-associated	Klebsiella
GCA_024887115	Klebsiella pneumoniae	ST405	1	blaIMP-8	GCA_024887115.1_PDT001396428.1_genomic_DAIXLP010000036.1	15886	16623	-	50	108	6295429	Europe	Southern Europe	Spain	NA	NA	SAMEA110350103	PRJEB54568	2014	41732	shortread	Illumina	human	human	-	-	NA	Unclassified molecule	NA	NA	NA	NA	NA	NA	NA	NA	NA	NA	NA	NA	Unknown	CALIN	NA	NA	NA	NA	NA	NA	NA	NA	NA	3	IS110, IS21, IS3	Integron/IS-associated	Klebsiella
GCA_024887055	Klebsiella pneumoniae	ST15	1	blaIMP-22	GCA_024887055.1_PDT001396429.1_genomic_DAIXLO010000057.1	2306	3043	-	1	96	5420727	Europe	Southern Europe	Spain	NA	NA	SAMEA110350104	PRJEB54568	2014	41785	shortread	Illumina	human	human	-	-	NA	Unclassified molecule	NA	NA	NA	NA	NA	NA	NA	NA	NA	NA	NA	NA	Unknown	CALIN	NA	NA	NA	NA	NA	NA	NA	NA	NA	NA	NA	Integron-associated	Klebsiella
GCA_024887035	Klebsiella pneumoniae	ST15	2	blaIMP-8	GCA_024887035.1_PDT001396430.1_genomic_DAIXLN010000064.1	2286	3023	-	29	93	5810194	Europe	Southern Europe	Spain	NA	NA	SAMEA110350105	PRJEB54568	2015	42005	shortread	Illumina	human	human	-	-	NA	Unclassified molecule	NA	NA	NA	NA	NA	NA	NA	NA	NA	NA	NA	NA	Unknown	CALIN	NA	NA	NA	NA	NA	NA	NA	NA	NA	1	IS6	Integron/IS-associated	Klebsiella
GCA_024886955	Klebsiella pneumoniae	ST15	2	blaIMP-8	GCA_024886955.1_PDT001396431.1_genomic_DAIXLM010000067.1	2286	3023	-	29	92	5770913	Europe	Southern Europe	Spain	NA	NA	SAMEA110350106	PRJEB54568	2015	42025	shortread	Illumina	human	human	-	-	NA	Unclassified molecule	NA	NA	NA	NA	NA	NA	NA	NA	NA	NA	NA	NA	Unknown	CALIN	NA	NA	NA	NA	NA	NA	NA	NA	NA	1	IS6	Integron/IS-associated	Klebsiella
GCA_024886995	Klebsiella pneumoniae	ST15	1	blaIMP-22	GCA_024886995.1_PDT001396432.1_genomic_DAIXLK010000059.1	6335	7072	+	1	114	5918933	Europe	Southern Europe	Spain	NA	NA	SAMEA110350107	PRJEB54568	2015	42268	shortread	Illumina	human	human	-	-	GCA_028609785.1_ASM2860978v1_genomic_CP053668.1	Plasmid	AA449	AI534	Rep 1418	Rep 1418	000759__NC_013950_00034	MOBF,MOBF	NC_021231_00058,CP035180_00077	MPF_F	NC_019389_00068,NC_023332_00154,NC_014312_00118,NC_014312_00116,NC_019155_00032,NC_019165_00034,NC_021654_00016,NC_019389_00080,NC_022609_00081,NC_014312_00128,NC_021502_00131,NC_021502_00150	-	-	conjugative	Unknown	CALIN	NA	NA	NA	NA	NA	NA	NA	NA	NA	NA	NA	Integron-associated	Klebsiella
GCA_024887015	Klebsiella pneumoniae	ST405	1	blaIMP-8	GCA_024887015.1_PDT001396433.1_genomic_DAIXLL010000035.1	15886	16623	-	50	108	6199512	Europe	Southern Europe	Spain	NA	NA	SAMEA110350108	PRJEB54568	2016	42397	shortread	Illumina	human	human	-	-	GCA_030183345.1_hybrid_2	Plasmid	AA861	AJ282	IncC,IncFIA,IncFIA,IncFIA,IncFIB	IncC:IncFIA:IncFIB	000092__CP025470,AF250878,000136__AP014877_00014,MK878891_00042,000095__NZ_CP014273_00094	MOBF,MOBH,MOBH	NC_017627_00068,NC_012885_00072,NC_012690_00071	MPF_F	NC_022651_00077,NC_010409_00124,NC_019094_00090,NC_017639_00094,NC_007675_00027,NC_017639_00100,NC_018966_00040,NC_010488_00021,NC_009837_00049,NC_009140_00071,NC_014170_00023,NC_012885_00083,NC_016974_00085,NC_012885_00091,NC_023291_00077,NC_012885_00167,NC_008612_00190,NC_013437_00116,NC_012885_00088,08-5333_00200	MOBF,MOBH	CP000430,JQ319772	conjugative	Unknown	CALIN	NA	NA	NA	NA	NA	NA	NA	NA	NA	3	IS110, IS21, IS3	Integron/IS-associated	Klebsiella
GCA_024886975	Klebsiella oxytoca	ST528	1	blaIMP-94	GCA_024886975.1_PDT001396434.1_genomic_DAIXLJ010000088.1	1895	2632	-	1	125	6189477	Europe	Southern Europe	Spain	NA	NA	SAMEA110350109	PRJEB54568	2016	42547	shortread	Illumina	human	human	-	-	NA	Unclassified molecule	NA	NA	NA	NA	NA	NA	NA	NA	NA	NA	NA	NA	Unknown	CALIN	NA	NA	NA	NA	NA	NA	NA	NA	NA	NA	NA	Integron-associated	Klebsiella
GCA_024886935	Klebsiella oxytoca	ST528	1	blaIMP-94	GCA_024886935.1_PDT001396435.1_genomic_DAIXLI010000089.1	1895	2632	-	1	119	6192410	Europe	Southern Europe	Spain	NA	NA	SAMEA110350110	PRJEB54568	2016	42565	shortread	Illumina	human	human	-	-	NA	Unclassified molecule	NA	NA	NA	NA	NA	NA	NA	NA	NA	NA	NA	NA	Unknown	CALIN	NA	NA	NA	NA	NA	NA	NA	NA	NA	NA	NA	Integron-associated	Klebsiella
GCA_024886915	Klebsiella pneumoniae	ST11	1	blaIMP-22	GCA_024886915.1_PDT001396436.1_genomic_DAIXLH010000134.1	55	792	+	12	209	5920543	Europe	Southern Europe	Spain	NA	NA	SAMEA110350111	PRJEB54568	2020	43867	shortread	Illumina	human	human	blaKPC-3	-	NA	Unclassified molecule	NA	NA	NA	NA	NA	NA	NA	NA	NA	NA	NA	NA	None	None	NA	NA	NA	NA	NA	NA	NA	NA	NA	NA	NA	Unclassified	Klebsiella
GCA_024886895	Klebsiella pneumoniae	ST11	1	blaIMP-22	GCA_024886895.1_PDT001396437.1_genomic_DAIXLG010000102.1	2306	3043	-	1	201	5909051	Europe	Southern Europe	Spain	NA	NA	SAMEA110350112	PRJEB54568	2020	43871	shortread	Illumina	human	human	blaKPC-3	-	NA	Unclassified molecule	NA	NA	NA	NA	NA	NA	NA	NA	NA	NA	NA	NA	Unknown	CALIN	NA	NA	NA	NA	NA	NA	NA	NA	NA	NA	NA	Integron-associated	Klebsiella
ERR9941327	Serratia marcescens	CG22	1	blaIMP-8	ERR9941327_53	6912	7649	+	3	184	5533403	Europe	Southern Europe	Spain	NA	NA	SAMEA110350113	PRJEB54568	2018	43258	shortread	Illumina	human	human	-	-	GCA_905232815.2_AI2760v1_cp_genomic_OW849520.1	Plasmid	AF747	AP740	IncP	IncP	000169__CP016835_00012	MOBP	NC_009739_00028	-	-	-	-	mobilizable	Class 1	Complete	NA	NA	NA	NA	NA	NA	NA	NA	NA	1	IS6	Integron/IS-associated	Serratia marcescens
ERR10017665	Escherichia coli	ST131	2	blaIMP-1	ERR10017665_54	652	1389	+	195	111	5581092	Asia	South-Eastern Asia	Singapore	NA	NA	SAMEA110452458	PRJEB49334	2022	NA	shortread	Illumina	NA	clinical	-	-	NA	Unclassified molecule	NA	NA	NA	NA	NA	NA	NA	NA	NA	NA	NA	NA	None	None	NA	NA	NA	NA	NA	NA	NA	NA	NA	NA	NA	Unclassified	Escherichia coli
ERR10017666	Escherichia coli	ST131	2	blaIMP-1	ERR10017666_53	652	1389	+	195	115	5579070	Asia	South-Eastern Asia	Singapore	NA	NA	SAMEA110452459	PRJEB49334	2022	NA	shortread	Illumina	NA	clinical	-	-	NA	Unclassified molecule	NA	NA	NA	NA	NA	NA	NA	NA	NA	NA	NA	NA	None	None	NA	NA	NA	NA	NA	NA	NA	NA	NA	NA	NA	Unclassified	Escherichia coli
ERR10017766	Escherichia coli	ST131	2	blaIMP-1	ERR10017766_47	2028	2765	+	142	112	5581912	Asia	South-Eastern Asia	Singapore	NA	NA	SAMEA110452462	PRJEB49334	2022	NA	shortread	Illumina	NA	clinical	-	-	GCA_023559045.1_ASM2355904v1_genomic_JAMHKM010000004.1	Plasmid	AD068	AM495	Unknown rep	Unknown rep	-	-	-	-	-	-	-	non-mobilizable	Class 1	Complete	NA	NA	NA	NA	NA	NA	NA	NA	NA	NA	NA	Integron-associated	Escherichia coli
ERR10017767	Escherichia coli	ST131	2	blaIMP-1	ERR10017767_60	652	1389	+	195	119	5582729	Asia	South-Eastern Asia	Singapore	NA	NA	SAMEA110452463	PRJEB49334	2022	NA	shortread	Illumina	NA	clinical	-	-	NA	Unclassified molecule	NA	NA	NA	NA	NA	NA	NA	NA	NA	NA	NA	NA	None	None	NA	NA	NA	NA	NA	NA	NA	NA	NA	NA	NA	Unclassified	Escherichia coli
ERR10017990	Escherichia coli	ST131	2	blaIMP-1	ERR10017990_57	652	1389	+	195	114	5584123	Asia	South-Eastern Asia	Singapore	NA	NA	SAMEA110452472	PRJEB49334	2022	NA	shortread	Illumina	NA	clinical	-	-	NA	Unclassified molecule	NA	NA	NA	NA	NA	NA	NA	NA	NA	NA	NA	NA	None	None	NA	NA	NA	NA	NA	NA	NA	NA	NA	NA	NA	Unclassified	Escherichia coli
GCA_031374005	Pseudomonas aeruginosa	ST175	1	blaIMP-13	GCA_031374005.1_PDT001880973.1_genomic_DAPIHV010000168.1	564	1301	+	9	213	6899845	Europe	Southern Europe	Spain	NA	NA	SAMEA110465774	PRJEB53622	2022	2022	shortread	Illumina	NA	human	-	-	NA	Unclassified molecule	NA	NA	NA	NA	NA	NA	NA	NA	NA	NA	NA	NA	Unknown	CALIN	NA	NA	NA	NA	NA	NA	NA	NA	NA	NA	NA	Integron-associated	Pseudomonas
GCA_031373965	Pseudomonas aeruginosa	ST175	1	blaIMP-13	GCA_031373965.1_PDT001880974.1_genomic_DAPIHU010000098.1	564	1301	+	9	140	6964662	Europe	Southern Europe	Spain	NA	NA	SAMEA110465775	PRJEB53622	2022	2022	shortread	Illumina	NA	human	-	-	NA	Unclassified molecule	NA	NA	NA	NA	NA	NA	NA	NA	NA	NA	NA	NA	Unknown	CALIN	NA	NA	NA	NA	NA	NA	NA	NA	NA	NA	NA	Integron-associated	Pseudomonas
GCA_031373415	Pseudomonas aeruginosa	ST175	1	blaIMP-13	GCA_031373415.1_PDT001880975.1_genomic_DAPIHT010000174.1	564	1301	+	9	223	6911648	Europe	Southern Europe	Spain	NA	NA	SAMEA110465777	PRJEB53622	2022	2022	shortread	Illumina	NA	human	-	-	NA	Unclassified molecule	NA	NA	NA	NA	NA	NA	NA	NA	NA	NA	NA	NA	Unknown	CALIN	NA	NA	NA	NA	NA	NA	NA	NA	NA	NA	NA	Integron-associated	Pseudomonas
GCA_031373385	Pseudomonas aeruginosa	ST175	1	blaIMP-13	GCA_031373385.1_PDT001880976.1_genomic_DAPIHS010000180.1	523	1260	+	9	231	6904410	Europe	Southern Europe	Spain	NA	NA	SAMEA110465778	PRJEB53622	2022	2022	shortread	Illumina	NA	human	-	-	NA	Unclassified molecule	NA	NA	NA	NA	NA	NA	NA	NA	NA	NA	NA	NA	Unknown	CALIN	NA	NA	NA	NA	NA	NA	NA	NA	NA	NA	NA	Integron-associated	Pseudomonas
GCA_031373345	Pseudomonas aeruginosa	ST175	1	blaIMP-13	GCA_031373345.1_PDT001880978.1_genomic_DAPIHR010000201.1	523	1260	+	9	258	6926875	Europe	Southern Europe	Spain	NA	NA	SAMEA110465780	PRJEB53622	2022	2022	shortread	Illumina	NA	human	-	-	NA	Unclassified molecule	NA	NA	NA	NA	NA	NA	NA	NA	NA	NA	NA	NA	Unknown	CALIN	NA	NA	NA	NA	NA	NA	NA	NA	NA	NA	NA	Integron-associated	Pseudomonas
GCA_031373365	Pseudomonas aeruginosa	ST175	1	blaIMP-13	GCA_031373365.1_PDT001880979.1_genomic_DAPIHP010000113.1	523	1260	+	43	157	6917589	Europe	Southern Europe	Spain	NA	NA	SAMEA110465781	PRJEB53622	2022	2022	shortread	Illumina	NA	human	-	-	NA	Unclassified molecule	NA	NA	NA	NA	NA	NA	NA	NA	NA	NA	NA	NA	Unknown	CALIN	NA	NA	NA	NA	NA	NA	NA	NA	NA	NA	NA	Integron-associated	Pseudomonas
GCA_031373245	Pseudomonas aeruginosa	ST175	1	blaIMP-13	GCA_031373245.1_PDT001880980.1_genomic_DAPIHQ010000211.1	564	1301	+	9	270	6919872	Europe	Southern Europe	Spain	NA	NA	SAMEA110465782	PRJEB53622	2022	2022	shortread	Illumina	NA	human	-	-	NA	Unclassified molecule	NA	NA	NA	NA	NA	NA	NA	NA	NA	NA	NA	NA	Unknown	CALIN	NA	NA	NA	NA	NA	NA	NA	NA	NA	NA	NA	Integron-associated	Pseudomonas
GCA_031373295	Pseudomonas aeruginosa	ST633	1	blaIMP-29	GCA_031373295.1_PDT001880981.1_genomic_DAPIHO010000111.1	1090	1827	-	2	160	7440276	Europe	Southern Europe	Spain	NA	NA	SAMEA110465783	PRJEB53622	2022	2022	shortread	Illumina	NA	human	-	-	NA	Unclassified molecule	NA	NA	NA	NA	NA	NA	NA	NA	NA	NA	NA	NA	Unknown	CALIN	NA	NA	NA	NA	NA	NA	NA	NA	NA	NA	NA	Integron-associated	Pseudomonas
GCA_031373185	Pseudomonas aeruginosa	ST633	1	blaIMP-29	GCA_031373185.1_PDT001880982.1_genomic_DAPIHN010000106.1	1090	1827	-	2	143	7265968	Europe	Southern Europe	Spain	NA	NA	SAMEA110465784	PRJEB53622	2022	2022	shortread	Illumina	NA	human	-	-	NA	Unclassified molecule	NA	NA	NA	NA	NA	NA	NA	NA	NA	NA	NA	NA	Unknown	CALIN	NA	NA	NA	NA	NA	NA	NA	NA	NA	NA	NA	Integron-associated	Pseudomonas
GCA_031373145	Pseudomonas aeruginosa	ST175	1	blaIMP-13	GCA_031373145.1_PDT001880983.1_genomic_DAPIHM010000105.1	1501	2238	+	28	239	6937307	Europe	Southern Europe	Spain	NA	NA	SAMEA110465785	PRJEB53622	2022	2022	shortread	Illumina	NA	human	-	-	GCA_905232815.2_AI2760v1_cp_genomic_OW849520.1	Plasmid	AF747	AP740	IncP	IncP	000169__CP016835_00012	MOBP	NC_009739_00028	-	-	-	-	mobilizable	Class 1	Complete	NA	NA	NA	NA	NA	NA	NA	NA	NA	1	IS1380	Integron/IS-associated	Pseudomonas
GCA_031373165	Pseudomonas aeruginosa	ST179	1	blaIMP-13	GCA_031373165.1_PDT001880984.1_genomic_DAPIHL010000080.1	1267	2004	+	49	148	7377497	Europe	Southern Europe	Spain	NA	NA	SAMEA110465786	PRJEB53622	2022	2022	shortread	Illumina	NA	human	-	-	NA	Unclassified molecule	NA	NA	NA	NA	NA	NA	NA	NA	NA	NA	NA	NA	Class 1	Complete	NA	NA	NA	NA	NA	NA	NA	NA	NA	NA	NA	Integron-associated	Pseudomonas
GCA_031373065	Pseudomonas aeruginosa	ST348	1	blaIMP-13	GCA_031373065.1_PDT001880986.1_genomic_DAPIHJ010000060.1	1267	2004	+	48	127	6754653	Europe	Southern Europe	Spain	NA	NA	SAMEA110465788	PRJEB53622	2022	2022	shortread	Illumina	NA	human	-	-	NA	Unclassified molecule	NA	NA	NA	NA	NA	NA	NA	NA	NA	NA	NA	NA	Class 1	Complete	NA	NA	NA	NA	NA	NA	NA	NA	NA	NA	NA	Integron-associated	Pseudomonas
GCA_031372915	Pseudomonas aeruginosa	ST633	1	blaIMP-29	GCA_031372915.1_PDT001880988.1_genomic_DAPIHH010000111.1	7461	8198	-	3	200	7486314	Europe	Southern Europe	Spain	NA	NA	SAMEA110465790	PRJEB53622	2022	2022	shortread	Illumina	NA	human	-	-	GCA_002843235.3_ASM284323v3_genomic_CP031121.1	Plasmid	AC540	AL770	Unknown rep	Unknown rep	-	-	-	-	-	-	-	non-mobilizable	Unknown	CALIN	NA	NA	NA	NA	NA	NA	NA	NA	NA	1	IS6	Integron/IS-associated	Pseudomonas
GCA_031372965	Pseudomonas aeruginosa	ST175	1	blaIMP-13	GCA_031372965.1_PDT001880990.1_genomic_DAPIHG010000200.1	523	1260	+	9	260	6944817	Europe	Southern Europe	Spain	NA	NA	SAMEA110465793	PRJEB53622	2022	2022	shortread	Illumina	NA	human	-	-	NA	Unclassified molecule	NA	NA	NA	NA	NA	NA	NA	NA	NA	NA	NA	NA	Unknown	CALIN	NA	NA	NA	NA	NA	NA	NA	NA	NA	NA	NA	Integron-associated	Pseudomonas
GCA_025876905	Enterobacter hormaechei	ST78	1	blaIMP-4	GCA_025876905.1_PDT001468001.1_genomic_DAJQLG010000281.1	668	1405	-	2	371	5061818	Europe	Northern Europe	Norway	NA	NA	SAMEA111435932	PRJEB56146	2019	2019	shortread	Illumina	Rectal sample	human	blaNDM-1	-	GCA_001702455.1_ASM170245v1_genomic_CP016763.1	Plasmid	AC579	AL831	IncFIB,IncFII,Rep 2272	IncFIB:IncFII-type 2	000107__CP014778_00094,AJ851089,CP042519_00001	MOBF	NC_021501_00073	MPF_F	NC_021501_00076,NC_006323_00113,NC_021501_00083,NC_021501_00084,NC_021501_00085,NC_006323_00105,NC_006323_00097,NC_006323_00096,NC_021501_00096,NC_021501_00097,NC_021501_00074,NC_009378_00101	-	-	conjugative	Unknown	CALIN	NA	NA	NA	NA	NA	NA	NA	NA	NA	NA	NA	Integron-associated	Enterobacter
GCA_947387505	Pseudomonas aeruginosa	ST2731	1	blaIMP-56	GCA_947387505.1_18-8104016_assembly_genomic_CANDNV010000001.1	5841247	5841984	+	2	5	7133734	Europe	Northern Europe	United Kingdom	NA	NA	SAMEA111563125	PRJEB57368	2017	2017	longread/hybrid	NA	NHS Scotland	human	-	-	NA	Chromosomal	NA	NA	NA	NA	NA	NA	NA	NA	NA	NA	NA	NA	Class 1	Complete	NA	NA	NA	NA	NA	NA	NA	NA	NA	1	IS6	Integron/IS-associated	Pseudomonas
GCA_027908675	Pseudomonas aeruginosa	ST1047	3	blaIMP-1	GCA_027908675.1_PDT001551538.1_genomic_DAMSAR010000003.1	1678	2415	+	17	138	7145573	Europe	Western Europe	Germany	NA	NA	SAMEA112251235	PRJEB58365	2022	44740	shortread	Illumina	skin	human	-	-	NA	Unclassified molecule	NA	NA	NA	NA	NA	NA	NA	NA	NA	NA	NA	NA	Unknown	CALIN	NA	NA	NA	NA	NA	NA	NA	NA	NA	NA	NA	Integron-associated	Pseudomonas
GCA_027908655	Pseudomonas aeruginosa	ST1047	1	blaIMP-1	GCA_027908655.1_PDT001551539.1_genomic_DAMSAQ010000135.1	55	792	+	36	170	6972867	Europe	Western Europe	Germany	NA	NA	SAMEA112251237	PRJEB58365	2022	44686	shortread	Illumina	wound	human	-	-	NA	Unclassified molecule	NA	NA	NA	NA	NA	NA	NA	NA	NA	NA	NA	NA	Unknown	CALIN	NA	NA	NA	NA	NA	NA	NA	NA	NA	NA	NA	Integron-associated	Pseudomonas
ERR11262924	Escherichia coli	ST156	1	blaIMP-1	ERR11262924_105	13	750	+	76	151	5448517	Europe	Northern Europe	Ireland	NA	NA	SAMEA112953613	PRJEB61153	2017	2017-12	shortread	Illumina	not provided	human	blaNDM-5	-	NA	Unclassified molecule	NA	NA	NA	NA	NA	NA	NA	NA	NA	NA	NA	NA	Unknown	CALIN	NA	NA	NA	NA	NA	NA	NA	NA	NA	NA	NA	Integron-associated	Escherichia coli
GCA_032304755	Escherichia coli	ST156	1	blaIMP-1	GCA_032304755.1_PDT001834123.1_genomic_DAPYRF010000107.1	755	1492	-	76	151	5448517	Europe	Northern Europe	Ireland	NA	NA	SAMEA112953613	PRJNA514245	2017	2017	shortread	Illumina	human	clinical	blaNDM-5	-	GCA_030183345.1_hybrid_2	Plasmid	AA861	AJ282	IncC,IncFIA,IncFIA,IncFIA,IncFIB	IncC:IncFIA:IncFIB	000092__CP025470,AF250878,000136__AP014877_00014,MK878891_00042,000095__NZ_CP014273_00094	MOBF,MOBH,MOBH	NC_017627_00068,NC_012885_00072,NC_012690_00071	MPF_F	NC_022651_00077,NC_010409_00124,NC_019094_00090,NC_017639_00094,NC_007675_00027,NC_017639_00100,NC_018966_00040,NC_010488_00021,NC_009837_00049,NC_009140_00071,NC_014170_00023,NC_012885_00083,NC_016974_00085,NC_012885_00091,NC_023291_00077,NC_012885_00167,NC_008612_00190,NC_013437_00116,NC_012885_00088,08-5333_00200	MOBF,MOBH	CP000430,JQ319772	conjugative	Unknown	CALIN	NA	NA	NA	NA	NA	NA	NA	NA	NA	NA	NA	Integron-associated	Escherichia coli
GCA_032038195	Pseudomonas aeruginosa	ST235	1	blaIMP-13	GCA_032038195.1_PDT001902679.1_genomic_DAPSZB010000201.1	52	789	+	47	287	6865955	Europe	Southern Europe	Spain	NA	Spain	SAMEA113412969	PRJNA514245	2022	2022	shortread	Illumina	human	clinical	-	-	NA	Unclassified molecule	NA	NA	NA	NA	NA	NA	NA	NA	NA	NA	NA	NA	Unknown	CALIN	NA	NA	NA	NA	NA	NA	NA	NA	NA	NA	NA	Integron-associated	Pseudomonas
GCA_951802375	Pseudomonas aeruginosa	ST621	1	blaIMP-13	GCA_951802375.2_Paer3541.1_genomic_OX638610.1	2301833	2302570	-	12	3	7083008	Europe	Eastern Europe	Bulgaria	NA	NA	SAMEA113485043	PRJEB62425	2018	2018-06	longread/hybrid	Nanopore	throat culture	human	-	-	NA	Chromosomal	NA	NA	NA	NA	NA	NA	NA	NA	NA	NA	NA	NA	Unknown	CALIN	NA	NA	NA	NA	NA	NA	NA	NA	NA	1	IS6	Integron/IS-associated	Pseudomonas
GCA_951805275	Pseudomonas aeruginosa	ST621	1	blaIMP-84	GCA_951805275.2_Paer3796A.1_genomic_OX638564.1	5408353	5409090	+	0	2	7180077	Europe	Eastern Europe	Bulgaria	NA	NA	SAMEA113485044	PRJEB62425	2019	2019-03	longread/hybrid	Nanopore	urine	human	-	-	NA	Chromosomal	NA	NA	NA	NA	NA	NA	NA	NA	NA	NA	NA	NA	Class 1	Complete	944	ICE6440	13.05	91.78	10876	83339	20741	10876	AS:i:19028	2	IS91, IS6	Integron/ICE/IS-associated	Pseudomonas
ERR7472653	Klebsiella michiganensis	STNA	1	blaIMP-4	ERR7472653_91	108	845	+	4	137	6501331	Europe	Northern Europe	United Kingdom	NA	NA	SAMEA11350713	PRJEB48990	2021	NA	shortread	Illumina	blood	human	-	mcr-9.1	GCA_016774265.1_hybrid_2	Plasmid	AA739	AJ055	IncHI2A,Rep 1088	IncHI2A	BX664015,000340__KU353730	MOBH	NC_012555_00231	MPF_F	NC_005211_00005,NC_009838_00006,NC_021845_00017,NC_005211_00030,NC_005211_00200,NC_005211_00207,NC_005211_00012	MOBH	NC_017500	conjugative	Unknown	CALIN	NA	NA	NA	NA	NA	NA	NA	NA	NA	NA	NA	Integron-associated	Klebsiella
ERR7472168	Klebsiella pneumoniae	ST20	1	blaIMP-4	ERR7472168_68	2275	3012	-	1	159	5803150	Europe	Northern Europe	United Kingdom	NA	NA	SAMEA11350753	PRJEB48990	2021	NA	shortread	Illumina	NA	clinical	-	mcr-9.1	GCA_016774045.1_hybrid_2	Plasmid	AA739	AJ055	IncHI2A,Rep 1088	IncHI2A	BX664015,000340__KU353730	MOBH	NC_012555_00231	MPF_F	NC_005211_00005,NC_009838_00006,NC_021845_00017,NC_005211_00030,NC_005211_00200,NC_005211_00207,NC_005211_00012	MOBH	NC_017500	conjugative	Unknown	CALIN	NA	NA	NA	NA	NA	NA	NA	NA	NA	NA	NA	Integron-associated	Klebsiella
ERR7472402	Klebsiella pneumoniae	ST20	1	blaIMP-4	ERR7472402_115	2096	2833	-	1	214	5803562	Europe	Northern Europe	United Kingdom	NA	NA	SAMEA11350755	PRJEB48990	2021	NA	shortread	Illumina	NA	clinical	-	mcr-9.1	GCA_016774045.1_hybrid_2	Plasmid	AA739	AJ055	IncHI2A,Rep 1088	IncHI2A	BX664015,000340__KU353730	MOBH	NC_012555_00231	MPF_F	NC_005211_00005,NC_009838_00006,NC_021845_00017,NC_005211_00030,NC_005211_00200,NC_005211_00207,NC_005211_00012	MOBH	NC_017500	conjugative	Unknown	CALIN	NA	NA	NA	NA	NA	NA	NA	NA	NA	NA	NA	Integron-associated	Klebsiella
ERR7472383	Klebsiella oxytoca	ST199	1	blaIMP-1	ERR7472383_64	756	1493	-	76	95	6503764	Europe	Northern Europe	United Kingdom	NA	NA	SAMEA11350794	PRJEB48990	2021	NA	shortread	Illumina	Paracoccidioides brasiliensis	clinical	-	-	NA	Unclassified molecule	NA	NA	NA	NA	NA	NA	NA	NA	NA	NA	NA	NA	Unknown	CALIN	NA	NA	NA	NA	NA	NA	NA	NA	NA	NA	NA	Integron-associated	Klebsiella
ERR7472352	Klebsiella pneumoniae	STNA	1	blaIMP-4	ERR7472352_78	108	845	+	4	186	5835462	Europe	Northern Europe	United Kingdom	NA	NA	SAMEA11350857	PRJEB48990	2021	NA	shortread	Illumina	human lung metagenome	clinical	-	mcr-9.1	GCA_016774265.1_hybrid_2	Plasmid	AA739	AJ055	IncHI2A,Rep 1088	IncHI2A	BX664015,000340__KU353730	MOBH	NC_012555_00231	MPF_F	NC_005211_00005,NC_009838_00006,NC_021845_00017,NC_005211_00030,NC_005211_00200,NC_005211_00207,NC_005211_00012	MOBH	NC_017500	conjugative	Unknown	CALIN	NA	NA	NA	NA	NA	NA	NA	NA	NA	NA	NA	Integron-associated	Klebsiella
ERR7472353	Klebsiella pneumoniae	ST20	1	blaIMP-4	ERR7472353_109	108	845	+	4	326	6033106	Europe	Northern Europe	United Kingdom	NA	NA	SAMEA11350858	PRJEB48990	2021	NA	shortread	Illumina	human lung metagenome	clinical	-	mcr-9.1	GCA_016774265.1_hybrid_2	Plasmid	AA739	AJ055	IncHI2A,Rep 1088	IncHI2A	BX664015,000340__KU353730	MOBH	NC_012555_00231	MPF_F	NC_005211_00005,NC_009838_00006,NC_021845_00017,NC_005211_00030,NC_005211_00200,NC_005211_00207,NC_005211_00012	MOBH	NC_017500	conjugative	Unknown	CALIN	NA	NA	NA	NA	NA	NA	NA	NA	NA	NA	NA	Integron-associated	Klebsiella
ERR7472351	Klebsiella pneumoniae	ST20	1	blaIMP-4	ERR7472351_130	669	1406	-	2	260	6006599	Europe	Northern Europe	United Kingdom	NA	NA	SAMEA11350859	PRJEB48990	2021	NA	shortread	Illumina	human lung metagenome	clinical	-	mcr-9.1	GCA_016774265.1_hybrid_2	Plasmid	AA739	AJ055	IncHI2A,Rep 1088	IncHI2A	BX664015,000340__KU353730	MOBH	NC_012555_00231	MPF_F	NC_005211_00005,NC_009838_00006,NC_021845_00017,NC_005211_00030,NC_005211_00200,NC_005211_00207,NC_005211_00012	MOBH	NC_017500	conjugative	Unknown	CALIN	NA	NA	NA	NA	NA	NA	NA	NA	NA	NA	NA	Integron-associated	Klebsiella
ERR7472354	Klebsiella pneumoniae	ST20	1	blaIMP-4	ERR7472354_82	108	845	+	4	165	5825152	Europe	Northern Europe	United Kingdom	NA	NA	SAMEA11350860	PRJEB48990	2021	NA	shortread	Illumina	human lung metagenome	clinical	-	mcr-9.1	GCA_016774045.1_hybrid_2	Plasmid	AA739	AJ055	IncHI2A,Rep 1088	IncHI2A	BX664015,000340__KU353730	MOBH	NC_012555_00231	MPF_F	NC_005211_00005,NC_009838_00006,NC_021845_00017,NC_005211_00030,NC_005211_00200,NC_005211_00207,NC_005211_00012	MOBH	NC_017500	conjugative	Unknown	CALIN	NA	NA	NA	NA	NA	NA	NA	NA	NA	NA	NA	Integron-associated	Klebsiella
ERR7472437	Klebsiella pneumoniae	ST20	1	blaIMP-4	ERR7472437_90	669	1406	-	2	177	5895216	Europe	Northern Europe	United Kingdom	NA	NA	SAMEA11350907	PRJEB48990	2021	NA	shortread	Illumina	human lung metagenome	clinical	-	mcr-9.1	GCA_030185015.1_hybrid_2	Plasmid	AA739	AJ055	IncHI2A,Rep 1088	IncHI2A	BX664015,000340__KU353730	MOBH	NC_012555_00231	MPF_F	NC_005211_00005,NC_009838_00006,NC_021845_00017,NC_005211_00030,NC_005211_00200,NC_005211_00207,NC_005211_00012	MOBH	NC_017500	conjugative	Unknown	CALIN	NA	NA	NA	NA	NA	NA	NA	NA	NA	NA	NA	Integron-associated	Klebsiella
ERR7472438	Klebsiella pneumoniae	ST20	1	blaIMP-4	ERR7472438_90	108	845	+	4	190	5890395	Europe	Northern Europe	United Kingdom	NA	NA	SAMEA11350909	PRJEB48990	2021	NA	shortread	Illumina	human lung metagenome	clinical	-	mcr-9.1	GCA_030185015.1_hybrid_2	Plasmid	AA739	AJ055	IncHI2A,Rep 1088	IncHI2A	BX664015,000340__KU353730	MOBH	NC_012555_00231	MPF_F	NC_005211_00005,NC_009838_00006,NC_021845_00017,NC_005211_00030,NC_005211_00200,NC_005211_00207,NC_005211_00012	MOBH	NC_017500	conjugative	Unknown	CALIN	NA	NA	NA	NA	NA	NA	NA	NA	NA	NA	NA	Integron-associated	Klebsiella
ERR7472395	Klebsiella pneumoniae	ST20	1	blaIMP-4	ERR7472395_96	669	1406	-	2	211	6014661	Europe	Northern Europe	United Kingdom	NA	NA	SAMEA11350910	PRJEB48990	2021	NA	shortread	Illumina	human lung metagenome	clinical	-	mcr-9.1	GCA_030186385.1_hybrid_CPO111_unicycler_pooled_ont_2	Plasmid	AC082	AL120	Unknown rep	Unknown rep	-	-	-	-	-	-	-	non-mobilizable	Unknown	CALIN	NA	NA	NA	NA	NA	NA	NA	NA	NA	NA	NA	Integron-associated	Klebsiella
ERR7472425	Klebsiella pneumoniae	ST20	1	blaIMP-4	ERR7472425_90	108	845	+	4	174	5908385	Europe	Northern Europe	United Kingdom	NA	NA	SAMEA11350911	PRJEB48990	2021	NA	shortread	Illumina	human lung metagenome	clinical	-	mcr-9.1	GCA_030185015.1_hybrid_2	Plasmid	AA739	AJ055	IncHI2A,Rep 1088	IncHI2A	BX664015,000340__KU353730	MOBH	NC_012555_00231	MPF_F	NC_005211_00005,NC_009838_00006,NC_021845_00017,NC_005211_00030,NC_005211_00200,NC_005211_00207,NC_005211_00012	MOBH	NC_017500	conjugative	Unknown	CALIN	NA	NA	NA	NA	NA	NA	NA	NA	NA	NA	NA	Integron-associated	Klebsiella
ERR7472427	Klebsiella pneumoniae	ST20	1	blaIMP-4	ERR7472427_91	108	845	+	4	178	5931428	Europe	Northern Europe	United Kingdom	NA	NA	SAMEA11350912	PRJEB48990	2021	NA	shortread	Illumina	human lung metagenome	clinical	-	mcr-9.1	GCA_030185015.1_hybrid_2	Plasmid	AA739	AJ055	IncHI2A,Rep 1088	IncHI2A	BX664015,000340__KU353730	MOBH	NC_012555_00231	MPF_F	NC_005211_00005,NC_009838_00006,NC_021845_00017,NC_005211_00030,NC_005211_00200,NC_005211_00207,NC_005211_00012	MOBH	NC_017500	conjugative	Unknown	CALIN	NA	NA	NA	NA	NA	NA	NA	NA	NA	NA	NA	Integron-associated	Klebsiella
ERR7472384	Klebsiella pneumoniae	ST20	1	blaIMP-4	ERR7472384_100	108	845	+	4	231	6074536	Europe	Northern Europe	United Kingdom	NA	NA	SAMEA11350969	PRJEB48990	2021	NA	shortread	Illumina	sludge metagenome	environmental/other	-	mcr-9.1	GCA_016774265.1_hybrid_2	Plasmid	AA739	AJ055	IncHI2A,Rep 1088	IncHI2A	BX664015,000340__KU353730	MOBH	NC_012555_00231	MPF_F	NC_005211_00005,NC_009838_00006,NC_021845_00017,NC_005211_00030,NC_005211_00200,NC_005211_00207,NC_005211_00012	MOBH	NC_017500	conjugative	Unknown	CALIN	NA	NA	NA	NA	NA	NA	NA	NA	NA	NA	NA	Integron-associated	Klebsiella
ERR7472429	Klebsiella pneumoniae	ST20	2	blaIMP-4	ERR7472429_81	108	845	+	115	138	5681450	Europe	Northern Europe	United Kingdom	NA	NA	SAMEA11351076	PRJEB48990	2018	NA	shortread	Illumina	urine	human	-	mcr-9.1	NA	Unclassified molecule	NA	NA	NA	NA	NA	NA	NA	NA	NA	NA	NA	NA	None	None	NA	NA	NA	NA	NA	NA	NA	NA	NA	NA	NA	Unclassified	Klebsiella
ERR7472428	Klebsiella pneumoniae	ST20	2	blaIMP-4	ERR7472428_60	108	845	+	4	109	5690911	Europe	Northern Europe	United Kingdom	NA	NA	SAMEA11351079	PRJEB48990	2018	NA	shortread	Illumina	urine	human	-	mcr-9.1	GCA_021869645.1_ASM2186964v1_genomic_CP091493.1	Plasmid	AA739	AJ059	IncHI2A,Rep 1088	IncHI2A	BX664015,000340__KU353730	MOBH	NC_012555_00231	MPF_F	NC_005211_00200,NC_005211_00207,NC_005211_00005,NC_009838_00006,NC_021845_00017,NC_005211_00030,NC_005211_00012	MOBH	NC_017500	conjugative	Unknown	CALIN	NA	NA	NA	NA	NA	NA	NA	NA	NA	NA	NA	Integron-associated	Klebsiella
ERR7472480	Klebsiella pneumoniae	ST20	1	blaIMP-4	ERR7472480_82	108	845	+	4	163	5894182	Europe	Northern Europe	United Kingdom	NA	NA	SAMEA11351126	PRJEB48990	2019	NA	shortread	Illumina	urine	human	-	mcr-9.1	GCA_030185015.1_hybrid_2	Plasmid	AA739	AJ055	IncHI2A,Rep 1088	IncHI2A	BX664015,000340__KU353730	MOBH	NC_012555_00231	MPF_F	NC_005211_00005,NC_009838_00006,NC_021845_00017,NC_005211_00030,NC_005211_00200,NC_005211_00207,NC_005211_00012	MOBH	NC_017500	conjugative	Unknown	CALIN	NA	NA	NA	NA	NA	NA	NA	NA	NA	NA	NA	Integron-associated	Klebsiella
GCA_954778235	Pseudomonas aeruginosa	ST308	1	blaIMP-8	GCA_954778235.1_J01268_genomic_CATOXX010000046.1	89	826	+	25	220	6825169	Europe	Western Europe	Germany	NA	NA	SAMEA113581105	PRJEB62643	2019	43827	shortread	NA	NA	clinical	-	-	GCA_901456165.1_9_P_PA_hybrid_assembly_genomic_CABDWU010000002.1	Plasmid	AF165	AP083	Rep 573	Rep 573	001974__KR014105_00003	MOBP	CP026218_00005	-	-	-	-	mobilizable	Unknown	CALIN	NA	NA	NA	NA	NA	NA	NA	NA	NA	NA	NA	Integron-associated	Pseudomonas
GCA_023340315	Pseudomonas aeruginosa	ST412	1	blaIMP-20	GCA_023340315.1_PDT001306187.1_genomic_DAHDRY010000038.1	23603	24340	-	0	66	7057219	Europe	Western Europe	Germany	NA	NA	SAMEA12790275	PRJEB50554	2021	44197	shortread	Illumina	hospital	human	-	-	GCA_027594985.1_ASM2759498v1_genomic_CP096910.1	Plasmid	AA470	AI581	Rep 724	Rep 724	002197__KM659090_00001	MOBQ	NC_020452_00007	MPF_T	NC_022242_00031	-	-	conjugative	Unknown	CALIN	NA	NA	NA	NA	NA	NA	NA	NA	NA	NA	NA	Integron-associated	Pseudomonas
GCA_024493275	Klebsiella pneumoniae	ST1873	1	blaIMP-8	GCA_024493275.1_PDT001373328.1_genomic_DAIKGA010000033.1	5048	5785	+	18	61	5888496	Europe	Southern Europe	Spain	NA	NA	SAMEA12940602	PRJEB50822	2019	43515	shortread	Illumina	human	human	-	-	GCA_030185615.1_hybrid_2	Plasmid	AA860	AJ266	IncC	IncC	000092__CP025470	MOBH,MOBH	NC_012885_00072,NC_012690_00071	MPF_F	NC_009140_00071,NC_014170_00023,NC_012885_00083,NC_016974_00085,NC_012885_00091,NC_023291_00077,NC_012885_00167,NC_008612_00190,NC_012885_00088	MOBH	JQ319772	conjugative	Unknown	CALIN	NA	NA	NA	NA	NA	NA	NA	NA	NA	NA	NA	Integron-associated	Klebsiella
ERR9709635	Escherichia coli	ST131	2	blaIMP-1	ERR9709635_56	2035	2772	-	366	113	5579228	Asia	South-Eastern Asia	Singapore	NA	NA	SAMEA14357347	PRJEB49334	2022	NA	shortread	Illumina	Streptococcus pneumoniae	clinical	-	-	NA	Unclassified molecule	NA	NA	NA	NA	NA	NA	NA	NA	NA	NA	NA	NA	None	None	NA	NA	NA	NA	NA	NA	NA	NA	NA	NA	NA	Unclassified	Escherichia coli
ERR9711051	Enterobacter hormaechei	ST66	1	blaIMP-4	ERR9711051_53	669	1406	-	2	118	5567869	Asia	South-Eastern Asia	Singapore	NA	NA	SAMEA14357377	PRJEB49334	2022	NA	shortread	Illumina	Streptococcus pneumoniae	clinical	-	-	GCA_002843235.3_ASM284323v3_genomic_CP031121.1	Plasmid	AC540	AL770	Unknown rep	Unknown rep	-	-	-	-	-	-	-	non-mobilizable	Unknown	CALIN	NA	NA	NA	NA	NA	NA	NA	NA	NA	NA	NA	Integron-associated	Enterobacter
ERR9709586	Enterobacter hormaechei	ST66	1	blaIMP-4	ERR9709586_58	26	763	+	2	125	5591814	Asia	South-Eastern Asia	Singapore	NA	NA	SAMEA14357380	PRJEB49334	2022	NA	shortread	Illumina	Streptococcus pneumoniae	clinical	blaOXA-48	-	GCA_002843235.3_ASM284323v3_genomic_CP031121.1	Plasmid	AC540	AL770	Unknown rep	Unknown rep	-	-	-	-	-	-	-	non-mobilizable	Unknown	CALIN	NA	NA	NA	NA	NA	NA	NA	NA	NA	NA	NA	Integron-associated	Enterobacter
GCA_025366655	Escherichia coli	ST95	1	blaIMP-26	GCA_025366655.1_PDT001427977.1_genomic_DAJIJB010000045.1	8188	8925	-	16	93	5356615	Europe	Northern Europe	Norway	NA	NA	SAMEA14516152	PRJEB53319	2014	2014	shortread	Illumina	Norway	human	-	-	GCA_030183345.1_hybrid_2	Plasmid	AA861	AJ282	IncC,IncFIA,IncFIA,IncFIA,IncFIB	IncC:IncFIA:IncFIB	000092__CP025470,AF250878,000136__AP014877_00014,MK878891_00042,000095__NZ_CP014273_00094	MOBF,MOBH,MOBH	NC_017627_00068,NC_012885_00072,NC_012690_00071	MPF_F	NC_022651_00077,NC_010409_00124,NC_019094_00090,NC_017639_00094,NC_007675_00027,NC_017639_00100,NC_018966_00040,NC_010488_00021,NC_009837_00049,NC_009140_00071,NC_014170_00023,NC_012885_00083,NC_016974_00085,NC_012885_00091,NC_023291_00077,NC_012885_00167,NC_008612_00190,NC_013437_00116,NC_012885_00088,08-5333_00200	MOBF,MOBH	CP000430,JQ319772	conjugative	Unknown	CALIN	NA	NA	NA	NA	NA	NA	NA	NA	NA	3	IS91, IS5, IS4	Integron/IS-associated	Escherichia coli
ERR193651	Enterobacter hormaechei	ST94	1	blaIMP-1	ERR193651_47	6430	7167	-	189	121	4799880	Europe	Northern Europe	United Kingdom	NA	NA	SAMEA1966886	PRJEB3353	2009	2009	shortread	Illumina	not known	human	-	-	GCA_002843235.3_ASM284323v3_genomic_CP031121.1	Plasmid	AC540	AL770	Unknown rep	Unknown rep	-	-	-	-	-	-	-	non-mobilizable	Unknown	CALIN	NA	NA	NA	NA	NA	NA	NA	NA	NA	2	IS3, IS6	Integron/IS-associated	Enterobacter
GCA_900558665	Enterobacter hormaechei	ST94	1	blaIMP-1	GCA_900558665.1_9716_2_39_genomic_UNVY01000096.1	202	939	-	132	120	4917911	Europe	Northern Europe	United Kingdom	NA	NA	SAMEA1966964	PRJEB28457	2019	NA	shortread	NA	not available	human	-	-	NA	Unclassified molecule	NA	NA	NA	NA	NA	NA	NA	NA	NA	NA	NA	NA	Unknown	CALIN	NA	NA	NA	NA	NA	NA	NA	NA	NA	NA	NA	Integron-associated	Enterobacter
ERR193652	Enterobacter hormaechei	ST94	1	blaIMP-1	ERR193652_67	2638	3375	-	372	145	5011007	Europe	Northern Europe	United Kingdom	NA	NA	SAMEA2017244	PRJEB3353	2009	2009	shortread	Illumina	not known	human	-	-	NA	Unclassified molecule	NA	NA	NA	NA	NA	NA	NA	NA	NA	NA	NA	NA	Unknown	CALIN	NA	NA	NA	NA	NA	NA	NA	NA	NA	NA	NA	Integron-associated	Enterobacter
ERR193658	Enterobacter hormaechei	ST94	1	blaIMP-1	ERR193658_74	690	1427	-	202	126	4917523	Europe	Northern Europe	United Kingdom	NA	NA	SAMEA2035771	PRJEB3353	2008	2008	shortread	Illumina	not known	human	-	-	NA	Unclassified molecule	NA	NA	NA	NA	NA	NA	NA	NA	NA	NA	NA	NA	Unknown	CALIN	NA	NA	NA	NA	NA	NA	NA	NA	NA	NA	NA	Integron-associated	Enterobacter
GCA_900558525	Enterobacter hormaechei	ST94	1	blaIMP-1	GCA_900558525.1_9716_2_25_genomic_UNVM01000051.1	202	939	-	132	94	4952994	Europe	Northern Europe	United Kingdom	NA	NA	SAMEA2053718	PRJEB28457	2019	NA	shortread	NA	not available	human	-	-	GCA_022846575.1_ASM2284657v1_genomic_AP025660.1	Plasmid	AA552	AI753	IncN	IncN	000153__NC_019087_00001	-	-	MPF_T	NC_009131_00030,NC_011617_00041,NC_014368_00014,NC_007682_00044,NC_008612_00190	-	-	non-mobilizable	Unknown	CALIN	NA	NA	NA	NA	NA	NA	NA	NA	NA	NA	NA	Integron-associated	Enterobacter
GCA_900558675	Enterobacter hormaechei	ST94	1	blaIMP-1	GCA_900558675.1_9716_2_40_genomic_UNWD01000071.1	206	943	-	132	93	4883524	Europe	Northern Europe	United Kingdom	NA	NA	SAMEA2053723	PRJEB28457	2019	NA	shortread	NA	not available	human	-	-	NA	Unclassified molecule	NA	NA	NA	NA	NA	NA	NA	NA	NA	NA	NA	NA	Unknown	CALIN	NA	NA	NA	NA	NA	NA	NA	NA	NA	NA	NA	Integron-associated	Enterobacter
GCA_900558695	Enterobacter hormaechei	ST94	1	blaIMP-1	GCA_900558695.1_9716_2_44_genomic_UNWB01000099.1	216	953	-	132	120	4957814	Europe	Northern Europe	United Kingdom	NA	NA	SAMEA2053978	PRJEB28457	2019	NA	shortread	NA	not available	human	-	-	NA	Unclassified molecule	NA	NA	NA	NA	NA	NA	NA	NA	NA	NA	NA	NA	Unknown	CALIN	NA	NA	NA	NA	NA	NA	NA	NA	NA	NA	NA	Integron-associated	Enterobacter
ERR311509	Enterobacter hormaechei	ST94	1	blaIMP-1	ERR311509_95	132	869	-	63	156	4993979	Europe	Northern Europe	United Kingdom	NA	NA	SAMEA2054763	PRJEB1271	2013	NA	shortread	Illumina	Unknown	environmental/other	-	-	NA	Unclassified molecule	NA	NA	NA	NA	NA	NA	NA	NA	NA	NA	NA	NA	Unknown	CALIN	NA	NA	NA	NA	NA	NA	NA	NA	NA	NA	NA	Integron-associated	Enterobacter
GCA_900076405	Enterobacter hormaechei	ST94	1	blaIMP-1	GCA_900076405.1_12045_5_16_genomic_FKBP01000048.1	835	1572	-	243	94	4960127	Europe	Northern Europe	United Kingdom	NA	NA	SAMEA2273438	PRJEB5065	2009	2009	shortread	NA	blood	human	-	-	GCA_030183955.1_hybrid_2	Plasmid	AA860	AJ266	IncC	IncC	000092__CP025470	MOBH,MOBH	NC_012885_00072,NC_012690_00071	MPF_F	NC_009140_00071,NC_014170_00023,NC_012885_00083,NC_016974_00085,NC_012885_00091,NC_023291_00077,NC_012885_00167,NC_008612_00190,NC_012885_00088	MOBH	JQ319772	conjugative	Unknown	CALIN	NA	NA	NA	NA	NA	NA	NA	NA	NA	NA	NA	Integron-associated	Enterobacter
ERR712461	Pseudomonas aeruginosa	ST235	1	blaIMP-31	ERR712461_101	12	746	+	0	200	7086641	Europe	Western Europe	Germany	NA	NA	SAMEA3180231	PRJEB8084	2013	2013	shortread	Illumina	NA	human	-	-	NA	Unclassified molecule	NA	NA	NA	NA	NA	NA	NA	NA	NA	NA	NA	NA	Unknown	CALIN	NA	NA	NA	NA	NA	NA	NA	NA	NA	NA	NA	Integron-associated	Pseudomonas
ERR712462	Pseudomonas aeruginosa	ST235	1	blaIMP-31	ERR712462_97	12	746	+	0	193	7126855	Europe	Western Europe	Germany	NA	NA	SAMEA3180232	PRJEB8084	2013	2013	shortread	Illumina	NA	human	-	-	NA	Unclassified molecule	NA	NA	NA	NA	NA	NA	NA	NA	NA	NA	NA	NA	Unknown	CALIN	NA	NA	NA	NA	NA	NA	NA	NA	NA	NA	NA	Integron-associated	Pseudomonas
ERR712464	Pseudomonas aeruginosa	ST235	1	blaIMP-31	ERR712464_57	6773	7507	-	0	160	7055464	Europe	Western Europe	Germany	NA	NA	SAMEA3180234	PRJEB8084	2013	2013	shortread	Illumina	NA	human	-	-	NA	Unclassified molecule	NA	NA	NA	NA	NA	NA	NA	NA	NA	NA	NA	NA	Unknown	CALIN	NA	NA	NA	NA	NA	NA	NA	NA	NA	NA	NA	Integron-associated	Pseudomonas
ERR712483	Pseudomonas aeruginosa	ST235	1	blaIMP-31	ERR712483_69	16237	16971	-	1	213	7018557	Europe	Western Europe	Germany	NA	NA	SAMEA3180248	PRJEB8084	2013	2013	shortread	Illumina	NA	human	-	-	NA	Unclassified molecule	NA	NA	NA	NA	NA	NA	NA	NA	NA	NA	NA	NA	Unknown	CALIN	NA	NA	NA	NA	NA	NA	NA	NA	NA	NA	NA	Integron-associated	Pseudomonas
ERR712492	Pseudomonas aeruginosa	ST235	1	blaIMP-31	ERR712492_93	6779	7513	-	0	190	7184571	Europe	Western Europe	Germany	NA	NA	SAMEA3180255	PRJEB8084	2013	2013	shortread	Illumina	NA	human	-	-	NA	Unclassified molecule	NA	NA	NA	NA	NA	NA	NA	NA	NA	NA	NA	NA	Unknown	CALIN	NA	NA	NA	NA	NA	NA	NA	NA	NA	NA	NA	Integron-associated	Pseudomonas
ERR712494	Pseudomonas aeruginosa	ST235	1	blaIMP-31	ERR712494_95	12	746	+	0	183	7128380	Europe	Western Europe	Germany	NA	NA	SAMEA3180257	PRJEB8084	2013	2013	shortread	Illumina	NA	human	-	-	NA	Unclassified molecule	NA	NA	NA	NA	NA	NA	NA	NA	NA	NA	NA	NA	Unknown	CALIN	NA	NA	NA	NA	NA	NA	NA	NA	NA	NA	NA	Integron-associated	Pseudomonas
ERR712497	Pseudomonas aeruginosa	ST235	1	blaIMP-31	ERR712497_84	12	746	+	0	194	7018924	Europe	Western Europe	Germany	NA	NA	SAMEA3180260	PRJEB8084	2013	2013	shortread	Illumina	NA	human	-	-	NA	Unclassified molecule	NA	NA	NA	NA	NA	NA	NA	NA	NA	NA	NA	NA	Unknown	CALIN	NA	NA	NA	NA	NA	NA	NA	NA	NA	NA	NA	Integron-associated	Pseudomonas
ERR712512	Pseudomonas aeruginosa	ST235	1	blaIMP-31	ERR712512_61	6779	7513	-	0	155	6933628	Europe	Western Europe	Germany	NA	NA	SAMEA3180273	PRJEB8084	2013	2013	shortread	Illumina	NA	human	-	-	NA	Unclassified molecule	NA	NA	NA	NA	NA	NA	NA	NA	NA	NA	NA	NA	Unknown	CALIN	NA	NA	NA	NA	NA	NA	NA	NA	NA	NA	NA	Integron-associated	Pseudomonas
ERR712570	Pseudomonas aeruginosa	ST235	1	blaIMP-31	ERR712570_49	29314	30048	-	1	161	7041410	Europe	Western Europe	Germany	NA	NA	SAMEA3180337	PRJEB8084	2014	2014	shortread	Illumina	NA	human	-	-	NA	Unclassified molecule	NA	NA	NA	NA	NA	NA	NA	NA	NA	NA	NA	NA	Unknown	CALIN	NA	NA	NA	NA	NA	NA	NA	NA	NA	NA	NA	Integron-associated	Pseudomonas
ERR712583	Pseudomonas aeruginosa	ST235	1	blaIMP-31	ERR712583_47	29314	30048	-	1	142	7068264	Europe	Western Europe	Germany	NA	NA	SAMEA3180349	PRJEB8084	2014	2014	shortread	Illumina	NA	human	-	-	NA	Unclassified molecule	NA	NA	NA	NA	NA	NA	NA	NA	NA	NA	NA	NA	Unknown	CALIN	NA	NA	NA	NA	NA	NA	NA	NA	NA	NA	NA	Integron-associated	Pseudomonas
ERR712621	Pseudomonas aeruginosa	ST235	1	blaIMP-31	ERR712621_100	6773	7507	-	0	205	7072727	Europe	Western Europe	Germany	NA	NA	SAMEA3180380	PRJEB8084	2014	2014	shortread	Illumina	NA	human	-	-	NA	Unclassified molecule	NA	NA	NA	NA	NA	NA	NA	NA	NA	NA	NA	NA	Unknown	CALIN	NA	NA	NA	NA	NA	NA	NA	NA	NA	NA	NA	Integron-associated	Pseudomonas
ERR712917	Pseudomonas aeruginosa	ST235	1	blaIMP-31	ERR712917_87	6773	7507	-	0	246	6973790	Europe	Western Europe	Germany	NA	NA	SAMEA3182026	PRJEB8084	2013	2013	shortread	Illumina	NA	human	-	-	NA	Unclassified molecule	NA	NA	NA	NA	NA	NA	NA	NA	NA	NA	NA	NA	Unknown	CALIN	NA	NA	NA	NA	NA	NA	NA	NA	NA	NA	NA	Integron-associated	Pseudomonas
ERR712918	Pseudomonas aeruginosa	ST235	1	blaIMP-31	ERR712918_105	6779	7513	-	0	212	7109201	Europe	Western Europe	Germany	NA	NA	SAMEA3182027	PRJEB8084	2013	2013	shortread	Illumina	NA	human	-	-	NA	Unclassified molecule	NA	NA	NA	NA	NA	NA	NA	NA	NA	NA	NA	NA	Unknown	CALIN	NA	NA	NA	NA	NA	NA	NA	NA	NA	NA	NA	Integron-associated	Pseudomonas
GCA_002753075	Klebsiella pneumoniae	ST340	1	blaIMP-4	GCA_002753075.1_ASM275307v1_genomic_CP024529.1	123733	124470	+	62	7	5768986	Oceania	Australia	Australia	NA	NA	SAMEA3357077	PRJNA351909	2013	2013-08	longread/hybrid	unknown_longread	blood	human	-	-	CP024192	Plasmid	AA860	AJ266	IncC	IncC	000092__CP025470	MOBH,MOBH	NC_012885_00072,NC_012690_00071	MPF_F	NC_009140_00071,NC_014170_00023,NC_012885_00083,NC_016974_00085,NC_012885_00091,NC_023291_00077,NC_012885_00167,NC_008612_00190,NC_012885_00088	MOBH	JQ319772	conjugative	Class 1	Complete	NA	NA	NA	NA	NA	NA	NA	NA	NA	2	IS110, IS6	Integron/IS-associated	Klebsiella
GCA_002753055	Klebsiella pneumoniae	ST340	1	blaIMP-4	GCA_002753055.1_ASM275305v1_genomic_CP024522.1	123733	124470	+	62	7	5768996	Oceania	Australia	Australia	NA	NA	SAMEA3357080	PRJNA351909	2013	2013-08	longread/hybrid	unknown_longread	cerebrospinal fluid	human	-	-	CP024192	Plasmid	AA860	AJ266	IncC	IncC	000092__CP025470	MOBH,MOBH	NC_012885_00072,NC_012690_00071	MPF_F	NC_009140_00071,NC_014170_00023,NC_012885_00083,NC_016974_00085,NC_012885_00091,NC_023291_00077,NC_012885_00167,NC_008612_00190,NC_012885_00088	MOBH	JQ319772	conjugative	Class 1	Complete	NA	NA	NA	NA	NA	NA	NA	NA	NA	2	IS110, IS6	Integron/IS-associated	Klebsiella
GCA_904866365	Serratia marcescens	CG1	2	blaIMP-4	GCA_904866365.1_MSB1_9C_genomic_LR890658.1	119558	120295	+	14	4	5875257	Oceania	Australia	Australia	NA	NA	SAMEA3357389	PRJNA646837	2014	2014-01	longread/hybrid	NA	rectal swab	human	-	-	CP024192	Plasmid	AA860	AJ266	IncC	IncC	000092__CP025470	MOBH,MOBH	NC_012885_00072,NC_012690_00071	MPF_F	NC_009140_00071,NC_014170_00023,NC_012885_00083,NC_016974_00085,NC_012885_00091,NC_023291_00077,NC_012885_00167,NC_008612_00190,NC_012885_00088	MOBH	JQ319772	conjugative	Class 1	Complete	NA	NA	NA	NA	NA	NA	NA	NA	NA	1	IS110	Integron/IS-associated	Serratia marcescens
GCA_001180345	Pseudomonas aeruginosa	ST111	1	blaIMP-1	GCA_001180345.1_P1_London_28_IMP_1_04_05_genomic_CVUY01000246.1	103951	104688	+	91	312	7185412	Europe	Northern Europe	United Kingdom	NA	NA	SAMEA3374585	PRJEB9312	2015	NA	shortread	NA	Gastrostomy site	clinical	-	-	NA	Unclassified molecule	NA	NA	NA	NA	NA	NA	NA	NA	NA	NA	NA	NA	Class 1	Complete	944	ICE6440	13.05	91.77	10877	83339	20741	10877	AS:i:19024	2	IS91, IS6	Integron/ICE/IS-associated	Pseudomonas
GCA_001180365	Pseudomonas aeruginosa	ST111	1	blaIMP-1	GCA_001180365.1_P2_London_28_IMP_1_06_05_genomic_CVWC01000363.1	2881	3618	+	208	414	7023959	Europe	Northern Europe	United Kingdom	NA	NA	SAMEA3374586	PRJEB9312	2015	NA	shortread	NA	faeces	human	-	-	NA	Unclassified molecule	NA	NA	NA	NA	NA	NA	NA	NA	NA	NA	NA	NA	Class 1	Complete	NA	NA	NA	NA	NA	NA	NA	NA	NA	1	IS6	Integron/IS-associated	Pseudomonas
GCA_001180525	Pseudomonas aeruginosa	ST111	1	blaIMP-1	GCA_001180525.1_P6_East_of_England_6_IMP_1_03_09_genomic_CWFP01000391.1	21587	22324	-	20	399	7025101	Europe	Northern Europe	United Kingdom	NA	NA	SAMEA3374594	PRJEB9312	2015	NA	shortread	NA	sputum	clinical	-	-	NA	Unclassified molecule	NA	NA	NA	NA	NA	NA	NA	NA	NA	NA	NA	NA	Unknown	CALIN	NA	NA	NA	NA	NA	NA	NA	NA	NA	1	IS6	Integron/IS-associated	Pseudomonas
GCA_001180585	Pseudomonas aeruginosa	ST111	1	blaIMP-13	GCA_001180585.1_P9_East_of_England_6_IMP_13_08_09_genomic_CWEU01000115.1	183	920	-	23	256	7024931	Europe	Northern Europe	United Kingdom	NA	NA	SAMEA3374597	PRJEB9312	2015	NA	shortread	NA	Ascitic Fluid	clinical	-	-	NA	Unclassified molecule	NA	NA	NA	NA	NA	NA	NA	NA	NA	NA	NA	NA	None	None	NA	NA	NA	NA	NA	NA	NA	NA	NA	NA	NA	Unclassified	Pseudomonas
GCA_001180785	Pseudomonas aeruginosa	ST111	1	blaIMP-18	GCA_001180785.1_P19_London_7_VIM_2_05_10_genomic_CVVU01000084.1	67	804	+	3	278	7443731	Europe	Northern Europe	United Kingdom	NA	NA	SAMEA3374607	PRJEB9312	2015	NA	shortread	NA	sputum	clinical	blaVIM-2	-	NA	Unclassified molecule	NA	NA	NA	NA	NA	NA	NA	NA	NA	NA	NA	NA	Unknown	CALIN	NA	NA	NA	NA	NA	NA	NA	NA	NA	NA	NA	Integron-associated	Pseudomonas
GCA_001180865	Pseudomonas aeruginosa	ST111	1	blaIMP-13	GCA_001180865.1_P23_East_of_England_6_IMP_13_07_10_genomic_CVUU01000081.1	183	920	-	23	233	7023452	Europe	Northern Europe	United Kingdom	NA	NA	SAMEA3374611	PRJEB9312	2015	NA	shortread	NA	Central line tip	clinical	-	-	NA	Unclassified molecule	NA	NA	NA	NA	NA	NA	NA	NA	NA	NA	NA	NA	None	None	NA	NA	NA	NA	NA	NA	NA	NA	NA	NA	NA	Unclassified	Pseudomonas
GCA_900009125	Achromobacter xylosoxidans	ST183	1	blaIMP-14	GCA_900009125.1_BN2905_genomic_LN890476.1	870238	870975	+	8	1	6626924	Asia	South-Eastern Asia	Thailand	NA	NA	SAMEA3614068	PRJEB11387	2012	2012	longread/hybrid	NA	urine	human	-	-	NA	Chromosomal	NA	NA	NA	NA	NA	NA	NA	NA	NA	NA	NA	NA	Class 1	Complete	NA	NA	NA	NA	NA	NA	NA	NA	NA	2	IS6, IS630	Integron/IS-associated	Other Gram negative species
GCA_900010105	Achromobacter xylosoxidans	ST185	1	blaIMP-14	GCA_900010105.1_R8_genomic_LN890477.1	888818	889555	+	8	1	6690584	Asia	South-Eastern Asia	Thailand	NA	NA	SAMEA3614070	PRJEB11392	2010	2010	longread/hybrid	NA	peripheral blood	human	blaAXC-1	-	NA	Chromosomal	NA	NA	NA	NA	NA	NA	NA	NA	NA	NA	NA	NA	Class 1	Complete	NA	NA	NA	NA	NA	NA	NA	NA	NA	2	IS6, IS630	Integron/IS-associated	Other Gram negative species
ERR1195545	Pseudomonas aeruginosa	ST235	1	blaIMP-31	ERR1195545_57	29314	30048	-	1	175	6928829	Europe	Western Europe	Germany	NA	NA	SAMEA3716521	PRJEB8084	2014	2014	shortread	Illumina	human	clinical	-	-	NA	Unclassified molecule	NA	NA	NA	NA	NA	NA	NA	NA	NA	NA	NA	NA	Unknown	CALIN	NA	NA	NA	NA	NA	NA	NA	NA	NA	NA	NA	Integron-associated	Pseudomonas
ERR1195619	Pseudomonas aeruginosa	ST235	1	blaIMP-31	ERR1195619_89	16237	16971	-	1	228	7081022	Europe	Western Europe	Germany	NA	NA	SAMEA3716591	PRJEB8084	2015	2015	shortread	Illumina	human	clinical	-	-	NA	Unclassified molecule	NA	NA	NA	NA	NA	NA	NA	NA	NA	NA	NA	NA	Unknown	CALIN	NA	NA	NA	NA	NA	NA	NA	NA	NA	NA	NA	Integron-associated	Pseudomonas
ERR1195638	Pseudomonas aeruginosa	ST235	1	blaIMP-31	ERR1195638_63	16237	16971	-	1	208	6838274	Europe	Western Europe	Germany	NA	NA	SAMEA3716609	PRJEB8084	2015	2015	shortread	Illumina	human	clinical	-	-	NA	Unclassified molecule	NA	NA	NA	NA	NA	NA	NA	NA	NA	NA	NA	NA	Unknown	CALIN	NA	NA	NA	NA	NA	NA	NA	NA	NA	NA	NA	Integron-associated	Pseudomonas
GCA_900508805	Klebsiella pneumoniae	ST15	1	blaIMP-1	GCA_900508805.1_19646_3_39_genomic_UJWU01000065.1	743	1480	-	126	102	5519671	Asia	Western Asia	Turkey	NA	NA	SAMEA3729792	PRJEB10018	2013	2013	shortread	NA	Wound Secretion	human	-	-	NA	Unclassified molecule	NA	NA	NA	NA	NA	NA	NA	NA	NA	NA	NA	NA	Unknown	CALIN	NA	NA	NA	NA	NA	NA	NA	NA	NA	NA	NA	Integron-associated	Klebsiella
GCA_900508995	Klebsiella pneumoniae	ST15	2	blaIMP-1	GCA_900508995.1_19646_3_76_genomic_UJXW01000064.1	743	1480	-	126	110	5563023	Asia	Western Asia	Turkey	NA	NA	SAMEA3729852	PRJEB10018	2013	2013	shortread	NA	blood	human	-	-	NA	Unclassified molecule	NA	NA	NA	NA	NA	NA	NA	NA	NA	NA	NA	NA	Unknown	CALIN	NA	NA	NA	NA	NA	NA	NA	NA	NA	NA	NA	Integron-associated	Klebsiella
GCA_900509005	Klebsiella pneumoniae	ST15	2	blaIMP-1	GCA_900509005.1_19646_3_77_genomic_UJXN01000065.1	743	1480	-	126	109	5563445	Asia	Western Asia	Turkey	NA	NA	SAMEA3729853	PRJEB10018	2013	2013	shortread	NA	blood	human	-	-	NA	Unclassified molecule	NA	NA	NA	NA	NA	NA	NA	NA	NA	NA	NA	NA	Unknown	CALIN	NA	NA	NA	NA	NA	NA	NA	NA	NA	NA	NA	Integron-associated	Klebsiella
GCA_021710955	Pseudomonas aeruginosa	ST2850	1	blaIMP-26	GCA_021710955.1_PDT000424227.1_genomic_DAFSHL010000034.1	40598	41335	+	19	103	7077372	Asia	South-Eastern Asia	Philippines	NA	NA	SAMEA38569918	PRJEB17615	2013	NA	shortread	Illumina	blood	human	-	-	NA	Unclassified molecule	NA	NA	NA	NA	NA	NA	NA	NA	NA	NA	NA	NA	Class 1	Complete	NA	NA	NA	NA	NA	NA	NA	NA	NA	2	IS3, IS6	Integron/IS-associated	Pseudomonas
GCA_021710895	Pseudomonas aeruginosa	ST2850	1	blaIMP-26	GCA_021710895.1_PDT000424228.1_genomic_DAFSHI010000035.1	40598	41335	+	45	107	7044690	Asia	South-Eastern Asia	Philippines	NA	NA	SAMEA38570668	PRJEB17615	2013	NA	shortread	Illumina	blood	human	blaOXA-232	-	NA	Unclassified molecule	NA	NA	NA	NA	NA	NA	NA	NA	NA	NA	NA	NA	Class 1	Complete	NA	NA	NA	NA	NA	NA	NA	NA	NA	1	IS3	Integron/IS-associated	Pseudomonas
GCA_021709675	Pseudomonas aeruginosa	ST274	1	blaIMP-26	GCA_021709675.1_PDT000424263.1_genomic_DAFSEX010000028.1	16930	17667	-	36	59	6577743	Asia	South-Eastern Asia	Philippines	NA	NA	SAMEA38596918	PRJEB17615	2014	NA	shortread	Illumina	wound	human	-	-	NA	Unclassified molecule	NA	NA	NA	NA	NA	NA	NA	NA	NA	NA	NA	NA	Unknown	CALIN	NA	NA	NA	NA	NA	NA	NA	NA	NA	NA	NA	Integron-associated	Pseudomonas
GCA_021710775	Pseudomonas aeruginosa	ST381	1	blaIMP-26	GCA_021710775.1_PDT000424272.1_genomic_DAFSHB010000065.1	1306	2043	-	12	110	7375543	Asia	South-Eastern Asia	Philippines	NA	NA	SAMEA38603668	PRJEB17615	2014	NA	shortread	Illumina	Tracheal aspirate	human	-	-	GCA_002843235.3_ASM284323v3_genomic_CP031121.1	Plasmid	AC540	AL770	Unknown rep	Unknown rep	-	-	-	-	-	-	-	non-mobilizable	Unknown	CALIN	NA	NA	NA	NA	NA	NA	NA	NA	NA	NA	NA	Integron-associated	Pseudomonas
ERR1351675	Escherichia coli	ST69	1	blaIMP-1	ERR1351675_90	131	868	-	18	112	5573321	Asia	South-Eastern Asia	Singapore	NA	NA	SAMEA3920427	PRJEB13304	2010	2010-10-14	shortread	Illumina	urine	human	-	-	NA	Unclassified molecule	NA	NA	NA	NA	NA	NA	NA	NA	NA	NA	NA	NA	Unknown	CALIN	NA	NA	NA	NA	NA	NA	NA	NA	NA	NA	NA	Integron-associated	Escherichia coli
ERR1351676	Escherichia coli	ST69	1	blaIMP-1	ERR1351676_91	131	868	-	18	134	5579548	Asia	South-Eastern Asia	Singapore	NA	NA	SAMEA3920428	PRJEB13304	2010	2010-10-14	shortread	Illumina	Rectal swab	human	blaNDM-1	-	NA	Unclassified molecule	NA	NA	NA	NA	NA	NA	NA	NA	NA	NA	NA	NA	Unknown	CALIN	NA	NA	NA	NA	NA	NA	NA	NA	NA	NA	NA	Integron-associated	Escherichia coli
GCA_022296055	Klebsiella pneumoniae	ST3521	1	blaIMP-4	GCA_022296055.1_PDT000423636.1_genomic_DAGRYT010000066.1	2019	2756	-	1	119	5924483	Asia	South-Eastern Asia	Philippines	NA	NA	SAMEA4532053	PRJEB17615	2013	NA	shortread	Illumina	sputum	human	-	-	GCA_008931525.1_ASM893152v1_genomic_CP042574.1	Plasmid	AA002	AH532	IncL/M	IncL/M	AF550415	MOBP	NC_004464_00056	MPF_I	NC_004464_00105,NC_005246_00057,NC_019063_00094,NC_019344_00078,NC_004464_00066,NC_004464_00068,NC_019154_00069,NC_005246_00069,NC_004464_00073	-	-	conjugative	Unknown	CALIN	NA	NA	NA	NA	NA	NA	NA	NA	NA	NA	NA	Integron-associated	Klebsiella
GCA_022296015	Klebsiella pneumoniae	ST15	1	blaIMP-4	GCA_022296015.1_PDT000423637.1_genomic_DAGRYR010000116.1	668	1405	-	2	185	6142822	Asia	South-Eastern Asia	Philippines	NA	NA	SAMEA4532054	PRJEB17615	2013	NA	shortread	Illumina	blood	human	-	-	GCA_016774095.1_hybrid_4	Plasmid	AA860	AJ266	ColRNAI_Rep 1987,IncC,IncP	ColRNAI:IncC:IncP	CP024554_00008,000092__CP025470,000164__NC_022344_00310	MOBH,MOBH,MOBP	NC_012885_00072,NC_012690_00071,CP010360_00062	MPF_F	NC_009140_00071,NC_014170_00023,NC_012885_00083,NC_016974_00085,NC_012885_00091,NC_023291_00077,NC_012885_00167,NC_008612_00190,NC_022344_00321,NC_022344_00326,NC_022344_00330,NC_015727_00490,NC_012885_00088	MOBH	JQ319772	conjugative	Unknown	CALIN	NA	NA	NA	NA	NA	NA	NA	NA	NA	NA	NA	Integron-associated	Klebsiella
GCA_022293615	Klebsiella pneumoniae	ST560	1	blaIMP-26	GCA_022293615.1_PDT000423778.1_genomic_DAGRUB010000049.1	5032	5769	+	11	85	5966640	Asia	South-Eastern Asia	Philippines	NA	NA	SAMEA4532195	PRJEB17615	2014	NA	shortread	Illumina	urine	human	blaNDM-1	-	GCA_002843235.3_ASM284323v3_genomic_CP031121.1	Plasmid	AC540	AL770	Unknown rep	Unknown rep	-	-	-	-	-	-	-	non-mobilizable	Unknown	CALIN	NA	NA	NA	NA	NA	NA	NA	NA	NA	NA	NA	Integron-associated	Klebsiella
ERR3371912	Klebsiella variicola	ST1791	1	blaIMP-8	ERR3371912_66	76	813	-	22	106	6680324	South America	South America	Argentina	NA	NA	SAMEA4602553	PRJEB21081	2019	NA	shortread	Illumina	Unknown	environmental/other	-	-	NA	Unclassified molecule	NA	NA	NA	NA	NA	NA	NA	NA	NA	NA	NA	NA	None	None	NA	NA	NA	NA	NA	NA	NA	NA	NA	NA	NA	Unclassified	Klebsiella
ERR2654392	Pseudomonas aeruginosa	ST357	1	blaIMP-7	ERR2654392_176	139	876	-	1	423	7054011	Europe	Northern Europe	Denmark	NA	NA	SAMEA4752169	PRJEB27400	2018	NA	shortread	Illumina	Unknown	environmental/other	-	-	NA	Unclassified molecule	NA	NA	NA	NA	NA	NA	NA	NA	NA	NA	NA	NA	None	None	NA	NA	NA	NA	NA	NA	NA	NA	NA	NA	NA	Unclassified	Pseudomonas
ERR2712198	Acinetobacter baumannii	ST23	1	blaIMP-26	ERR2712198_38	28431	29168	+	20	218	4086882	Europe	Western Europe	Germany	NA	NA	SAMEA4802723	PRJEB27899	2019	NA	shortread	Illumina	Respiratory: Trachea	clinical	blaOXA-68	-	GCA_025723125.1_ASM2572312v1_genomic_CP089045.1	Plasmid	AC935	AM306	Unknown rep	Unknown rep	-	-	-	-	-	-	-	non-mobilizable	Class 1	Complete	NA	NA	NA	NA	NA	NA	NA	NA	NA	2	IS6, IS91	Integron/IS-associated	Acinetobacter
ERR3655980	Pseudomonas aeruginosa	ST235	1	blaIMP-26	ERR3655980_24	79806	80543	-	0	110	7336249	Asia	South-Eastern Asia	Vietnam	NA	NA	SAMEA4938410	PRJEB28400	2019	NA	shortread	Illumina	clinical/clinical environment	clinical/clinical environment	-	-	NA	Unclassified molecule	NA	NA	NA	NA	NA	NA	NA	NA	NA	NA	NA	NA	Unknown	CALIN	NA	NA	NA	NA	NA	NA	NA	NA	NA	3	IS110, IS21, IS5	Integron/IS-associated	Pseudomonas
ERR3642082	Pseudomonas aeruginosa	ST235	1	blaIMP-26	ERR3642082_25	79806	80543	-	0	184	7740093	Asia	South-Eastern Asia	Vietnam	NA	NA	SAMEA4938411	PRJEB28400	2019	NA	shortread	Illumina	clinical/clinical environment	clinical/clinical environment	-	-	NA	Unclassified molecule	NA	NA	NA	NA	NA	NA	NA	NA	NA	NA	NA	NA	Unknown	CALIN	NA	NA	NA	NA	NA	NA	NA	NA	NA	3	IS110, IS21, IS5	Integron/IS-associated	Pseudomonas
ERR3655982	Pseudomonas aeruginosa	ST235	1	blaIMP-26	ERR3655982_24	79806	80543	-	0	103	7366219	Asia	South-Eastern Asia	Vietnam	NA	NA	SAMEA4938427	PRJEB28400	2019	NA	shortread	Illumina	clinical/clinical environment	clinical/clinical environment	-	-	NA	Unclassified molecule	NA	NA	NA	NA	NA	NA	NA	NA	NA	NA	NA	NA	Unknown	CALIN	NA	NA	NA	NA	NA	NA	NA	NA	NA	3	IS110, IS21, IS5	Integron/IS-associated	Pseudomonas
ERR3642044	Pseudomonas aeruginosa	ST235	1	blaIMP-26	ERR3642044_22	79806	80543	-	0	108	7263269	Asia	South-Eastern Asia	Vietnam	NA	NA	SAMEA4938485	PRJEB28400	2019	NA	shortread	Illumina	clinical/clinical environment	clinical/clinical environment	-	-	NA	Unclassified molecule	NA	NA	NA	NA	NA	NA	NA	NA	NA	NA	NA	NA	Unknown	CALIN	NA	NA	NA	NA	NA	NA	NA	NA	NA	3	IS110, IS21, IS5	Integron/IS-associated	Pseudomonas
ERR3642046	Pseudomonas aeruginosa	ST235	1	blaIMP-26	ERR3642046_23	79806	80543	-	0	114	7389961	Asia	South-Eastern Asia	Vietnam	NA	NA	SAMEA4938487	PRJEB28400	2019	NA	shortread	Illumina	clinical/clinical environment	clinical/clinical environment	-	-	NA	Unclassified molecule	NA	NA	NA	NA	NA	NA	NA	NA	NA	NA	NA	NA	Unknown	CALIN	NA	NA	NA	NA	NA	NA	NA	NA	NA	3	IS110, IS21, IS5	Integron/IS-associated	Pseudomonas
ERR3642053	Acinetobacter nosocomialis	ST217	1	blaIMP-14	ERR3642053_57	14	751	+	3	116	4359849	Asia	South-Eastern Asia	Vietnam	NA	NA	SAMEA4938497	PRJEB28400	2019	NA	shortread	Illumina	clinical/clinical environment	clinical/clinical environment	blaNDM-1, blaOXA-58	-	NA	Unclassified molecule	NA	NA	NA	NA	NA	NA	NA	NA	NA	NA	NA	NA	Unknown	CALIN	NA	NA	NA	NA	NA	NA	NA	NA	NA	NA	NA	Integron-associated	Acinetobacter
ERR3642370	Acinetobacter nosocomialis	ST68	3	blaIMP-14	ERR3642370_41	14	751	+	3	77	4358197	Asia	South-Eastern Asia	Vietnam	NA	NA	SAMEA4938672	PRJEB28400	2019	NA	shortread	Illumina	clinical/clinical environment	clinical/clinical environment	blaNDM-1, blaOXA-58	-	NA	Unclassified molecule	NA	NA	NA	NA	NA	NA	NA	NA	NA	NA	NA	NA	Unknown	CALIN	NA	NA	NA	NA	NA	NA	NA	NA	NA	NA	NA	Integron-associated	Acinetobacter
ERR3642372	Acinetobacter nosocomialis	ST68	3	blaIMP-14	ERR3642372_44	14	751	+	3	76	4379069	Asia	South-Eastern Asia	Vietnam	NA	NA	SAMEA4938673	PRJEB28400	2019	NA	shortread	Illumina	clinical/clinical environment	clinical/clinical environment	blaNDM-1, blaOXA-58	-	NA	Unclassified molecule	NA	NA	NA	NA	NA	NA	NA	NA	NA	NA	NA	NA	Unknown	CALIN	NA	NA	NA	NA	NA	NA	NA	NA	NA	NA	NA	Integron-associated	Acinetobacter
ERR3642267	Pseudomonas aeruginosa	ST235	1	blaIMP-26	ERR3642267_24	12	749	+	0	114	7259087	Asia	South-Eastern Asia	Vietnam	NA	NA	SAMEA4938716	PRJEB28400	2019	NA	shortread	Illumina	clinical/clinical environment	clinical/clinical environment	-	-	NA	Unclassified molecule	NA	NA	NA	NA	NA	NA	NA	NA	NA	NA	NA	NA	Unknown	CALIN	NA	NA	NA	NA	NA	NA	NA	NA	NA	3	IS110, IS21, IS5	Integron/IS-associated	Pseudomonas
ERR3642269	Acinetobacter nosocomialis	ST224	1	blaIMP-14	ERR3642269_70	14	751	+	3	97	4356562	Asia	South-Eastern Asia	Vietnam	NA	NA	SAMEA4938717	PRJEB28400	2019	NA	shortread	Illumina	clinical/clinical environment	clinical/clinical environment	blaNDM-1, blaOXA-58	-	NA	Unclassified molecule	NA	NA	NA	NA	NA	NA	NA	NA	NA	NA	NA	NA	Unknown	CALIN	NA	NA	NA	NA	NA	NA	NA	NA	NA	NA	NA	Integron-associated	Acinetobacter
ERR3642275	Pseudomonas aeruginosa	ST235	1	blaIMP-26	ERR3642275_23	12	749	+	0	111	7273427	Asia	South-Eastern Asia	Vietnam	NA	NA	SAMEA4938720	PRJEB28400	2019	NA	shortread	Illumina	clinical/clinical environment	clinical/clinical environment	-	-	NA	Unclassified molecule	NA	NA	NA	NA	NA	NA	NA	NA	NA	NA	NA	NA	Unknown	CALIN	NA	NA	NA	NA	NA	NA	NA	NA	NA	3	IS110, IS21, IS5	Integron/IS-associated	Pseudomonas
ERR3655992	Pseudomonas aeruginosa	ST235	1	blaIMP-26	ERR3655992_56	4668	5405	-	46	115	7379507	Asia	South-Eastern Asia	Vietnam	NA	NA	SAMEA4938819	PRJEB28400	2019	NA	shortread	Illumina	clinical/clinical environment	clinical/clinical environment	-	-	GCA_030186385.1_hybrid_CPO111_unicycler_pooled_ont_2	Plasmid	AC082	AL120	Unknown rep	Unknown rep	-	-	-	-	-	-	-	non-mobilizable	Unknown	CALIN	NA	NA	NA	NA	NA	NA	NA	NA	NA	1	IS110	Integron/IS-associated	Pseudomonas
ERR3655953	Acinetobacter nosocomialis	ST1259	1	blaIMP-14	ERR3655953_71	595	1332	-	3	99	4331770	Asia	South-Eastern Asia	Vietnam	NA	NA	SAMEA4938838	PRJEB28400	2019	NA	shortread	Illumina	clinical/clinical environment	clinical/clinical environment	blaNDM-1, blaOXA-58	-	NA	Unclassified molecule	NA	NA	NA	NA	NA	NA	NA	NA	NA	NA	NA	NA	Unknown	CALIN	NA	NA	NA	NA	NA	NA	NA	NA	NA	NA	NA	Integron-associated	Acinetobacter
ERR3655994	Pseudomonas aeruginosa	ST235	1	blaIMP-51	ERR3655994_9	3973	4710	-	2	124	7282335	Asia	South-Eastern Asia	Vietnam	NA	NA	SAMEA4938904	PRJEB28400	2019	NA	shortread	Illumina	clinical/clinical environment	clinical/clinical environment	-	-	NA	Unclassified molecule	NA	NA	NA	NA	NA	NA	NA	NA	NA	NA	NA	NA	Unknown	CALIN	NA	NA	NA	NA	NA	NA	NA	NA	NA	NA	NA	Integron-associated	Pseudomonas
ERR3655911	Pseudomonas aeruginosa	ST235	1	blaIMP-26	ERR3655911_26	79806	80543	-	0	117	7180019	Asia	South-Eastern Asia	Vietnam	NA	NA	SAMEA4938921	PRJEB28400	2019	NA	shortread	Illumina	clinical/clinical environment	clinical/clinical environment	-	-	NA	Unclassified molecule	NA	NA	NA	NA	NA	NA	NA	NA	NA	NA	NA	NA	Unknown	CALIN	NA	NA	NA	NA	NA	NA	NA	NA	NA	3	IS110, IS21, IS5	Integron/IS-associated	Pseudomonas
ERR3655915	Pseudomonas aeruginosa	ST235	1	blaIMP-26	ERR3655915_23	12	749	+	0	104	7317788	Asia	South-Eastern Asia	Vietnam	NA	NA	SAMEA4938923	PRJEB28400	2019	NA	shortread	Illumina	clinical/clinical environment	clinical/clinical environment	-	-	NA	Unclassified molecule	NA	NA	NA	NA	NA	NA	NA	NA	NA	NA	NA	NA	Unknown	CALIN	NA	NA	NA	NA	NA	NA	NA	NA	NA	3	IS110, IS21, IS5	Integron/IS-associated	Pseudomonas
ERR4023951	Acinetobacter nosocomialis	ST1259	1	blaIMP-14	ERR4023951_72	14	751	+	3	101	4418844	Asia	South-Eastern Asia	Vietnam	NA	NA	SAMEA5161359	PRJEB29424	2017	NA	shortread	Illumina	clinical/clinical environment	clinical/clinical environment	blaNDM-1, blaOXA-58	-	NA	Unclassified molecule	NA	NA	NA	NA	NA	NA	NA	NA	NA	NA	NA	NA	Unknown	CALIN	NA	NA	NA	NA	NA	NA	NA	NA	NA	NA	NA	Integron-associated	Acinetobacter
ERR4023770	Pseudomonas aeruginosa	ST235	1	blaIMP-51	ERR4023770_9	254447	255184	+	0	132	7140739	Asia	South-Eastern Asia	Vietnam	NA	NA	SAMEA5161377	PRJEB29424	2017	NA	shortread	Illumina	clinical/clinical environment	clinical/clinical environment	-	-	NA	Unclassified molecule	NA	NA	NA	NA	NA	NA	NA	NA	NA	NA	NA	NA	Class 1	Complete	NA	NA	NA	NA	NA	NA	NA	NA	NA	NA	NA	Integron-associated	Pseudomonas
ERR4023772	Pseudomonas aeruginosa	ST235	1	blaIMP-51	ERR4023772_7	254447	255184	+	0	140	7121668	Asia	South-Eastern Asia	Vietnam	NA	NA	SAMEA5161378	PRJEB29424	2017	NA	shortread	Illumina	clinical/clinical environment	clinical/clinical environment	-	-	NA	Unclassified molecule	NA	NA	NA	NA	NA	NA	NA	NA	NA	NA	NA	NA	Class 1	Complete	NA	NA	NA	NA	NA	NA	NA	NA	NA	NA	NA	Integron-associated	Pseudomonas
ERR4023776	Pseudomonas aeruginosa	ST235	1	blaIMP-51	ERR4023776_7	254447	255184	+	0	128	7166317	Asia	South-Eastern Asia	Vietnam	NA	NA	SAMEA5161380	PRJEB29424	2017	NA	shortread	Illumina	clinical/clinical environment	clinical/clinical environment	-	-	NA	Unclassified molecule	NA	NA	NA	NA	NA	NA	NA	NA	NA	NA	NA	NA	Class 1	Complete	NA	NA	NA	NA	NA	NA	NA	NA	NA	NA	NA	Integron-associated	Pseudomonas
ERR4023778	Pseudomonas aeruginosa	ST235	1	blaIMP-51	ERR4023778_7	3977	4714	-	2	124	7198843	Asia	South-Eastern Asia	Vietnam	NA	NA	SAMEA5161381	PRJEB29424	2017	NA	shortread	Illumina	clinical/clinical environment	clinical/clinical environment	-	-	NA	Unclassified molecule	NA	NA	NA	NA	NA	NA	NA	NA	NA	NA	NA	NA	Unknown	CALIN	NA	NA	NA	NA	NA	NA	NA	NA	NA	NA	NA	Integron-associated	Pseudomonas
ERR4046739	Pseudomonas aeruginosa	ST235	1	blaIMP-26	ERR4046739_23	12	749	+	0	127	7130547	Asia	South-Eastern Asia	Vietnam	NA	Hanoi	SAMEA5161404	PRJEB29424	2017	NA	shortread	Illumina	clinical/clinical environment	clinical/clinical environment	-	-	NA	Unclassified molecule	NA	NA	NA	NA	NA	NA	NA	NA	NA	NA	NA	NA	Unknown	CALIN	NA	NA	NA	NA	NA	NA	NA	NA	NA	3	IS110, IS21, IS5	Integron/IS-associated	Pseudomonas
ERR4023882	Pseudomonas aeruginosa	ST235	1	blaIMP-26	ERR4023882_27	79806	80543	-	0	134	7172196	Asia	South-Eastern Asia	Vietnam	NA	NA	SAMEA5161435	PRJEB29424	2017	NA	shortread	Illumina	clinical/clinical environment	clinical/clinical environment	-	-	NA	Unclassified molecule	NA	NA	NA	NA	NA	NA	NA	NA	NA	NA	NA	NA	Unknown	CALIN	NA	NA	NA	NA	NA	NA	NA	NA	NA	3	IS110, IS21, IS5	Integron/IS-associated	Pseudomonas
ERR4046751	Pseudomonas aeruginosa	ST235	1	blaIMP-26	ERR4046751_25	79806	80543	-	0	120	7204238	Asia	South-Eastern Asia	Vietnam	NA	Hanoi	SAMEA5161437	PRJEB29424	2017	NA	shortread	Illumina	clinical/clinical environment	clinical/clinical environment	-	-	NA	Unclassified molecule	NA	NA	NA	NA	NA	NA	NA	NA	NA	NA	NA	NA	Unknown	CALIN	NA	NA	NA	NA	NA	NA	NA	NA	NA	3	IS110, IS21, IS5	Integron/IS-associated	Pseudomonas
ERR4046755	Pseudomonas aeruginosa	ST235	1	blaIMP-51	ERR4046755_8	3977	4714	-	2	125	7147170	Asia	South-Eastern Asia	Vietnam	NA	Hanoi	SAMEA5161453	PRJEB29424	2017	NA	shortread	Illumina	clinical/clinical environment	clinical/clinical environment	-	-	NA	Unclassified molecule	NA	NA	NA	NA	NA	NA	NA	NA	NA	NA	NA	NA	Unknown	CALIN	NA	NA	NA	NA	NA	NA	NA	NA	NA	NA	NA	Integron-associated	Pseudomonas
ERR4046759	Pseudomonas aeruginosa	ST235	1	blaIMP-51	ERR4046759_6	254444	255181	+	0	305	7494182	Asia	South-Eastern Asia	Vietnam	NA	Hanoi	SAMEA5161454	PRJEB29424	2017	NA	shortread	Illumina	clinical/clinical environment	clinical/clinical environment	-	-	NA	Unclassified molecule	NA	NA	NA	NA	NA	NA	NA	NA	NA	NA	NA	NA	Class 1	Complete	NA	NA	NA	NA	NA	NA	NA	NA	NA	NA	NA	Integron-associated	Pseudomonas
ERR4046763	Pseudomonas aeruginosa	ST235	1	blaIMP-26	ERR4046763_25	79806	80543	-	0	143	7049947	Asia	South-Eastern Asia	Vietnam	NA	Hanoi	SAMEA5161466	PRJEB29424	2017	NA	shortread	Illumina	clinical/clinical environment	clinical/clinical environment	-	-	NA	Unclassified molecule	NA	NA	NA	NA	NA	NA	NA	NA	NA	NA	NA	NA	Unknown	CALIN	NA	NA	NA	NA	NA	NA	NA	NA	NA	3	IS110, IS21, IS5	Integron/IS-associated	Pseudomonas
ERR4023973	Pseudomonas aeruginosa	ST235	1	blaIMP-26	ERR4023973_21	79806	80543	-	0	285	7217604	Asia	South-Eastern Asia	Vietnam	NA	NA	SAMEA5161469	PRJEB29424	2017	NA	shortread	Illumina	clinical/clinical environment	clinical/clinical environment	-	-	NA	Unclassified molecule	NA	NA	NA	NA	NA	NA	NA	NA	NA	NA	NA	NA	Unknown	CALIN	NA	NA	NA	NA	NA	NA	NA	NA	NA	3	IS110, IS21, IS5	Integron/IS-associated	Pseudomonas
ERR4046772	Pseudomonas aeruginosa	ST235	1	blaIMP-51	ERR4046772_7	3977	4714	-	2	144	7203666	Asia	South-Eastern Asia	Vietnam	NA	Hanoi	SAMEA5161503	PRJEB29424	2017	NA	shortread	Illumina	clinical/clinical environment	clinical/clinical environment	-	-	NA	Unclassified molecule	NA	NA	NA	NA	NA	NA	NA	NA	NA	NA	NA	NA	Unknown	CALIN	NA	NA	NA	NA	NA	NA	NA	NA	NA	NA	NA	Integron-associated	Pseudomonas
ERR4046776	Pseudomonas aeruginosa	ST235	1	blaIMP-51	ERR4046776_7	3977	4714	-	2	138	7223734	Asia	South-Eastern Asia	Vietnam	NA	Hanoi	SAMEA5161507	PRJEB29424	2017	NA	shortread	Illumina	clinical/clinical environment	clinical/clinical environment	-	-	NA	Unclassified molecule	NA	NA	NA	NA	NA	NA	NA	NA	NA	NA	NA	NA	Unknown	CALIN	NA	NA	NA	NA	NA	NA	NA	NA	NA	NA	NA	Integron-associated	Pseudomonas
ERR4023842	Pseudomonas aeruginosa	ST235	1	blaIMP-26	ERR4023842_24	12	749	+	0	216	7355957	Asia	South-Eastern Asia	Vietnam	NA	NA	SAMEA5161519	PRJEB29424	2017	NA	shortread	Illumina	clinical/clinical environment	clinical/clinical environment	-	-	NA	Unclassified molecule	NA	NA	NA	NA	NA	NA	NA	NA	NA	NA	NA	NA	Unknown	CALIN	NA	NA	NA	NA	NA	NA	NA	NA	NA	3	IS110, IS21, IS5	Integron/IS-associated	Pseudomonas
ERR4023923	Pseudomonas aeruginosa	ST235	1	blaIMP-51	ERR4023923_8	254444	255181	+	0	139	7162077	Asia	South-Eastern Asia	Vietnam	NA	NA	SAMEA5161553	PRJEB29424	2017	NA	shortread	Illumina	clinical/clinical environment	clinical/clinical environment	-	-	NA	Unclassified molecule	NA	NA	NA	NA	NA	NA	NA	NA	NA	NA	NA	NA	Class 1	Complete	NA	NA	NA	NA	NA	NA	NA	NA	NA	NA	NA	Integron-associated	Pseudomonas
ERR4023953	Pseudomonas aeruginosa	ST235	1	blaIMP-51	ERR4023953_64	5048	5785	+	3	137	7211917	Asia	South-Eastern Asia	Vietnam	NA	NA	SAMEA5161563	PRJEB29424	2017	NA	shortread	Illumina	clinical/clinical environment	clinical/clinical environment	-	-	NA	Unclassified molecule	NA	NA	NA	NA	NA	NA	NA	NA	NA	NA	NA	NA	Class 1	Complete	NA	NA	NA	NA	NA	NA	NA	NA	NA	NA	NA	Integron-associated	Pseudomonas
ERR4046784	Pseudomonas aeruginosa	ST235	1	blaIMP-51	ERR4046784_7	3977	4714	-	2	142	7174937	Asia	South-Eastern Asia	Vietnam	NA	Hanoi	SAMEA5161588	PRJEB29424	2017	NA	shortread	Illumina	clinical/clinical environment	clinical/clinical environment	-	-	NA	Unclassified molecule	NA	NA	NA	NA	NA	NA	NA	NA	NA	NA	NA	NA	Unknown	CALIN	NA	NA	NA	NA	NA	NA	NA	NA	NA	NA	NA	Integron-associated	Pseudomonas
ERR4046788	Pseudomonas aeruginosa	ST235	1	blaIMP-51	ERR4046788_7	3977	4714	-	2	123	7164617	Asia	South-Eastern Asia	Vietnam	NA	Hanoi	SAMEA5161592	PRJEB29424	2017	NA	shortread	Illumina	clinical/clinical environment	clinical/clinical environment	-	-	NA	Unclassified molecule	NA	NA	NA	NA	NA	NA	NA	NA	NA	NA	NA	NA	Unknown	CALIN	NA	NA	NA	NA	NA	NA	NA	NA	NA	NA	NA	Integron-associated	Pseudomonas
ERR4023982	Pseudomonas aeruginosa	ST235	1	blaIMP-26	ERR4023982_24	12	749	+	0	142	7164616	Asia	South-Eastern Asia	Vietnam	NA	NA	SAMEA5161635	PRJEB29424	2017	NA	shortread	Illumina	clinical/clinical environment	clinical/clinical environment	-	-	NA	Unclassified molecule	NA	NA	NA	NA	NA	NA	NA	NA	NA	NA	NA	NA	Unknown	CALIN	NA	NA	NA	NA	NA	NA	NA	NA	NA	3	IS110, IS21, IS5	Integron/IS-associated	Pseudomonas
ERR4023990	Pseudomonas aeruginosa	ST235	1	blaIMP-26	ERR4023990_32	79806	80543	-	0	155	7083377	Asia	South-Eastern Asia	Vietnam	NA	NA	SAMEA5161643	PRJEB29424	2017	NA	shortread	Illumina	clinical/clinical environment	clinical/clinical environment	-	-	NA	Unclassified molecule	NA	NA	NA	NA	NA	NA	NA	NA	NA	NA	NA	NA	Unknown	CALIN	NA	NA	NA	NA	NA	NA	NA	NA	NA	3	IS110, IS21, IS5	Integron/IS-associated	Pseudomonas
ERR4023991	Pseudomonas aeruginosa	ST235	1	blaIMP-26	ERR4023991_29	79806	80543	-	0	172	7093467	Asia	South-Eastern Asia	Vietnam	NA	NA	SAMEA5161645	PRJEB29424	2017	NA	shortread	Illumina	clinical/clinical environment	clinical/clinical environment	-	-	NA	Unclassified molecule	NA	NA	NA	NA	NA	NA	NA	NA	NA	NA	NA	NA	Unknown	CALIN	NA	NA	NA	NA	NA	NA	NA	NA	NA	3	IS110, IS21, IS5	Integron/IS-associated	Pseudomonas
ERR4046792	Pseudomonas aeruginosa	ST235	1	blaIMP-26	ERR4046792_29	79806	80543	-	0	151	7096199	Asia	South-Eastern Asia	Vietnam	NA	Hanoi	SAMEA5161664	PRJEB29424	2017	NA	shortread	Illumina	clinical/clinical environment	clinical/clinical environment	-	-	NA	Unclassified molecule	NA	NA	NA	NA	NA	NA	NA	NA	NA	NA	NA	NA	Unknown	CALIN	NA	NA	NA	NA	NA	NA	NA	NA	NA	3	IS110, IS21, IS5	Integron/IS-associated	Pseudomonas
ERR4046796	Pseudomonas aeruginosa	ST235	1	blaIMP-26	ERR4046796_29	79806	80543	-	0	154	7151097	Asia	South-Eastern Asia	Vietnam	NA	Hanoi	SAMEA5161666	PRJEB29424	2017	NA	shortread	Illumina	clinical/clinical environment	clinical/clinical environment	-	-	NA	Unclassified molecule	NA	NA	NA	NA	NA	NA	NA	NA	NA	NA	NA	NA	Unknown	CALIN	NA	NA	NA	NA	NA	NA	NA	NA	NA	3	IS110, IS21, IS5	Integron/IS-associated	Pseudomonas
ERR4046800	Pseudomonas aeruginosa	ST235	1	blaIMP-26	ERR4046800_25	79806	80543	-	0	130	7218067	Asia	South-Eastern Asia	Vietnam	NA	Hanoi	SAMEA5161670	PRJEB29424	2017	NA	shortread	Illumina	clinical/clinical environment	clinical/clinical environment	-	-	NA	Unclassified molecule	NA	NA	NA	NA	NA	NA	NA	NA	NA	NA	NA	NA	Unknown	CALIN	NA	NA	NA	NA	NA	NA	NA	NA	NA	3	IS110, IS21, IS5	Integron/IS-associated	Pseudomonas
ERR4046804	Pseudomonas aeruginosa	ST235	1	blaIMP-26	ERR4046804_27	12	749	+	0	225	7246875	Asia	South-Eastern Asia	Vietnam	NA	Hanoi	SAMEA5161671	PRJEB29424	2017	NA	shortread	Illumina	clinical/clinical environment	clinical/clinical environment	-	-	NA	Unclassified molecule	NA	NA	NA	NA	NA	NA	NA	NA	NA	NA	NA	NA	Unknown	CALIN	NA	NA	NA	NA	NA	NA	NA	NA	NA	3	IS110, IS21, IS5	Integron/IS-associated	Pseudomonas
ERR4046812	Pseudomonas aeruginosa	ST235	1	blaIMP-26	ERR4046812_26	12	749	+	0	119	7202716	Asia	South-Eastern Asia	Vietnam	NA	Hanoi	SAMEA5161699	PRJEB29424	2017	NA	shortread	Illumina	clinical/clinical environment	clinical/clinical environment	-	-	NA	Unclassified molecule	NA	NA	NA	NA	NA	NA	NA	NA	NA	NA	NA	NA	Unknown	CALIN	NA	NA	NA	NA	NA	NA	NA	NA	NA	3	IS110, IS21, IS5	Integron/IS-associated	Pseudomonas
ERR4046816	Pseudomonas aeruginosa	ST235	1	blaIMP-26	ERR4046816_26	12	749	+	0	147	7291211	Asia	South-Eastern Asia	Vietnam	NA	Hanoi	SAMEA5161701	PRJEB29424	2017	NA	shortread	Illumina	clinical/clinical environment	clinical/clinical environment	-	-	NA	Unclassified molecule	NA	NA	NA	NA	NA	NA	NA	NA	NA	NA	NA	NA	Unknown	CALIN	NA	NA	NA	NA	NA	NA	NA	NA	NA	3	IS110, IS21, IS5	Integron/IS-associated	Pseudomonas
ERR4046828	Pseudomonas aeruginosa	ST235	1	blaIMP-26	ERR4046828_21	40804	41541	+	32	162	7096528	Asia	South-Eastern Asia	Vietnam	NA	Hanoi	SAMEA5161710	PRJEB29424	2017	NA	shortread	Illumina	clinical/clinical environment	clinical/clinical environment	-	-	NA	Unclassified molecule	NA	NA	NA	NA	NA	NA	NA	NA	NA	NA	NA	NA	Class 1	Complete	NA	NA	NA	NA	NA	NA	NA	NA	NA	5	IS91, IS1182, IS110, IS21, IS5	Integron/IS-associated	Pseudomonas
ERR4046832	Pseudomonas aeruginosa	ST235	1	blaIMP-26	ERR4046832_28	79806	80543	-	0	156	7090592	Asia	South-Eastern Asia	Vietnam	NA	Hanoi	SAMEA5161711	PRJEB29424	2017	NA	shortread	Illumina	clinical/clinical environment	clinical/clinical environment	-	-	NA	Unclassified molecule	NA	NA	NA	NA	NA	NA	NA	NA	NA	NA	NA	NA	Unknown	CALIN	NA	NA	NA	NA	NA	NA	NA	NA	NA	3	IS110, IS21, IS5	Integron/IS-associated	Pseudomonas
ERR4046836	Pseudomonas aeruginosa	ST235	1	blaIMP-26	ERR4046836_25	79806	80543	-	0	139	7317910	Asia	South-Eastern Asia	Vietnam	NA	Hanoi	SAMEA5161712	PRJEB29424	2017	NA	shortread	Illumina	clinical/clinical environment	clinical/clinical environment	-	-	NA	Unclassified molecule	NA	NA	NA	NA	NA	NA	NA	NA	NA	NA	NA	NA	Unknown	CALIN	NA	NA	NA	NA	NA	NA	NA	NA	NA	3	IS110, IS21, IS5	Integron/IS-associated	Pseudomonas
ERR4046840	Pseudomonas aeruginosa	ST235	1	blaIMP-26	ERR4046840_56	3671	4408	-	28	145	7154872	Asia	South-Eastern Asia	Vietnam	NA	Hanoi	SAMEA5161715	PRJEB29424	2017	NA	shortread	Illumina	clinical/clinical environment	clinical/clinical environment	-	-	NA	Unclassified molecule	NA	NA	NA	NA	NA	NA	NA	NA	NA	NA	NA	NA	Unknown	CALIN	NA	NA	NA	NA	NA	NA	NA	NA	NA	1	IS110	Integron/IS-associated	Pseudomonas
ERR4046844	Pseudomonas aeruginosa	ST235	1	blaIMP-26	ERR4046844_27	12	749	+	0	146	7221897	Asia	South-Eastern Asia	Vietnam	NA	Hanoi	SAMEA5161716	PRJEB29424	2017	NA	shortread	Illumina	clinical/clinical environment	clinical/clinical environment	-	-	NA	Unclassified molecule	NA	NA	NA	NA	NA	NA	NA	NA	NA	NA	NA	NA	Unknown	CALIN	NA	NA	NA	NA	NA	NA	NA	NA	NA	3	IS110, IS21, IS5	Integron/IS-associated	Pseudomonas
ERR4046848	Pseudomonas aeruginosa	ST235	1	blaIMP-26	ERR4046848_25	79806	80543	-	0	135	7191969	Asia	South-Eastern Asia	Vietnam	NA	Hanoi	SAMEA5161724	PRJEB29424	2017	NA	shortread	Illumina	clinical/clinical environment	clinical/clinical environment	-	-	NA	Unclassified molecule	NA	NA	NA	NA	NA	NA	NA	NA	NA	NA	NA	NA	Unknown	CALIN	NA	NA	NA	NA	NA	NA	NA	NA	NA	3	IS110, IS21, IS5	Integron/IS-associated	Pseudomonas
ERR4046857	Pseudomonas aeruginosa	ST253	1	blaIMP-15	ERR4046857_64	8152	8889	-	6	138	7558871	Asia	South-Eastern Asia	Vietnam	NA	Hanoi	SAMEA5161741	PRJEB29424	2017	NA	shortread	Illumina	clinical/clinical environment	clinical/clinical environment	-	-	NA	Unclassified molecule	NA	NA	NA	NA	NA	NA	NA	NA	NA	NA	NA	NA	Unknown	CALIN	NA	NA	NA	NA	NA	NA	NA	NA	NA	NA	NA	Integron-associated	Pseudomonas
ERR4046861	Pseudomonas aeruginosa	ST253	1	blaIMP-15	ERR4046861_52	14	751	+	20	152	7549033	Asia	South-Eastern Asia	Vietnam	NA	Hanoi	SAMEA5161746	PRJEB29424	2017	NA	shortread	Illumina	clinical/clinical environment	clinical/clinical environment	-	-	NA	Unclassified molecule	NA	NA	NA	NA	NA	NA	NA	NA	NA	NA	NA	NA	Unknown	CALIN	NA	NA	NA	NA	NA	NA	NA	NA	NA	1	IS6	Integron/IS-associated	Pseudomonas
ERR4045819	Acinetobacter nosocomialis	ST1259	1	blaIMP-14	ERR4045819_74	14	751	+	3	129	4400649	Asia	South-Eastern Asia	Vietnam	NA	Hanoi	SAMEA5161755	PRJEB29424	2017	NA	shortread	Illumina	clinical/clinical environment	clinical/clinical environment	blaNDM-1, blaOXA-58	-	NA	Unclassified molecule	NA	NA	NA	NA	NA	NA	NA	NA	NA	NA	NA	NA	Unknown	CALIN	NA	NA	NA	NA	NA	NA	NA	NA	NA	NA	NA	Integron-associated	Acinetobacter
ERR4046877	Pseudomonas aeruginosa	ST253	1	blaIMP-15	ERR4046877_55	8152	8889	-	6	143	7538787	Asia	South-Eastern Asia	Vietnam	NA	Hanoi	SAMEA5161780	PRJEB29424	2017	NA	shortread	Illumina	clinical/clinical environment	clinical/clinical environment	-	-	NA	Unclassified molecule	NA	NA	NA	NA	NA	NA	NA	NA	NA	NA	NA	NA	Unknown	CALIN	NA	NA	NA	NA	NA	NA	NA	NA	NA	NA	NA	Integron-associated	Pseudomonas
ERR4046881	Pseudomonas aeruginosa	ST235	1	blaIMP-26	ERR4046881_24	79806	80543	-	0	124	7223381	Asia	South-Eastern Asia	Vietnam	NA	Hanoi	SAMEA5161781	PRJEB29424	2017	NA	shortread	Illumina	clinical/clinical environment	clinical/clinical environment	-	-	NA	Unclassified molecule	NA	NA	NA	NA	NA	NA	NA	NA	NA	NA	NA	NA	Unknown	CALIN	NA	NA	NA	NA	NA	NA	NA	NA	NA	3	IS110, IS21, IS5	Integron/IS-associated	Pseudomonas
ERR4046885	Pseudomonas aeruginosa	ST253	1	blaIMP-15	ERR4046885_57	8152	8889	-	6	139	7550629	Asia	South-Eastern Asia	Vietnam	NA	Hanoi	SAMEA5161785	PRJEB29424	2017	NA	shortread	Illumina	clinical/clinical environment	clinical/clinical environment	-	-	NA	Unclassified molecule	NA	NA	NA	NA	NA	NA	NA	NA	NA	NA	NA	NA	Unknown	CALIN	NA	NA	NA	NA	NA	NA	NA	NA	NA	NA	NA	Integron-associated	Pseudomonas
ERR4046889	Pseudomonas aeruginosa	ST235	1	blaIMP-26	ERR4046889_23	12	749	+	0	134	7138862	Asia	South-Eastern Asia	Vietnam	NA	Hanoi	SAMEA5161786	PRJEB29424	2017	NA	shortread	Illumina	clinical/clinical environment	clinical/clinical environment	-	-	NA	Unclassified molecule	NA	NA	NA	NA	NA	NA	NA	NA	NA	NA	NA	NA	Unknown	CALIN	NA	NA	NA	NA	NA	NA	NA	NA	NA	3	IS110, IS21, IS5	Integron/IS-associated	Pseudomonas
ERR4046897	Pseudomonas aeruginosa	ST235	1	blaIMP-26	ERR4046897_25	79806	80543	-	0	137	7167929	Asia	South-Eastern Asia	Vietnam	NA	Hanoi	SAMEA5161798	PRJEB29424	2017	NA	shortread	Illumina	clinical/clinical environment	clinical/clinical environment	-	-	NA	Unclassified molecule	NA	NA	NA	NA	NA	NA	NA	NA	NA	NA	NA	NA	Unknown	CALIN	NA	NA	NA	NA	NA	NA	NA	NA	NA	3	IS110, IS21, IS5	Integron/IS-associated	Pseudomonas
ERR4046901	Pseudomonas aeruginosa	ST235	1	blaIMP-26	ERR4046901_26	12	749	+	0	145	7173282	Asia	South-Eastern Asia	Vietnam	NA	Hanoi	SAMEA5161802	PRJEB29424	2017	NA	shortread	Illumina	clinical/clinical environment	clinical/clinical environment	-	-	NA	Unclassified molecule	NA	NA	NA	NA	NA	NA	NA	NA	NA	NA	NA	NA	Unknown	CALIN	NA	NA	NA	NA	NA	NA	NA	NA	NA	3	IS110, IS21, IS5	Integron/IS-associated	Pseudomonas
ERR4046905	Pseudomonas aeruginosa	ST235	1	blaIMP-26	ERR4046905_29	12	749	+	0	159	7084006	Asia	South-Eastern Asia	Vietnam	NA	Hanoi	SAMEA5161820	PRJEB29424	2017	NA	shortread	Illumina	clinical/clinical environment	clinical/clinical environment	-	-	NA	Unclassified molecule	NA	NA	NA	NA	NA	NA	NA	NA	NA	NA	NA	NA	Unknown	CALIN	NA	NA	NA	NA	NA	NA	NA	NA	NA	3	IS110, IS21, IS5	Integron/IS-associated	Pseudomonas
ERR4046909	Pseudomonas aeruginosa	ST235	1	blaIMP-26	ERR4046909_27	79806	80543	-	0	147	7126276	Asia	South-Eastern Asia	Vietnam	NA	Hanoi	SAMEA5161822	PRJEB29424	2017	NA	shortread	Illumina	clinical/clinical environment	clinical/clinical environment	-	-	NA	Unclassified molecule	NA	NA	NA	NA	NA	NA	NA	NA	NA	NA	NA	NA	Unknown	CALIN	NA	NA	NA	NA	NA	NA	NA	NA	NA	3	IS110, IS21, IS5	Integron/IS-associated	Pseudomonas
ERR4046913	Pseudomonas aeruginosa	ST235	1	blaIMP-26	ERR4046913_25	79806	80543	-	0	144	7243181	Asia	South-Eastern Asia	Vietnam	NA	Hanoi	SAMEA5161824	PRJEB29424	2017	NA	shortread	Illumina	clinical/clinical environment	clinical/clinical environment	-	-	NA	Unclassified molecule	NA	NA	NA	NA	NA	NA	NA	NA	NA	NA	NA	NA	Unknown	CALIN	NA	NA	NA	NA	NA	NA	NA	NA	NA	3	IS110, IS21, IS5	Integron/IS-associated	Pseudomonas
ERR4046917	Pseudomonas aeruginosa	ST235	1	blaIMP-26	ERR4046917_26	12	749	+	0	130	7234268	Asia	South-Eastern Asia	Vietnam	NA	Hanoi	SAMEA5161827	PRJEB29424	2017	NA	shortread	Illumina	clinical/clinical environment	clinical/clinical environment	-	-	NA	Unclassified molecule	NA	NA	NA	NA	NA	NA	NA	NA	NA	NA	NA	NA	Unknown	CALIN	NA	NA	NA	NA	NA	NA	NA	NA	NA	3	IS110, IS21, IS5	Integron/IS-associated	Pseudomonas
ERR4046921	Pseudomonas aeruginosa	ST235	1	blaIMP-51	ERR4046921_50	1269	2006	+	1	165	7281284	Asia	South-Eastern Asia	Vietnam	NA	Hanoi	SAMEA5161844	PRJEB29424	2017	NA	shortread	Illumina	clinical/clinical environment	clinical/clinical environment	-	-	NA	Unclassified molecule	NA	NA	NA	NA	NA	NA	NA	NA	NA	NA	NA	NA	Class 1	Complete	NA	NA	NA	NA	NA	NA	NA	NA	NA	NA	NA	Integron-associated	Pseudomonas
ERR4046924	Pseudomonas aeruginosa	ST235	1	blaIMP-51	ERR4046924_42	1269	2006	+	1	108	7182804	Asia	South-Eastern Asia	Vietnam	NA	Hanoi	SAMEA5161847	PRJEB29424	2017	NA	shortread	Illumina	clinical/clinical environment	clinical/clinical environment	-	-	NA	Unclassified molecule	NA	NA	NA	NA	NA	NA	NA	NA	NA	NA	NA	NA	Class 1	Complete	NA	NA	NA	NA	NA	NA	NA	NA	NA	NA	NA	Integron-associated	Pseudomonas
ERR4046927	Pseudomonas aeruginosa	ST235	1	blaIMP-51	ERR4046927_46	1269	2006	+	1	112	7173387	Asia	South-Eastern Asia	Vietnam	NA	Hanoi	SAMEA5161872	PRJEB29424	2017	NA	shortread	Illumina	clinical/clinical environment	clinical/clinical environment	-	-	NA	Unclassified molecule	NA	NA	NA	NA	NA	NA	NA	NA	NA	NA	NA	NA	Class 1	Complete	NA	NA	NA	NA	NA	NA	NA	NA	NA	NA	NA	Integron-associated	Pseudomonas
ERR4046549	Pseudomonas aeruginosa	ST235	1	blaIMP-51	ERR4046549_46	3976	4713	-	2	107	7164023	Asia	South-Eastern Asia	Vietnam	NA	Hanoi	SAMEA5161874	PRJEB29424	2017	NA	shortread	Illumina	clinical/clinical environment	clinical/clinical environment	-	-	NA	Unclassified molecule	NA	NA	NA	NA	NA	NA	NA	NA	NA	NA	NA	NA	Unknown	CALIN	NA	NA	NA	NA	NA	NA	NA	NA	NA	NA	NA	Integron-associated	Pseudomonas
ERR4046553	Pseudomonas aeruginosa	ST310	1	blaIMP-15	ERR4046553_25	14	751	+	17	73	6591343	Asia	South-Eastern Asia	Vietnam	NA	Hanoi	SAMEA5161876	PRJEB29424	2017	NA	shortread	Illumina	clinical/clinical environment	clinical/clinical environment	-	-	NA	Unclassified molecule	NA	NA	NA	NA	NA	NA	NA	NA	NA	NA	NA	NA	Unknown	CALIN	NA	NA	NA	NA	NA	NA	NA	NA	NA	NA	NA	Integron-associated	Pseudomonas
ERR4046558	Pseudomonas aeruginosa	ST310	1	blaIMP-15	ERR4046558_27	14	751	+	7	82	6658685	Asia	South-Eastern Asia	Vietnam	NA	Hanoi	SAMEA5161880	PRJEB29424	2017	NA	shortread	Illumina	clinical/clinical environment	clinical/clinical environment	-	-	NA	Unclassified molecule	NA	NA	NA	NA	NA	NA	NA	NA	NA	NA	NA	NA	Unknown	CALIN	NA	NA	NA	NA	NA	NA	NA	NA	NA	2	IS6, IS91	Integron/IS-associated	Pseudomonas
ERR4045950	Pseudomonas aeruginosa	ST235	1	blaIMP-26	ERR4045950_27	79806	80543	-	0	127	7217654	Asia	South-Eastern Asia	Vietnam	NA	Hanoi	SAMEA5161907	PRJEB29424	2017	NA	shortread	Illumina	clinical/clinical environment	clinical/clinical environment	-	-	NA	Unclassified molecule	NA	NA	NA	NA	NA	NA	NA	NA	NA	NA	NA	NA	Unknown	CALIN	NA	NA	NA	NA	NA	NA	NA	NA	NA	3	IS110, IS21, IS5	Integron/IS-associated	Pseudomonas
ERR4046566	Pseudomonas aeruginosa	ST235	1	blaIMP-26	ERR4046566_26	12	749	+	0	129	7188117	Asia	South-Eastern Asia	Vietnam	NA	Hanoi	SAMEA5161909	PRJEB29424	2017	NA	shortread	Illumina	clinical/clinical environment	clinical/clinical environment	-	-	NA	Unclassified molecule	NA	NA	NA	NA	NA	NA	NA	NA	NA	NA	NA	NA	Unknown	CALIN	NA	NA	NA	NA	NA	NA	NA	NA	NA	3	IS110, IS21, IS5	Integron/IS-associated	Pseudomonas
ERR4046570	Pseudomonas aeruginosa	ST235	1	blaIMP-26	ERR4046570_29	79806	80543	-	0	154	7118058	Asia	South-Eastern Asia	Vietnam	NA	Hanoi	SAMEA5161937	PRJEB29424	2017	NA	shortread	Illumina	clinical/clinical environment	clinical/clinical environment	-	-	NA	Unclassified molecule	NA	NA	NA	NA	NA	NA	NA	NA	NA	NA	NA	NA	Unknown	CALIN	NA	NA	NA	NA	NA	NA	NA	NA	NA	3	IS110, IS21, IS5	Integron/IS-associated	Pseudomonas
ERR4046574	Pseudomonas aeruginosa	ST235	1	blaIMP-26	ERR4046574_30	12	749	+	0	141	7198847	Asia	South-Eastern Asia	Vietnam	NA	Hanoi	SAMEA5161939	PRJEB29424	2017	NA	shortread	Illumina	clinical/clinical environment	clinical/clinical environment	-	-	NA	Unclassified molecule	NA	NA	NA	NA	NA	NA	NA	NA	NA	NA	NA	NA	Unknown	CALIN	NA	NA	NA	NA	NA	NA	NA	NA	NA	3	IS110, IS21, IS5	Integron/IS-associated	Pseudomonas
ERR4046582	Pseudomonas aeruginosa	ST235	1	blaIMP-26	ERR4046582_26	79806	80543	-	0	121	7158150	Asia	South-Eastern Asia	Vietnam	NA	Hanoi	SAMEA5161991	PRJEB29424	2017	NA	shortread	Illumina	clinical/clinical environment	clinical/clinical environment	-	-	NA	Unclassified molecule	NA	NA	NA	NA	NA	NA	NA	NA	NA	NA	NA	NA	Unknown	CALIN	NA	NA	NA	NA	NA	NA	NA	NA	NA	3	IS110, IS21, IS5	Integron/IS-associated	Pseudomonas
ERR4046032	Pseudomonas aeruginosa	ST235	1	blaIMP-26	ERR4046032_26	79806	80543	-	0	141	7132534	Asia	South-Eastern Asia	Vietnam	NA	Hanoi	SAMEA5162033	PRJEB29424	2017	NA	shortread	Illumina	clinical/clinical environment	clinical/clinical environment	-	-	NA	Unclassified molecule	NA	NA	NA	NA	NA	NA	NA	NA	NA	NA	NA	NA	Unknown	CALIN	NA	NA	NA	NA	NA	NA	NA	NA	NA	3	IS110, IS21, IS5	Integron/IS-associated	Pseudomonas
ERR4046598	Pseudomonas aeruginosa	ST235	1	blaIMP-26	ERR4046598_24	12	749	+	0	137	7305686	Asia	South-Eastern Asia	Vietnam	NA	Hanoi	SAMEA5162041	PRJEB29424	2017	NA	shortread	Illumina	clinical/clinical environment	clinical/clinical environment	-	-	NA	Unclassified molecule	NA	NA	NA	NA	NA	NA	NA	NA	NA	NA	NA	NA	Unknown	CALIN	NA	NA	NA	NA	NA	NA	NA	NA	NA	3	IS110, IS21, IS5	Integron/IS-associated	Pseudomonas
ERR4046081	Pseudomonas aeruginosa	ST235	1	blaIMP-51	ERR4046081_6	254447	255184	+	0	129	7125770	Asia	South-Eastern Asia	Vietnam	NA	Hanoi	SAMEA5162047	PRJEB29424	2017	NA	shortread	Illumina	clinical/clinical environment	clinical/clinical environment	-	-	NA	Unclassified molecule	NA	NA	NA	NA	NA	NA	NA	NA	NA	NA	NA	NA	Class 1	Complete	NA	NA	NA	NA	NA	NA	NA	NA	NA	NA	NA	Integron-associated	Pseudomonas
ERR4046606	Pseudomonas aeruginosa	ST235	1	blaIMP-26	ERR4046606_25	79806	80543	-	0	146	7179482	Asia	South-Eastern Asia	Vietnam	NA	Hanoi	SAMEA5162073	PRJEB29424	2017	NA	shortread	Illumina	clinical/clinical environment	clinical/clinical environment	-	-	NA	Unclassified molecule	NA	NA	NA	NA	NA	NA	NA	NA	NA	NA	NA	NA	Unknown	CALIN	NA	NA	NA	NA	NA	NA	NA	NA	NA	3	IS110, IS21, IS5	Integron/IS-associated	Pseudomonas
ERR4046610	Pseudomonas aeruginosa	ST235	1	blaIMP-26	ERR4046610_24	12	749	+	0	140	7163269	Asia	South-Eastern Asia	Vietnam	NA	Hanoi	SAMEA5162079	PRJEB29424	2017	NA	shortread	Illumina	clinical/clinical environment	clinical/clinical environment	-	-	NA	Unclassified molecule	NA	NA	NA	NA	NA	NA	NA	NA	NA	NA	NA	NA	Unknown	CALIN	NA	NA	NA	NA	NA	NA	NA	NA	NA	3	IS110, IS21, IS5	Integron/IS-associated	Pseudomonas
ERR4046618	Pseudomonas aeruginosa	ST235	1	blaIMP-26	ERR4046618_27	12	749	+	0	129	7163229	Asia	South-Eastern Asia	Vietnam	NA	Hanoi	SAMEA5162104	PRJEB29424	2017	NA	shortread	Illumina	clinical/clinical environment	clinical/clinical environment	-	-	NA	Unclassified molecule	NA	NA	NA	NA	NA	NA	NA	NA	NA	NA	NA	NA	Unknown	CALIN	NA	NA	NA	NA	NA	NA	NA	NA	NA	3	IS110, IS21, IS5	Integron/IS-associated	Pseudomonas
ERR4046622	Pseudomonas aeruginosa	ST235	1	blaIMP-26	ERR4046622_25	12	749	+	0	129	7249708	Asia	South-Eastern Asia	Vietnam	NA	Hanoi	SAMEA5162105	PRJEB29424	2017	NA	shortread	Illumina	clinical/clinical environment	clinical/clinical environment	-	-	NA	Unclassified molecule	NA	NA	NA	NA	NA	NA	NA	NA	NA	NA	NA	NA	Unknown	CALIN	NA	NA	NA	NA	NA	NA	NA	NA	NA	3	IS110, IS21, IS5	Integron/IS-associated	Pseudomonas
ERR4045915	Pseudomonas aeruginosa	ST235	1	blaIMP-51	ERR4045915_50	3976	4713	-	2	423	7973867	Asia	South-Eastern Asia	Vietnam	NA	Hanoi	SAMEA5162108	PRJEB29424	2017	NA	shortread	Illumina	clinical/clinical environment	clinical/clinical environment	-	-	NA	Unclassified molecule	NA	NA	NA	NA	NA	NA	NA	NA	NA	NA	NA	NA	Unknown	CALIN	NA	NA	NA	NA	NA	NA	NA	NA	NA	NA	NA	Integron-associated	Pseudomonas
ERR4046626	Pseudomonas aeruginosa	ST235	1	blaIMP-51	ERR4046626_45	3977	4714	-	2	102	7149205	Asia	South-Eastern Asia	Vietnam	NA	Hanoi	SAMEA5162112	PRJEB29424	2017	NA	shortread	Illumina	clinical/clinical environment	clinical/clinical environment	-	-	NA	Unclassified molecule	NA	NA	NA	NA	NA	NA	NA	NA	NA	NA	NA	NA	Unknown	CALIN	NA	NA	NA	NA	NA	NA	NA	NA	NA	NA	NA	Integron-associated	Pseudomonas
ERR4045931	Pseudomonas aeruginosa	ST235	1	blaIMP-51	ERR4045931_47	3976	4713	-	2	137	7172780	Asia	South-Eastern Asia	Vietnam	NA	Hanoi	SAMEA5162113	PRJEB29424	2017	NA	shortread	Illumina	clinical/clinical environment	clinical/clinical environment	-	-	NA	Unclassified molecule	NA	NA	NA	NA	NA	NA	NA	NA	NA	NA	NA	NA	Unknown	CALIN	NA	NA	NA	NA	NA	NA	NA	NA	NA	NA	NA	Integron-associated	Pseudomonas
ERR4046630	Pseudomonas aeruginosa	ST313	1	blaIMP-15	ERR4046630_53	14	751	+	10	93	7399626	Asia	South-Eastern Asia	Vietnam	NA	Hanoi	SAMEA5162118	PRJEB29424	2017	NA	shortread	Illumina	clinical/clinical environment	clinical/clinical environment	-	-	GCA_024520295.1_ASM2452029v1_genomic_JALKGV010000002.1	Plasmid	AF809	AP809	Rep 1115,Rep 1254	Rep 1254-type 3	000375__CP015879_00037,000562__KT346360_00001	-	-	MPF_I	NC_022344_00497,NC_022344_00487	-	-	non-mobilizable	Unknown	CALIN	NA	NA	NA	NA	NA	NA	NA	NA	NA	NA	NA	Integron-associated	Pseudomonas
ERR4045989	Pseudomonas aeruginosa	ST235	1	blaIMP-51	ERR4045989_46	1269	2006	+	1	200	7236264	Asia	South-Eastern Asia	Vietnam	NA	Hanoi	SAMEA5162129	PRJEB29424	2017	NA	shortread	Illumina	clinical/clinical environment	clinical/clinical environment	-	-	NA	Unclassified molecule	NA	NA	NA	NA	NA	NA	NA	NA	NA	NA	NA	NA	Class 1	Complete	NA	NA	NA	NA	NA	NA	NA	NA	NA	NA	NA	Integron-associated	Pseudomonas
ERR4046634	Pseudomonas aeruginosa	ST313	1	blaIMP-15	ERR4046634_45	14	751	+	10	95	7367176	Asia	South-Eastern Asia	Vietnam	NA	Hanoi	SAMEA5162133	PRJEB29424	2017	NA	shortread	Illumina	clinical/clinical environment	clinical/clinical environment	-	-	GCA_024520295.1_ASM2452029v1_genomic_JALKGV010000002.1	Plasmid	AF809	AP809	Rep 1115,Rep 1254	Rep 1254-type 3	000375__CP015879_00037,000562__KT346360_00001	-	-	MPF_I	NC_022344_00497,NC_022344_00487	-	-	non-mobilizable	Unknown	CALIN	NA	NA	NA	NA	NA	NA	NA	NA	NA	NA	NA	Integron-associated	Pseudomonas
ERR4046078	Pseudomonas aeruginosa	ST235	1	blaIMP-26	ERR4046078_26	12	749	+	0	128	7126911	Asia	South-Eastern Asia	Vietnam	NA	Hanoi	SAMEA5162152	PRJEB29424	2017	NA	shortread	Illumina	clinical/clinical environment	clinical/clinical environment	-	-	NA	Unclassified molecule	NA	NA	NA	NA	NA	NA	NA	NA	NA	NA	NA	NA	Unknown	CALIN	NA	NA	NA	NA	NA	NA	NA	NA	NA	3	IS110, IS21, IS5	Integron/IS-associated	Pseudomonas
ERR4046090	Pseudomonas aeruginosa	ST235	1	blaIMP-26	ERR4046090_24	79806	80543	-	0	146	7096191	Asia	South-Eastern Asia	Vietnam	NA	Hanoi	SAMEA5162155	PRJEB29424	2017	NA	shortread	Illumina	clinical/clinical environment	clinical/clinical environment	-	-	NA	Unclassified molecule	NA	NA	NA	NA	NA	NA	NA	NA	NA	NA	NA	NA	Unknown	CALIN	NA	NA	NA	NA	NA	NA	NA	NA	NA	3	IS110, IS21, IS5	Integron/IS-associated	Pseudomonas
ERR4046638	Pseudomonas aeruginosa	ST235	1	blaIMP-26	ERR4046638_25	79806	80543	-	0	142	7183501	Asia	South-Eastern Asia	Vietnam	NA	Hanoi	SAMEA5162159	PRJEB29424	2017	NA	shortread	Illumina	clinical/clinical environment	clinical/clinical environment	-	-	NA	Unclassified molecule	NA	NA	NA	NA	NA	NA	NA	NA	NA	NA	NA	NA	Unknown	CALIN	NA	NA	NA	NA	NA	NA	NA	NA	NA	3	IS110, IS21, IS5	Integron/IS-associated	Pseudomonas
ERR4046642	Pseudomonas aeruginosa	ST235	1	blaIMP-51	ERR4046642_6	3977	4714	-	2	146	7205012	Asia	South-Eastern Asia	Vietnam	NA	Hanoi	SAMEA5162164	PRJEB29424	2017	NA	shortread	Illumina	clinical/clinical environment	clinical/clinical environment	-	-	NA	Unclassified molecule	NA	NA	NA	NA	NA	NA	NA	NA	NA	NA	NA	NA	Unknown	CALIN	NA	NA	NA	NA	NA	NA	NA	NA	NA	NA	NA	Integron-associated	Pseudomonas
ERR4046651	Pseudomonas aeruginosa	ST235	1	blaIMP-51	ERR4046651_6	254447	255184	+	0	129	7104762	Asia	South-Eastern Asia	Vietnam	NA	Hanoi	SAMEA5162168	PRJEB29424	2017	NA	shortread	Illumina	clinical/clinical environment	clinical/clinical environment	-	-	NA	Unclassified molecule	NA	NA	NA	NA	NA	NA	NA	NA	NA	NA	NA	NA	Class 1	Complete	NA	NA	NA	NA	NA	NA	NA	NA	NA	NA	NA	Integron-associated	Pseudomonas
ERR4046659	Pseudomonas aeruginosa	ST235	1	blaIMP-26	ERR4046659_24	12	749	+	0	139	7219530	Asia	South-Eastern Asia	Vietnam	NA	Hanoi	SAMEA5162178	PRJEB29424	2017	NA	shortread	Illumina	clinical/clinical environment	clinical/clinical environment	-	-	NA	Unclassified molecule	NA	NA	NA	NA	NA	NA	NA	NA	NA	NA	NA	NA	Unknown	CALIN	NA	NA	NA	NA	NA	NA	NA	NA	NA	3	IS110, IS21, IS5	Integron/IS-associated	Pseudomonas
ERR4046663	Pseudomonas aeruginosa	ST235	1	blaIMP-26	ERR4046663_24	79806	80543	-	0	136	7309274	Asia	South-Eastern Asia	Vietnam	NA	Hanoi	SAMEA5162179	PRJEB29424	2017	NA	shortread	Illumina	clinical/clinical environment	clinical/clinical environment	-	-	NA	Unclassified molecule	NA	NA	NA	NA	NA	NA	NA	NA	NA	NA	NA	NA	Unknown	CALIN	NA	NA	NA	NA	NA	NA	NA	NA	NA	3	IS110, IS21, IS5	Integron/IS-associated	Pseudomonas
ERR4046671	Pseudomonas aeruginosa	ST235	1	blaIMP-26	ERR4046671_25	12	749	+	0	141	7150710	Asia	South-Eastern Asia	Vietnam	NA	Hanoi	SAMEA5162189	PRJEB29424	2017	NA	shortread	Illumina	clinical/clinical environment	clinical/clinical environment	-	-	NA	Unclassified molecule	NA	NA	NA	NA	NA	NA	NA	NA	NA	NA	NA	NA	Unknown	CALIN	NA	NA	NA	NA	NA	NA	NA	NA	NA	3	IS110, IS21, IS5	Integron/IS-associated	Pseudomonas
ERR4046675	Pseudomonas aeruginosa	ST235	1	blaIMP-26	ERR4046675_26	12	749	+	0	129	7201029	Asia	South-Eastern Asia	Vietnam	NA	Hanoi	SAMEA5162191	PRJEB29424	2017	NA	shortread	Illumina	clinical/clinical environment	clinical/clinical environment	-	-	NA	Unclassified molecule	NA	NA	NA	NA	NA	NA	NA	NA	NA	NA	NA	NA	Unknown	CALIN	NA	NA	NA	NA	NA	NA	NA	NA	NA	3	IS110, IS21, IS5	Integron/IS-associated	Pseudomonas
ERR4046679	Pseudomonas aeruginosa	ST235	1	blaIMP-51	ERR4046679_7	254447	255184	+	0	143	7210965	Asia	South-Eastern Asia	Vietnam	NA	Hanoi	SAMEA5162200	PRJEB29424	2017	NA	shortread	Illumina	clinical/clinical environment	clinical/clinical environment	-	-	NA	Unclassified molecule	NA	NA	NA	NA	NA	NA	NA	NA	NA	NA	NA	NA	Class 1	Complete	NA	NA	NA	NA	NA	NA	NA	NA	NA	NA	NA	Integron-associated	Pseudomonas
ERR4046687	Pseudomonas aeruginosa	ST235	1	blaIMP-51	ERR4046687_44	1269	2006	+	1	99	7122560	Asia	South-Eastern Asia	Vietnam	NA	Hanoi	SAMEA5162232	PRJEB29424	2017	NA	shortread	Illumina	clinical/clinical environment	clinical/clinical environment	-	-	NA	Unclassified molecule	NA	NA	NA	NA	NA	NA	NA	NA	NA	NA	NA	NA	Class 1	Complete	NA	NA	NA	NA	NA	NA	NA	NA	NA	NA	NA	Integron-associated	Pseudomonas
ERR4046691	Pseudomonas aeruginosa	ST235	1	blaIMP-51	ERR4046691_45	1269	2006	+	1	104	7141178	Asia	South-Eastern Asia	Vietnam	NA	Hanoi	SAMEA5162237	PRJEB29424	2017	NA	shortread	Illumina	clinical/clinical environment	clinical/clinical environment	-	-	NA	Unclassified molecule	NA	NA	NA	NA	NA	NA	NA	NA	NA	NA	NA	NA	Class 1	Complete	NA	NA	NA	NA	NA	NA	NA	NA	NA	NA	NA	Integron-associated	Pseudomonas
ERR4046695	Pseudomonas aeruginosa	ST235	1	blaIMP-51	ERR4046695_47	3976	4713	-	2	99	7155924	Asia	South-Eastern Asia	Vietnam	NA	Hanoi	SAMEA5162238	PRJEB29424	2017	NA	shortread	Illumina	clinical/clinical environment	clinical/clinical environment	-	-	NA	Unclassified molecule	NA	NA	NA	NA	NA	NA	NA	NA	NA	NA	NA	NA	Unknown	CALIN	NA	NA	NA	NA	NA	NA	NA	NA	NA	NA	NA	Integron-associated	Pseudomonas
ERR4046699	Pseudomonas aeruginosa	ST235	1	blaIMP-26	ERR4046699_25	12	749	+	0	130	7159767	Asia	South-Eastern Asia	Vietnam	NA	Hanoi	SAMEA5162249	PRJEB29424	2017	NA	shortread	Illumina	clinical/clinical environment	clinical/clinical environment	-	-	NA	Unclassified molecule	NA	NA	NA	NA	NA	NA	NA	NA	NA	NA	NA	NA	Unknown	CALIN	NA	NA	NA	NA	NA	NA	NA	NA	NA	3	IS110, IS21, IS5	Integron/IS-associated	Pseudomonas
ERR4046703	Pseudomonas aeruginosa	ST235	1	blaIMP-26	ERR4046703_26	79806	80543	-	0	129	7263389	Asia	South-Eastern Asia	Vietnam	NA	Hanoi	SAMEA5162252	PRJEB29424	2017	NA	shortread	Illumina	clinical/clinical environment	clinical/clinical environment	-	-	NA	Unclassified molecule	NA	NA	NA	NA	NA	NA	NA	NA	NA	NA	NA	NA	Unknown	CALIN	NA	NA	NA	NA	NA	NA	NA	NA	NA	3	IS110, IS21, IS5	Integron/IS-associated	Pseudomonas
ERR4046707	Pseudomonas aeruginosa	ST235	1	blaIMP-51	ERR4046707_6	3977	4714	-	2	134	7114098	Asia	South-Eastern Asia	Vietnam	NA	Hanoi	SAMEA5162258	PRJEB29424	2017	NA	shortread	Illumina	clinical/clinical environment	clinical/clinical environment	-	-	NA	Unclassified molecule	NA	NA	NA	NA	NA	NA	NA	NA	NA	NA	NA	NA	Unknown	CALIN	NA	NA	NA	NA	NA	NA	NA	NA	NA	NA	NA	Integron-associated	Pseudomonas
ERR4046711	Pseudomonas aeruginosa	ST235	1	blaIMP-51	ERR4046711_8	254447	255184	+	0	126	7137752	Asia	South-Eastern Asia	Vietnam	NA	Hanoi	SAMEA5162259	PRJEB29424	2017	NA	shortread	Illumina	clinical/clinical environment	clinical/clinical environment	-	-	NA	Unclassified molecule	NA	NA	NA	NA	NA	NA	NA	NA	NA	NA	NA	NA	Class 1	Complete	NA	NA	NA	NA	NA	NA	NA	NA	NA	NA	NA	Integron-associated	Pseudomonas
ERR4046715	Pseudomonas aeruginosa	ST235	1	blaIMP-51	ERR4046715_8	254447	255184	+	0	234	7323195	Asia	South-Eastern Asia	Vietnam	NA	Hanoi	SAMEA5162260	PRJEB29424	2017	NA	shortread	Illumina	clinical/clinical environment	clinical/clinical environment	-	-	NA	Unclassified molecule	NA	NA	NA	NA	NA	NA	NA	NA	NA	NA	NA	NA	Class 1	Complete	NA	NA	NA	NA	NA	NA	NA	NA	NA	NA	NA	Integron-associated	Pseudomonas
ERR4046719	Pseudomonas aeruginosa	ST235	1	blaIMP-51	ERR4046719_9	3977	4714	-	2	125	7168530	Asia	South-Eastern Asia	Vietnam	NA	Hanoi	SAMEA5162261	PRJEB29424	2017	NA	shortread	Illumina	clinical/clinical environment	clinical/clinical environment	-	-	NA	Unclassified molecule	NA	NA	NA	NA	NA	NA	NA	NA	NA	NA	NA	NA	Unknown	CALIN	NA	NA	NA	NA	NA	NA	NA	NA	NA	NA	NA	Integron-associated	Pseudomonas
ERR4046723	Pseudomonas aeruginosa	ST235	1	blaIMP-51	ERR4046723_44	3976	4713	-	2	228	7891616	Asia	South-Eastern Asia	Vietnam	NA	Hanoi	SAMEA5162315	PRJEB29424	2017	NA	shortread	Illumina	clinical/clinical environment	clinical/clinical environment	-	-	NA	Unclassified molecule	NA	NA	NA	NA	NA	NA	NA	NA	NA	NA	NA	NA	Unknown	CALIN	NA	NA	NA	NA	NA	NA	NA	NA	NA	NA	NA	Integron-associated	Pseudomonas
ERR4046727	Pseudomonas aeruginosa	ST235	1	blaIMP-51	ERR4046727_45	1269	2006	+	1	102	7092293	Asia	South-Eastern Asia	Vietnam	NA	Hanoi	SAMEA5162320	PRJEB29424	2017	NA	shortread	Illumina	clinical/clinical environment	clinical/clinical environment	-	-	NA	Unclassified molecule	NA	NA	NA	NA	NA	NA	NA	NA	NA	NA	NA	NA	Class 1	Complete	NA	NA	NA	NA	NA	NA	NA	NA	NA	NA	NA	Integron-associated	Pseudomonas
ERR4046731	Pseudomonas aeruginosa	ST235	1	blaIMP-51	ERR4046731_9	254447	255184	+	0	131	7131545	Asia	South-Eastern Asia	Vietnam	NA	Hanoi	SAMEA5162324	PRJEB29424	2017	NA	shortread	Illumina	clinical/clinical environment	clinical/clinical environment	-	-	NA	Unclassified molecule	NA	NA	NA	NA	NA	NA	NA	NA	NA	NA	NA	NA	Class 1	Complete	NA	NA	NA	NA	NA	NA	NA	NA	NA	NA	NA	Integron-associated	Pseudomonas
ERR4046735	Pseudomonas aeruginosa	ST235	1	blaIMP-51	ERR4046735_7	254443	255180	+	0	142	7209079	Asia	South-Eastern Asia	Vietnam	NA	Hanoi	SAMEA5162327	PRJEB29424	2017	NA	shortread	Illumina	clinical/clinical environment	clinical/clinical environment	-	-	NA	Unclassified molecule	NA	NA	NA	NA	NA	NA	NA	NA	NA	NA	NA	NA	Class 1	Complete	NA	NA	NA	NA	NA	NA	NA	NA	NA	NA	NA	Integron-associated	Pseudomonas
ERR4046740	Pseudomonas aeruginosa	ST235	1	blaIMP-26	ERR4046740_24	79806	80543	-	0	133	7248828	Asia	South-Eastern Asia	Vietnam	NA	Hanoi	SAMEA5162349	PRJEB29424	2017	NA	shortread	Illumina	clinical/clinical environment	clinical/clinical environment	-	-	NA	Unclassified molecule	NA	NA	NA	NA	NA	NA	NA	NA	NA	NA	NA	NA	Unknown	CALIN	NA	NA	NA	NA	NA	NA	NA	NA	NA	3	IS110, IS21, IS5	Integron/IS-associated	Pseudomonas
ERR4046744	Pseudomonas aeruginosa	ST235	1	blaIMP-26	ERR4046744_24	12	749	+	0	126	7221917	Asia	South-Eastern Asia	Vietnam	NA	Hanoi	SAMEA5162353	PRJEB29424	2017	NA	shortread	Illumina	clinical/clinical environment	clinical/clinical environment	-	-	NA	Unclassified molecule	NA	NA	NA	NA	NA	NA	NA	NA	NA	NA	NA	NA	Unknown	CALIN	NA	NA	NA	NA	NA	NA	NA	NA	NA	3	IS110, IS21, IS5	Integron/IS-associated	Pseudomonas
ERR4046748	Pseudomonas aeruginosa	ST235	1	blaIMP-26	ERR4046748_25	79806	80543	-	0	138	7174387	Asia	South-Eastern Asia	Vietnam	NA	Hanoi	SAMEA5162382	PRJEB29424	2017	NA	shortread	Illumina	clinical/clinical environment	clinical/clinical environment	-	-	NA	Unclassified molecule	NA	NA	NA	NA	NA	NA	NA	NA	NA	NA	NA	NA	Unknown	CALIN	NA	NA	NA	NA	NA	NA	NA	NA	NA	3	IS110, IS21, IS5	Integron/IS-associated	Pseudomonas
ERR4046752	Pseudomonas aeruginosa	ST235	1	blaIMP-51	ERR4046752_8	254447	255184	+	0	120	7124436	Asia	South-Eastern Asia	Vietnam	NA	Hanoi	SAMEA5162385	PRJEB29424	2017	NA	shortread	Illumina	clinical/clinical environment	clinical/clinical environment	-	-	NA	Unclassified molecule	NA	NA	NA	NA	NA	NA	NA	NA	NA	NA	NA	NA	Class 1	Complete	NA	NA	NA	NA	NA	NA	NA	NA	NA	NA	NA	Integron-associated	Pseudomonas
ERR4046756	Pseudomonas aeruginosa	ST235	1	blaIMP-51	ERR4046756_9	3977	4714	-	2	122	7163576	Asia	South-Eastern Asia	Vietnam	NA	Hanoi	SAMEA5162388	PRJEB29424	2017	NA	shortread	Illumina	clinical/clinical environment	clinical/clinical environment	-	-	NA	Unclassified molecule	NA	NA	NA	NA	NA	NA	NA	NA	NA	NA	NA	NA	Unknown	CALIN	NA	NA	NA	NA	NA	NA	NA	NA	NA	NA	NA	Integron-associated	Pseudomonas
ERR4046760	Pseudomonas aeruginosa	ST235	1	blaIMP-26	ERR4046760_25	79806	80543	-	0	127	7259807	Asia	South-Eastern Asia	Vietnam	NA	Hanoi	SAMEA5162389	PRJEB29424	2017	NA	shortread	Illumina	clinical/clinical environment	clinical/clinical environment	-	-	NA	Unclassified molecule	NA	NA	NA	NA	NA	NA	NA	NA	NA	NA	NA	NA	Unknown	CALIN	NA	NA	NA	NA	NA	NA	NA	NA	NA	3	IS110, IS21, IS5	Integron/IS-associated	Pseudomonas
ERR4046765	Pseudomonas aeruginosa	ST235	1	blaIMP-26	ERR4046765_26	79806	80543	-	0	138	7209361	Asia	South-Eastern Asia	Vietnam	NA	Hanoi	SAMEA5162392	PRJEB29424	2017	NA	shortread	Illumina	clinical/clinical environment	clinical/clinical environment	-	-	NA	Unclassified molecule	NA	NA	NA	NA	NA	NA	NA	NA	NA	NA	NA	NA	Unknown	CALIN	NA	NA	NA	NA	NA	NA	NA	NA	NA	3	IS110, IS21, IS5	Integron/IS-associated	Pseudomonas
ERR4046177	Pseudomonas aeruginosa	ST235	1	blaIMP-26	ERR4046177_23	12	749	+	0	144	7191985	Asia	South-Eastern Asia	Vietnam	NA	Hanoi	SAMEA5162406	PRJEB29424	2017	NA	shortread	Illumina	clinical/clinical environment	clinical/clinical environment	-	-	NA	Unclassified molecule	NA	NA	NA	NA	NA	NA	NA	NA	NA	NA	NA	NA	Unknown	CALIN	NA	NA	NA	NA	NA	NA	NA	NA	NA	3	IS110, IS21, IS5	Integron/IS-associated	Pseudomonas
ERR4046769	Pseudomonas aeruginosa	ST235	1	blaIMP-26	ERR4046769_24	79806	80543	-	0	132	7238152	Asia	South-Eastern Asia	Vietnam	NA	Hanoi	SAMEA5162409	PRJEB29424	2017	NA	shortread	Illumina	clinical/clinical environment	clinical/clinical environment	-	-	NA	Unclassified molecule	NA	NA	NA	NA	NA	NA	NA	NA	NA	NA	NA	NA	Unknown	CALIN	NA	NA	NA	NA	NA	NA	NA	NA	NA	3	IS110, IS21, IS5	Integron/IS-associated	Pseudomonas
ERR4046773	Pseudomonas aeruginosa	ST235	1	blaIMP-26	ERR4046773_25	79806	80543	-	0	127	7246238	Asia	South-Eastern Asia	Vietnam	NA	Hanoi	SAMEA5162412	PRJEB29424	2017	NA	shortread	Illumina	clinical/clinical environment	clinical/clinical environment	-	-	NA	Unclassified molecule	NA	NA	NA	NA	NA	NA	NA	NA	NA	NA	NA	NA	Unknown	CALIN	NA	NA	NA	NA	NA	NA	NA	NA	NA	3	IS110, IS21, IS5	Integron/IS-associated	Pseudomonas
ERR4046209	Pseudomonas aeruginosa	ST235	1	blaIMP-26	ERR4046209_24	79806	80543	-	0	134	7194396	Asia	South-Eastern Asia	Vietnam	NA	Hanoi	SAMEA5162416	PRJEB29424	2017	NA	shortread	Illumina	clinical/clinical environment	clinical/clinical environment	-	-	NA	Unclassified molecule	NA	NA	NA	NA	NA	NA	NA	NA	NA	NA	NA	NA	Unknown	CALIN	NA	NA	NA	NA	NA	NA	NA	NA	NA	3	IS110, IS21, IS5	Integron/IS-associated	Pseudomonas
ERR4046777	Pseudomonas aeruginosa	ST235	1	blaIMP-26	ERR4046777_22	79806	80543	-	0	140	7068402	Asia	South-Eastern Asia	Vietnam	NA	Hanoi	SAMEA5162449	PRJEB29424	2017	NA	shortread	Illumina	clinical/clinical environment	clinical/clinical environment	-	-	NA	Unclassified molecule	NA	NA	NA	NA	NA	NA	NA	NA	NA	NA	NA	NA	Unknown	CALIN	NA	NA	NA	NA	NA	NA	NA	NA	NA	3	IS110, IS21, IS5	Integron/IS-associated	Pseudomonas
ERR4046781	Pseudomonas aeruginosa	ST235	1	blaIMP-26	ERR4046781_24	12	749	+	0	161	7223823	Asia	South-Eastern Asia	Vietnam	NA	Hanoi	SAMEA5162450	PRJEB29424	2017	NA	shortread	Illumina	clinical/clinical environment	clinical/clinical environment	-	-	NA	Unclassified molecule	NA	NA	NA	NA	NA	NA	NA	NA	NA	NA	NA	NA	Unknown	CALIN	NA	NA	NA	NA	NA	NA	NA	NA	NA	3	IS110, IS21, IS5	Integron/IS-associated	Pseudomonas
ERR4046785	Pseudomonas aeruginosa	ST235	1	blaIMP-26	ERR4046785_26	79806	80543	-	0	137	7232568	Asia	South-Eastern Asia	Vietnam	NA	Hanoi	SAMEA5162463	PRJEB29424	2017	NA	shortread	Illumina	clinical/clinical environment	clinical/clinical environment	-	-	NA	Unclassified molecule	NA	NA	NA	NA	NA	NA	NA	NA	NA	NA	NA	NA	Unknown	CALIN	NA	NA	NA	NA	NA	NA	NA	NA	NA	3	IS110, IS21, IS5	Integron/IS-associated	Pseudomonas
ERR4046789	Pseudomonas aeruginosa	ST235	1	blaIMP-26	ERR4046789_27	12	749	+	0	150	7219649	Asia	South-Eastern Asia	Vietnam	NA	Hanoi	SAMEA5162466	PRJEB29424	2017	NA	shortread	Illumina	clinical/clinical environment	clinical/clinical environment	-	-	NA	Unclassified molecule	NA	NA	NA	NA	NA	NA	NA	NA	NA	NA	NA	NA	Unknown	CALIN	NA	NA	NA	NA	NA	NA	NA	NA	NA	3	IS110, IS21, IS5	Integron/IS-associated	Pseudomonas
ERR4046793	Pseudomonas aeruginosa	ST235	1	blaIMP-26	ERR4046793_24	12	749	+	0	133	7197373	Asia	South-Eastern Asia	Vietnam	NA	Hanoi	SAMEA5162513	PRJEB29424	2017	NA	shortread	Illumina	clinical/clinical environment	clinical/clinical environment	-	-	NA	Unclassified molecule	NA	NA	NA	NA	NA	NA	NA	NA	NA	NA	NA	NA	Unknown	CALIN	NA	NA	NA	NA	NA	NA	NA	NA	NA	3	IS110, IS21, IS5	Integron/IS-associated	Pseudomonas
ERR4046797	Pseudomonas aeruginosa	ST235	1	blaIMP-26	ERR4046797_24	79806	80543	-	0	145	7191333	Asia	South-Eastern Asia	Vietnam	NA	Hanoi	SAMEA5162517	PRJEB29424	2017	NA	shortread	Illumina	clinical/clinical environment	clinical/clinical environment	-	-	NA	Unclassified molecule	NA	NA	NA	NA	NA	NA	NA	NA	NA	NA	NA	NA	Unknown	CALIN	NA	NA	NA	NA	NA	NA	NA	NA	NA	3	IS110, IS21, IS5	Integron/IS-associated	Pseudomonas
ERR4046311	Acinetobacter nosocomialis	ST68	1	blaIMP-14	ERR4046311_44	14	751	+	3	69	4272567	Asia	South-Eastern Asia	Vietnam	NA	Hanoi	SAMEA5162552	PRJEB29424	2017	NA	shortread	Illumina	clinical/clinical environment	clinical/clinical environment	blaNDM-1, blaOXA-58	-	NA	Unclassified molecule	NA	NA	NA	NA	NA	NA	NA	NA	NA	NA	NA	NA	Unknown	CALIN	NA	NA	NA	NA	NA	NA	NA	NA	NA	NA	NA	Integron-associated	Acinetobacter
ERR4045420	Acinetobacter nosocomialis	ST68	3	blaIMP-14	ERR4045420_49	595	1332	-	3	77	4455133	Asia	South-Eastern Asia	Vietnam	NA	Hanoi	SAMEA5162617	PRJEB29424	2017	NA	shortread	Illumina	clinical/clinical environment	clinical/clinical environment	blaNDM-1, blaOXA-58	-	NA	Unclassified molecule	NA	NA	NA	NA	NA	NA	NA	NA	NA	NA	NA	NA	Unknown	CALIN	NA	NA	NA	NA	NA	NA	NA	NA	NA	NA	NA	Integron-associated	Acinetobacter
ERR4045428	Acinetobacter nosocomialis	ST217	1	blaIMP-14	ERR4045428_52	14	751	+	3	81	4297055	Asia	South-Eastern Asia	Vietnam	NA	Hanoi	SAMEA5162619	PRJEB29424	2017	NA	shortread	Illumina	clinical/clinical environment	clinical/clinical environment	blaNDM-1, blaOXA-58	-	NA	Unclassified molecule	NA	NA	NA	NA	NA	NA	NA	NA	NA	NA	NA	NA	Unknown	CALIN	NA	NA	NA	NA	NA	NA	NA	NA	NA	NA	NA	Integron-associated	Acinetobacter
ERR4045432	Acinetobacter nosocomialis	ST217	1	blaIMP-14	ERR4045432_39	3888	4625	-	12	79	4353114	Asia	South-Eastern Asia	Vietnam	NA	Hanoi	SAMEA5162620	PRJEB29424	2017	NA	shortread	Illumina	clinical/clinical environment	clinical/clinical environment	blaNDM-1, blaOXA-58	-	GCA_003359225.2_ASM335922v2_genomic_CP033531.1	Plasmid	AC935	AM305	Unknown rep	Unknown rep	-	MOBP	NZ_ALIG01000010_00048	-	-	-	-	mobilizable	Unknown	CALIN	NA	NA	NA	NA	NA	NA	NA	NA	NA	NA	NA	Integron-associated	Acinetobacter
ERR4045671	Acinetobacter nosocomialis	ST1259	1	blaIMP-14	ERR4045671_75	14	751	+	3	106	4401556	Asia	South-Eastern Asia	Vietnam	NA	Hanoi	SAMEA5162681	PRJEB29424	2017	NA	shortread	Illumina	clinical/clinical environment	clinical/clinical environment	blaNDM-1, blaOXA-58	-	NA	Unclassified molecule	NA	NA	NA	NA	NA	NA	NA	NA	NA	NA	NA	NA	Unknown	CALIN	NA	NA	NA	NA	NA	NA	NA	NA	NA	NA	NA	Integron-associated	Acinetobacter
ERR4045675	Acinetobacter nosocomialis	ST1259	1	blaIMP-14	ERR4045675_75	14	751	+	3	110	4371562	Asia	South-Eastern Asia	Vietnam	NA	Hanoi	SAMEA5162682	PRJEB29424	2017	NA	shortread	Illumina	clinical/clinical environment	clinical/clinical environment	blaNDM-1, blaOXA-58	-	NA	Unclassified molecule	NA	NA	NA	NA	NA	NA	NA	NA	NA	NA	NA	NA	Unknown	CALIN	NA	NA	NA	NA	NA	NA	NA	NA	NA	NA	NA	Integron-associated	Acinetobacter
ERR4045719	Acinetobacter baumannii	ST33	1	blaIMP-14	ERR4045719_111	595	1332	-	3	143	4200484	Asia	South-Eastern Asia	Vietnam	NA	Hanoi	SAMEA5162693	PRJEB29424	2017	NA	shortread	Illumina	clinical/clinical environment	clinical/clinical environment	blaNDM-1, blaOXA-120, blaOXA-58	-	NA	Unclassified molecule	NA	NA	NA	NA	NA	NA	NA	NA	NA	NA	NA	NA	Unknown	CALIN	NA	NA	NA	NA	NA	NA	NA	NA	NA	NA	NA	Integron-associated	Acinetobacter
ERR4045723	Acinetobacter baumannii	ST33	1	blaIMP-14	ERR4045723_110	595	1332	-	3	148	4268583	Asia	South-Eastern Asia	Vietnam	NA	Hanoi	SAMEA5162694	PRJEB29424	2017	NA	shortread	Illumina	clinical/clinical environment	clinical/clinical environment	blaNDM-1, blaOXA-120, blaOXA-58	-	NA	Unclassified molecule	NA	NA	NA	NA	NA	NA	NA	NA	NA	NA	NA	NA	Unknown	CALIN	NA	NA	NA	NA	NA	NA	NA	NA	NA	NA	NA	Integron-associated	Acinetobacter
ERR4045413	Acinetobacter baumannii	ST33	1	blaIMP-14	ERR4045413_85	3888	4625	-	12	145	4225885	Asia	South-Eastern Asia	Vietnam	NA	Hanoi	SAMEA5162712	PRJEB29424	2017	NA	shortread	Illumina	clinical/clinical environment	clinical/clinical environment	blaNDM-1, blaOXA-120, blaOXA-58	-	GCA_014718955.1_ASM1471895v1_genomic_CP061572.1	Plasmid	AC935	AM305	Unknown rep	Unknown rep	-	MOBP	NZ_ALIG01000010_00048	-	-	-	-	mobilizable	Unknown	CALIN	NA	NA	NA	NA	NA	NA	NA	NA	NA	NA	NA	Integron-associated	Acinetobacter
ERR4045429	Acinetobacter nosocomialis	ST217	2	blaIMP-14	ERR4045429_50	14	751	+	3	77	4369344	Asia	South-Eastern Asia	Vietnam	NA	Hanoi	SAMEA5162716	PRJEB29424	2017	NA	shortread	Illumina	clinical/clinical environment	clinical/clinical environment	blaNDM-1, blaOXA-58	-	NA	Unclassified molecule	NA	NA	NA	NA	NA	NA	NA	NA	NA	NA	NA	NA	Unknown	CALIN	NA	NA	NA	NA	NA	NA	NA	NA	NA	NA	NA	Integron-associated	Acinetobacter
ERR4045433	Acinetobacter nosocomialis	ST217	2	blaIMP-14	ERR4045433_49	595	1332	-	3	76	4381628	Asia	South-Eastern Asia	Vietnam	NA	Hanoi	SAMEA5162717	PRJEB29424	2017	NA	shortread	Illumina	clinical/clinical environment	clinical/clinical environment	blaNDM-1, blaOXA-58	-	NA	Unclassified molecule	NA	NA	NA	NA	NA	NA	NA	NA	NA	NA	NA	NA	Unknown	CALIN	NA	NA	NA	NA	NA	NA	NA	NA	NA	NA	NA	Integron-associated	Acinetobacter
ERR4045486	Acinetobacter nosocomialis	ST68	1	blaIMP-14	ERR4045486_54	14	751	+	3	86	4257845	Asia	South-Eastern Asia	Vietnam	NA	Hanoi	SAMEA5162731	PRJEB29424	2017	NA	shortread	Illumina	clinical/clinical environment	clinical/clinical environment	blaNDM-1, blaOXA-58	-	NA	Unclassified molecule	NA	NA	NA	NA	NA	NA	NA	NA	NA	NA	NA	NA	Unknown	CALIN	NA	NA	NA	NA	NA	NA	NA	NA	NA	NA	NA	Integron-associated	Acinetobacter
ERR4046849	Pseudomonas aeruginosa	ST360	1	blaIMP-15	ERR4046849_26	8152	8889	-	6	82	7396496	Asia	South-Eastern Asia	Vietnam	NA	Hanoi	SAMEA5163043	PRJEB29424	2017	NA	shortread	Illumina	clinical/clinical environment	clinical/clinical environment	-	-	NA	Unclassified molecule	NA	NA	NA	NA	NA	NA	NA	NA	NA	NA	NA	NA	Unknown	CALIN	NA	NA	NA	NA	NA	NA	NA	NA	NA	NA	NA	Integron-associated	Pseudomonas
ERR4046854	Pseudomonas aeruginosa	ST360	1	blaIMP-15	ERR4046854_28	8152	8889	-	6	79	7391661	Asia	South-Eastern Asia	Vietnam	NA	Hanoi	SAMEA5163046	PRJEB29424	2017	NA	shortread	Illumina	clinical/clinical environment	clinical/clinical environment	-	-	NA	Unclassified molecule	NA	NA	NA	NA	NA	NA	NA	NA	NA	NA	NA	NA	Unknown	CALIN	NA	NA	NA	NA	NA	NA	NA	NA	NA	NA	NA	Integron-associated	Pseudomonas
ERR4046858	Pseudomonas aeruginosa	ST360	1	blaIMP-15	ERR4046858_27	8152	8889	-	6	84	7336079	Asia	South-Eastern Asia	Vietnam	NA	Hanoi	SAMEA5163048	PRJEB29424	2017	NA	shortread	Illumina	clinical/clinical environment	clinical/clinical environment	-	-	NA	Unclassified molecule	NA	NA	NA	NA	NA	NA	NA	NA	NA	NA	NA	NA	Unknown	CALIN	NA	NA	NA	NA	NA	NA	NA	NA	NA	NA	NA	Integron-associated	Pseudomonas
ERR4046862	Pseudomonas aeruginosa	ST235	1	blaIMP-51	ERR4046862_9	254444	255181	+	0	130	7130428	Asia	South-Eastern Asia	Vietnam	NA	Hanoi	SAMEA5163062	PRJEB29424	2017	NA	shortread	Illumina	clinical/clinical environment	clinical/clinical environment	-	-	NA	Unclassified molecule	NA	NA	NA	NA	NA	NA	NA	NA	NA	NA	NA	NA	Class 1	Complete	NA	NA	NA	NA	NA	NA	NA	NA	NA	NA	NA	Integron-associated	Pseudomonas
ERR4046866	Pseudomonas aeruginosa	ST235	1	blaIMP-51	ERR4046866_8	254447	255184	+	0	121	7149368	Asia	South-Eastern Asia	Vietnam	NA	Hanoi	SAMEA5163064	PRJEB29424	2017	NA	shortread	Illumina	clinical/clinical environment	clinical/clinical environment	-	-	NA	Unclassified molecule	NA	NA	NA	NA	NA	NA	NA	NA	NA	NA	NA	NA	Class 1	Complete	NA	NA	NA	NA	NA	NA	NA	NA	NA	NA	NA	Integron-associated	Pseudomonas
ERR4046870	Pseudomonas aeruginosa	ST235	1	blaIMP-51	ERR4046870_18	165332	166069	+	0	131	7205044	Asia	South-Eastern Asia	Vietnam	NA	Hanoi	SAMEA5163068	PRJEB29424	2017	NA	shortread	Illumina	clinical/clinical environment	clinical/clinical environment	-	-	NA	Unclassified molecule	NA	NA	NA	NA	NA	NA	NA	NA	NA	NA	NA	NA	Class 1	Complete	NA	NA	NA	NA	NA	NA	NA	NA	NA	NA	NA	Integron-associated	Pseudomonas
ERR4046874	Pseudomonas aeruginosa	ST235	1	blaIMP-26	ERR4046874_27	12	749	+	0	130	7155540	Asia	South-Eastern Asia	Vietnam	NA	Hanoi	SAMEA5163069	PRJEB29424	2017	NA	shortread	Illumina	clinical/clinical environment	clinical/clinical environment	-	-	NA	Unclassified molecule	NA	NA	NA	NA	NA	NA	NA	NA	NA	NA	NA	NA	Unknown	CALIN	NA	NA	NA	NA	NA	NA	NA	NA	NA	3	IS110, IS21, IS5	Integron/IS-associated	Pseudomonas
ERR4046878	Pseudomonas aeruginosa	ST235	1	blaIMP-26	ERR4046878_22	12	749	+	0	129	7148014	Asia	South-Eastern Asia	Vietnam	NA	Hanoi	SAMEA5163071	PRJEB29424	2017	NA	shortread	Illumina	clinical/clinical environment	clinical/clinical environment	-	-	NA	Unclassified molecule	NA	NA	NA	NA	NA	NA	NA	NA	NA	NA	NA	NA	Unknown	CALIN	NA	NA	NA	NA	NA	NA	NA	NA	NA	3	IS110, IS21, IS5	Integron/IS-associated	Pseudomonas
ERR4046886	Pseudomonas aeruginosa	ST235	1	blaIMP-51	ERR4046886_9	3971	4708	-	2	135	7211723	Asia	South-Eastern Asia	Vietnam	NA	Hanoi	SAMEA5163110	PRJEB29424	2017	NA	shortread	Illumina	clinical/clinical environment	clinical/clinical environment	-	-	NA	Unclassified molecule	NA	NA	NA	NA	NA	NA	NA	NA	NA	NA	NA	NA	Unknown	CALIN	NA	NA	NA	NA	NA	NA	NA	NA	NA	NA	NA	Integron-associated	Pseudomonas
ERR4046890	Pseudomonas aeruginosa	ST235	1	blaIMP-26	ERR4046890_27	79806	80543	-	0	139	7211927	Asia	South-Eastern Asia	Vietnam	NA	Hanoi	SAMEA5163116	PRJEB29424	2017	NA	shortread	Illumina	clinical/clinical environment	clinical/clinical environment	-	-	NA	Unclassified molecule	NA	NA	NA	NA	NA	NA	NA	NA	NA	NA	NA	NA	Unknown	CALIN	NA	NA	NA	NA	NA	NA	NA	NA	NA	3	IS110, IS21, IS5	Integron/IS-associated	Pseudomonas
ERR4046898	Pseudomonas aeruginosa	ST235	1	blaIMP-26	ERR4046898_24	12	749	+	0	137	7239631	Asia	South-Eastern Asia	Vietnam	NA	Hanoi	SAMEA5163134	PRJEB29424	2017	NA	shortread	Illumina	clinical/clinical environment	clinical/clinical environment	-	-	NA	Unclassified molecule	NA	NA	NA	NA	NA	NA	NA	NA	NA	NA	NA	NA	Unknown	CALIN	NA	NA	NA	NA	NA	NA	NA	NA	NA	3	IS110, IS21, IS5	Integron/IS-associated	Pseudomonas
ERR4046906	Pseudomonas aeruginosa	ST235	1	blaIMP-51	ERR4046906_48	3976	4713	-	2	301	7635291	Asia	South-Eastern Asia	Vietnam	NA	Hanoi	SAMEA5163146	PRJEB29424	2017	NA	shortread	Illumina	clinical/clinical environment	clinical/clinical environment	-	-	NA	Unclassified molecule	NA	NA	NA	NA	NA	NA	NA	NA	NA	NA	NA	NA	Unknown	CALIN	NA	NA	NA	NA	NA	NA	NA	NA	NA	NA	NA	Integron-associated	Pseudomonas
ERR4046910	Pseudomonas aeruginosa	ST235	1	blaIMP-26	ERR4046910_25	79806	80543	-	0	143	7232374	Asia	South-Eastern Asia	Vietnam	NA	Hanoi	SAMEA5163159	PRJEB29424	2017	NA	shortread	Illumina	clinical/clinical environment	clinical/clinical environment	-	-	NA	Unclassified molecule	NA	NA	NA	NA	NA	NA	NA	NA	NA	NA	NA	NA	Unknown	CALIN	NA	NA	NA	NA	NA	NA	NA	NA	NA	3	IS110, IS21, IS5	Integron/IS-associated	Pseudomonas
ERR4046645	Acinetobacter baumannii	ST33	1	blaIMP-14	ERR4046645_100	14	751	+	3	141	4263495	Asia	South-Eastern Asia	Vietnam	NA	Hanoi	SAMEA5163170	PRJEB29424	2017	NA	shortread	Illumina	clinical/clinical environment	clinical/clinical environment	blaNDM-1, blaOXA-120, blaOXA-58	-	NA	Unclassified molecule	NA	NA	NA	NA	NA	NA	NA	NA	NA	NA	NA	NA	Unknown	CALIN	NA	NA	NA	NA	NA	NA	NA	NA	NA	NA	NA	Integron-associated	Acinetobacter
ERR3047605	Pseudomonas aeruginosa	ST235	1	blaIMP-31	ERR3047605_49	12	746	+	1	138	7032946	Europe	Western Europe	Germany	NA	NA	SAMEA5209366	PRJEB30639	2014	2014	shortread	Illumina	NA	human	-	-	NA	Unclassified molecule	NA	NA	NA	NA	NA	NA	NA	NA	NA	NA	NA	NA	Unknown	CALIN	NA	NA	NA	NA	NA	NA	NA	NA	NA	NA	NA	Integron-associated	Pseudomonas
ERR3047630	Pseudomonas aeruginosa	ST235	1	blaIMP-31	ERR3047630_71	12	746	+	0	156	6936589	Europe	Western Europe	Germany	NA	NA	SAMEA5209389	PRJEB30639	2013	2013	shortread	Illumina	NA	human	-	-	NA	Unclassified molecule	NA	NA	NA	NA	NA	NA	NA	NA	NA	NA	NA	NA	Unknown	CALIN	NA	NA	NA	NA	NA	NA	NA	NA	NA	NA	NA	Integron-associated	Pseudomonas
ERR3047642	Pseudomonas aeruginosa	ST235	1	blaIMP-31	ERR3047642_86	6773	7507	-	0	188	7025850	Europe	Western Europe	Germany	NA	NA	SAMEA5209407	PRJEB30639	2013	2013	shortread	Illumina	NA	human	-	-	GCA_021165815.1_ASM2116581v1_genomic_CP088967.1	Plasmid	AC079	AL116	Rep 1420	Rep 1420	000762__KU922118	MOBQ	CP039915_00012	MPF_T	NC_006277_00023	-	-	conjugative	Unknown	CALIN	NA	NA	NA	NA	NA	NA	NA	NA	NA	NA	NA	Integron-associated	Pseudomonas
ERR3047647	Pseudomonas aeruginosa	ST235	1	blaIMP-31	ERR3047647_64	12	746	+	1	175	7036559	Europe	Western Europe	Germany	NA	NA	SAMEA5209411	PRJEB30639	2013	2013	shortread	Illumina	NA	human	-	-	NA	Unclassified molecule	NA	NA	NA	NA	NA	NA	NA	NA	NA	NA	NA	NA	Unknown	CALIN	NA	NA	NA	NA	NA	NA	NA	NA	NA	NA	NA	Integron-associated	Pseudomonas
ERR3047651	Pseudomonas aeruginosa	ST235	1	blaIMP-31	ERR3047651_95	12	746	+	0	228	7059590	Europe	Western Europe	Germany	NA	NA	SAMEA5209412	PRJEB30639	2013	2013	shortread	Illumina	NA	human	-	-	NA	Unclassified molecule	NA	NA	NA	NA	NA	NA	NA	NA	NA	NA	NA	NA	Unknown	CALIN	NA	NA	NA	NA	NA	NA	NA	NA	NA	NA	NA	Integron-associated	Pseudomonas
ERR3047659	Pseudomonas aeruginosa	ST235	1	blaIMP-31	ERR3047659_73	12	746	+	0	181	6917689	Europe	Western Europe	Germany	NA	NA	SAMEA5209415	PRJEB30639	2013	2013	shortread	Illumina	NA	human	-	-	NA	Unclassified molecule	NA	NA	NA	NA	NA	NA	NA	NA	NA	NA	NA	NA	Unknown	CALIN	NA	NA	NA	NA	NA	NA	NA	NA	NA	NA	NA	Integron-associated	Pseudomonas
ERR3047661	Pseudomonas aeruginosa	ST235	1	blaIMP-31	ERR3047661_72	12	746	+	0	168	7058237	Europe	Western Europe	Germany	NA	NA	SAMEA5209416	PRJEB30639	2013	2013	shortread	Illumina	NA	human	-	-	NA	Unclassified molecule	NA	NA	NA	NA	NA	NA	NA	NA	NA	NA	NA	NA	Unknown	CALIN	NA	NA	NA	NA	NA	NA	NA	NA	NA	NA	NA	Integron-associated	Pseudomonas
ERR3047668	Pseudomonas aeruginosa	ST235	1	blaIMP-31	ERR3047668_46	29314	30048	-	1	120	6999637	Europe	Western Europe	Germany	NA	NA	SAMEA5209419	PRJEB30639	2013	2013	shortread	Illumina	NA	human	-	-	NA	Unclassified molecule	NA	NA	NA	NA	NA	NA	NA	NA	NA	NA	NA	NA	Unknown	CALIN	NA	NA	NA	NA	NA	NA	NA	NA	NA	NA	NA	Integron-associated	Pseudomonas
ERR3047671	Pseudomonas aeruginosa	ST235	1	blaIMP-31	ERR3047671_50	12	746	+	1	135	6928876	Europe	Western Europe	Germany	NA	NA	SAMEA5209420	PRJEB30639	2013	2013	shortread	Illumina	NA	human	-	-	NA	Unclassified molecule	NA	NA	NA	NA	NA	NA	NA	NA	NA	NA	NA	NA	Unknown	CALIN	NA	NA	NA	NA	NA	NA	NA	NA	NA	NA	NA	Integron-associated	Pseudomonas
ERR3048019	Pseudomonas aeruginosa	ST235	1	blaIMP-31	ERR3048019_135	3193	3927	-	3	273	7014136	Europe	Western Europe	Germany	NA	NA	SAMEA5209766	PRJEB30639	2015	2015	shortread	Illumina	NA	human	-	-	NA	Unclassified molecule	NA	NA	NA	NA	NA	NA	NA	NA	NA	NA	NA	NA	Unknown	CALIN	NA	NA	NA	NA	NA	NA	NA	NA	NA	NA	NA	Integron-associated	Pseudomonas
ERR3048022	Pseudomonas aeruginosa	ST235	1	blaIMP-31	ERR3048022_42	12	746	+	1	108	6886943	Europe	Western Europe	Germany	NA	NA	SAMEA5209768	PRJEB30639	2015	2015	shortread	Illumina	NA	human	-	-	NA	Unclassified molecule	NA	NA	NA	NA	NA	NA	NA	NA	NA	NA	NA	NA	Unknown	CALIN	NA	NA	NA	NA	NA	NA	NA	NA	NA	NA	NA	Integron-associated	Pseudomonas
ERR3048030	Pseudomonas aeruginosa	ST235	1	blaIMP-31	ERR3048030_82	12	746	+	0	204	6868539	Europe	Western Europe	Germany	NA	NA	SAMEA5209773	PRJEB30639	2015	2015	shortread	Illumina	NA	human	-	-	NA	Unclassified molecule	NA	NA	NA	NA	NA	NA	NA	NA	NA	NA	NA	NA	Unknown	CALIN	NA	NA	NA	NA	NA	NA	NA	NA	NA	NA	NA	Integron-associated	Pseudomonas
ERR3048032	Pseudomonas aeruginosa	ST235	1	blaIMP-31	ERR3048032_77	6779	7513	-	0	169	7052844	Europe	Western Europe	Germany	NA	NA	SAMEA5209774	PRJEB30639	2015	2015	shortread	Illumina	NA	human	-	-	NA	Unclassified molecule	NA	NA	NA	NA	NA	NA	NA	NA	NA	NA	NA	NA	Unknown	CALIN	NA	NA	NA	NA	NA	NA	NA	NA	NA	NA	NA	Integron-associated	Pseudomonas
ERR3048033	Pseudomonas aeruginosa	ST235	1	blaIMP-31	ERR3048033_76	12	746	+	0	176	6972867	Europe	Western Europe	Germany	NA	NA	SAMEA5209775	PRJEB30639	2015	2015	shortread	Illumina	NA	human	-	-	NA	Unclassified molecule	NA	NA	NA	NA	NA	NA	NA	NA	NA	NA	NA	NA	Unknown	CALIN	NA	NA	NA	NA	NA	NA	NA	NA	NA	NA	NA	Integron-associated	Pseudomonas
ERR3048041	Pseudomonas aeruginosa	ST235	1	blaIMP-31	ERR3048041_39	29314	30048	-	1	102	6912358	Europe	Western Europe	Germany	NA	NA	SAMEA5209779	PRJEB30639	2015	2015	shortread	Illumina	NA	human	-	-	NA	Unclassified molecule	NA	NA	NA	NA	NA	NA	NA	NA	NA	NA	NA	NA	Unknown	CALIN	NA	NA	NA	NA	NA	NA	NA	NA	NA	NA	NA	Integron-associated	Pseudomonas
ERR3048056	Pseudomonas aeruginosa	ST357	1	blaIMP-13	ERR3048056_86	130	867	-	4	142	7015124	Europe	Western Europe	Germany	NA	NA	SAMEA5209786	PRJEB30639	2015	2015	shortread	Illumina	NA	human	-	-	NA	Unclassified molecule	NA	NA	NA	NA	NA	NA	NA	NA	NA	NA	NA	NA	None	None	NA	NA	NA	NA	NA	NA	NA	NA	NA	NA	NA	Unclassified	Pseudomonas
ERR3048061	Pseudomonas aeruginosa	ST235	1	blaIMP-31	ERR3048061_72	6773	7507	-	0	230	6895383	Europe	Western Europe	Germany	NA	NA	SAMEA5209791	PRJEB30639	2015	2015	shortread	Illumina	NA	human	-	-	NA	Unclassified molecule	NA	NA	NA	NA	NA	NA	NA	NA	NA	NA	NA	NA	Unknown	CALIN	NA	NA	NA	NA	NA	NA	NA	NA	NA	NA	NA	Integron-associated	Pseudomonas
ERR3048064	Pseudomonas aeruginosa	ST235	1	blaIMP-31	ERR3048064_85	12	746	+	0	174	7482348	Europe	Western Europe	Germany	NA	NA	SAMEA5209794	PRJEB30639	2015	2015	shortread	Illumina	NA	human	-	-	NA	Unclassified molecule	NA	NA	NA	NA	NA	NA	NA	NA	NA	NA	NA	NA	Unknown	CALIN	NA	NA	NA	NA	NA	NA	NA	NA	NA	NA	NA	Integron-associated	Pseudomonas
ERR3048078	Pseudomonas aeruginosa	ST235	1	blaIMP-31	ERR3048078_80	6779	7513	-	0	176	6865788	Europe	Western Europe	Germany	NA	NA	SAMEA5209806	PRJEB30639	2016	2016	shortread	Illumina	NA	human	-	-	NA	Unclassified molecule	NA	NA	NA	NA	NA	NA	NA	NA	NA	NA	NA	NA	Unknown	CALIN	NA	NA	NA	NA	NA	NA	NA	NA	NA	NA	NA	Integron-associated	Pseudomonas
ERR3048090	Pseudomonas aeruginosa	ST17	1	blaIMP-31	ERR3048090_30	30360	31094	-	2	115	7085350	Europe	Western Europe	Germany	NA	NA	SAMEA5209817	PRJEB30639	2016	2016	shortread	Illumina	NA	human	-	-	NA	Unclassified molecule	NA	NA	NA	NA	NA	NA	NA	NA	NA	NA	NA	NA	Unknown	CALIN	NA	NA	NA	NA	NA	NA	NA	NA	NA	NA	NA	Integron-associated	Pseudomonas
ERR3048150	Pseudomonas aeruginosa	ST235	1	blaIMP-31	ERR3048150_85	12	746	+	0	207	7435097	Europe	Western Europe	Germany	NA	NA	SAMEA5209853	PRJEB30639	2017	2017	shortread	Illumina	NA	human	-	-	NA	Unclassified molecule	NA	NA	NA	NA	NA	NA	NA	NA	NA	NA	NA	NA	Unknown	CALIN	NA	NA	NA	NA	NA	NA	NA	NA	NA	NA	NA	Integron-associated	Pseudomonas
ERR3048164	Pseudomonas aeruginosa	ST235	1	blaIMP-31	ERR3048164_71	12	746	+	0	160	7000158	Europe	Western Europe	Germany	NA	NA	SAMEA5209859	PRJEB30639	2017	2017	shortread	Illumina	NA	human	-	-	NA	Unclassified molecule	NA	NA	NA	NA	NA	NA	NA	NA	NA	NA	NA	NA	Unknown	CALIN	NA	NA	NA	NA	NA	NA	NA	NA	NA	NA	NA	Integron-associated	Pseudomonas
ERR3048187	Pseudomonas aeruginosa	ST235	1	blaIMP-31	ERR3048187_61	29314	30048	-	1	211	6776475	Europe	Western Europe	Germany	NA	NA	SAMEA5209871	PRJEB30639	2017	2017	shortread	Illumina	NA	human	-	-	NA	Unclassified molecule	NA	NA	NA	NA	NA	NA	NA	NA	NA	NA	NA	NA	Unknown	CALIN	NA	NA	NA	NA	NA	NA	NA	NA	NA	NA	NA	Integron-associated	Pseudomonas
GCA_929618215	Pseudomonas putida	ST180	1	blaIMP-1	GCA_929618215.1_cpe006_genomic_CAKNDZ010000111.1	4466	5203	+	162	249	6652535	Europe	Northern Europe	United Kingdom	NA	NA	SAMEA5226446	PRJEB30134	2017	42776	shortread	NA	screen	human	-	-	NA	Unclassified molecule	NA	NA	NA	NA	NA	NA	NA	NA	NA	NA	NA	NA	Class 1	Complete	NA	NA	NA	NA	NA	NA	NA	NA	NA	1	IS21	Integron/IS-associated	Pseudomonas
GCA_929606395	Pseudomonas putida	ST180	1	blaIMP-1	GCA_929606395.1_cpe008_genomic_CAKNBT010000130.1	1368	2105	+	275	253	6648868	Europe	Northern Europe	United Kingdom	NA	NA	SAMEA5226448	PRJEB30134	2017	42784	shortread	NA	screen	human	-	-	GCA_030186385.1_hybrid_CPO111_unicycler_pooled_ont_2	Plasmid	AC082	AL120	Unknown rep	Unknown rep	-	-	-	-	-	-	-	non-mobilizable	Class 1	Complete	NA	NA	NA	NA	NA	NA	NA	NA	NA	NA	NA	Integron-associated	Pseudomonas
GCA_929615065	Pseudomonas aeruginosa	ST235	1	blaIMP-1	GCA_929615065.1_cpe053_genomic_CAKNCR010000025.1	1045	1782	-	343	48	7043007	Europe	Northern Europe	United Kingdom	NA	NA	SAMEA5226478	PRJEB30134	2018	43320	shortread	NA	screen	human	-	-	NA	Unclassified molecule	NA	NA	NA	NA	NA	NA	NA	NA	NA	NA	NA	NA	Unknown	CALIN	NA	NA	NA	NA	NA	NA	NA	NA	NA	NA	NA	Integron-associated	Pseudomonas
ERR4095921	Citrobacter freundii	ST11	1	blaIMP-1	ERR4095921_36	9036	9773	-	286	74	5358913	Europe	Northern Europe	United Kingdom	NA	NA	SAMEA5226491	PRJEB30134	2020	NA	shortread	Illumina	human skin metagenome	clinical	-	-	GCA_008365235.1_ASM836523v1_genomic_CP043516.1	Plasmid	AB161	AJ783	IncN	IncN	000152__NZ_CP011646_00085	MOBF	NC_015872_00034	MPF_T	NC_015872_00011,NC_015872_00010,NC_015872_00007,NC_015872_00006,NC_015872_00005,NC_015872_00033	-	-	conjugative	Unknown	CALIN	NA	NA	NA	NA	NA	NA	NA	NA	NA	2	IS91, IS6	Integron/IS-associated	Citrobacter
GCA_900708695	Pseudomonas aeruginosa	ST155	1	blaIMP-8	GCA_900708695.1_MAD04-041_genomic_CAADQF010000697.1	82	819	-	22	799	6784540	Europe	Southern Europe	Spain	NA	NA	SAMEA5312867	PRJEB31047	2018	2018	shortread	NA	NA	human	-	-	NA	Unclassified molecule	NA	NA	NA	NA	NA	NA	NA	NA	NA	NA	NA	NA	None	None	NA	NA	NA	NA	NA	NA	NA	NA	NA	NA	NA	Unclassified	Pseudomonas
ERR4139341	Acinetobacter nosocomialis	ST68	1	blaIMP-14	ERR4139341_35	609	1346	-	3	53	4335445	Asia	South-Eastern Asia	Vietnam	NA	NA	SAMEA5342484	PRJEB29424	2017	NA	shortread	Illumina	clinical/clinical environment	clinical/clinical environment	blaNDM-1, blaOXA-58	-	NA	Unclassified molecule	NA	NA	NA	NA	NA	NA	NA	NA	NA	NA	NA	NA	Unknown	CALIN	NA	NA	NA	NA	NA	NA	NA	NA	NA	NA	NA	Integron-associated	Acinetobacter
ERR4139346	Acinetobacter nosocomialis	ST217	1	blaIMP-14	ERR4139346_54	14	751	+	3	75	4304507	Asia	South-Eastern Asia	Vietnam	NA	NA	SAMEA5342722	PRJEB29424	2017	NA	shortread	Illumina	clinical/clinical environment	clinical/clinical environment	blaNDM-1, blaOXA-58	-	NA	Unclassified molecule	NA	NA	NA	NA	NA	NA	NA	NA	NA	NA	NA	NA	Unknown	CALIN	NA	NA	NA	NA	NA	NA	NA	NA	NA	NA	NA	Integron-associated	Acinetobacter
ERR4139483	Pseudomonas aeruginosa	ST235	1	blaIMP-51	ERR4139483_6	254447	255184	+	0	121	7144753	Asia	South-Eastern Asia	Vietnam	NA	NA	SAMEA5342752	PRJEB29424	2017	NA	shortread	Illumina	clinical/clinical environment	clinical/clinical environment	-	-	NA	Unclassified molecule	NA	NA	NA	NA	NA	NA	NA	NA	NA	NA	NA	NA	Class 1	Complete	NA	NA	NA	NA	NA	NA	NA	NA	NA	NA	NA	Integron-associated	Pseudomonas
ERR3567528	Pseudomonas aeruginosa	ST235	1	blaIMP-26	ERR3567528_25	12	749	+	0	107	7296664	Asia	South-Eastern Asia	Vietnam	NA	NA	SAMEA5377847	PRJEB28400	2019	NA	shortread	Illumina	clinical/clinical environment	clinical/clinical environment	-	-	NA	Unclassified molecule	NA	NA	NA	NA	NA	NA	NA	NA	NA	NA	NA	NA	Unknown	CALIN	NA	NA	NA	NA	NA	NA	NA	NA	NA	3	IS110, IS21, IS5	Integron/IS-associated	Pseudomonas
ERR3567529	Pseudomonas aeruginosa	ST235	1	blaIMP-26	ERR3567529_25	79806	80543	-	0	111	7357095	Asia	South-Eastern Asia	Vietnam	NA	NA	SAMEA5377848	PRJEB28400	2019	NA	shortread	Illumina	clinical/clinical environment	clinical/clinical environment	-	-	NA	Unclassified molecule	NA	NA	NA	NA	NA	NA	NA	NA	NA	NA	NA	NA	Unknown	CALIN	NA	NA	NA	NA	NA	NA	NA	NA	NA	3	IS110, IS21, IS5	Integron/IS-associated	Pseudomonas
ERR3567640	Pseudomonas aeruginosa	ST235	1	blaIMP-26	ERR3567640_29	12	749	+	0	118	7221026	Asia	South-Eastern Asia	Vietnam	NA	NA	SAMEA5377964	PRJEB28400	2019	NA	shortread	Illumina	clinical/clinical environment	clinical/clinical environment	-	-	NA	Unclassified molecule	NA	NA	NA	NA	NA	NA	NA	NA	NA	NA	NA	NA	Unknown	CALIN	NA	NA	NA	NA	NA	NA	NA	NA	NA	3	IS110, IS21, IS5	Integron/IS-associated	Pseudomonas
ERR3567643	Pseudomonas aeruginosa	ST235	1	blaIMP-26	ERR3567643_26	12	749	+	0	113	7130182	Asia	South-Eastern Asia	Vietnam	NA	NA	SAMEA5377967	PRJEB28400	2019	NA	shortread	Illumina	clinical/clinical environment	clinical/clinical environment	-	-	NA	Unclassified molecule	NA	NA	NA	NA	NA	NA	NA	NA	NA	NA	NA	NA	Unknown	CALIN	NA	NA	NA	NA	NA	NA	NA	NA	NA	3	IS110, IS21, IS5	Integron/IS-associated	Pseudomonas
ERR3567663	Acinetobacter nosocomialis	ST68	1	blaIMP-14	ERR3567663_47	595	1332	-	3	74	4365237	Asia	South-Eastern Asia	Vietnam	NA	NA	SAMEA5377987	PRJEB28400	2019	NA	shortread	Illumina	clinical/clinical environment	clinical/clinical environment	blaNDM-1, blaOXA-58	-	NA	Unclassified molecule	NA	NA	NA	NA	NA	NA	NA	NA	NA	NA	NA	NA	Unknown	CALIN	NA	NA	NA	NA	NA	NA	NA	NA	NA	NA	NA	Integron-associated	Acinetobacter
ERR3567673	Pseudomonas aeruginosa	ST235	1	blaIMP-26	ERR3567673_27	79806	80543	-	0	111	7278724	Asia	South-Eastern Asia	Vietnam	NA	NA	SAMEA5377997	PRJEB28400	2019	NA	shortread	Illumina	clinical/clinical environment	clinical/clinical environment	-	-	NA	Unclassified molecule	NA	NA	NA	NA	NA	NA	NA	NA	NA	NA	NA	NA	Unknown	CALIN	NA	NA	NA	NA	NA	NA	NA	NA	NA	3	IS110, IS21, IS5	Integron/IS-associated	Pseudomonas
ERR3595970	Pseudomonas aeruginosa	ST235	1	blaIMP-26	ERR3595970_27	12	749	+	0	114	7324166	Asia	South-Eastern Asia	Vietnam	NA	NA	SAMEA5377998	PRJEB28400	2019	NA	shortread	Illumina	clinical/clinical environment	clinical/clinical environment	-	-	NA	Unclassified molecule	NA	NA	NA	NA	NA	NA	NA	NA	NA	NA	NA	NA	Unknown	CALIN	NA	NA	NA	NA	NA	NA	NA	NA	NA	3	IS110, IS21, IS5	Integron/IS-associated	Pseudomonas
ERR3595971	Pseudomonas aeruginosa	ST235	1	blaIMP-26	ERR3595971_26	12	749	+	0	113	7334751	Asia	South-Eastern Asia	Vietnam	NA	NA	SAMEA5378000	PRJEB28400	2019	NA	shortread	Illumina	clinical/clinical environment	clinical/clinical environment	-	-	NA	Unclassified molecule	NA	NA	NA	NA	NA	NA	NA	NA	NA	NA	NA	NA	Unknown	CALIN	NA	NA	NA	NA	NA	NA	NA	NA	NA	3	IS110, IS21, IS5	Integron/IS-associated	Pseudomonas
ERR3567676	Pseudomonas aeruginosa	ST235	1	blaIMP-26	ERR3567676_25	12	749	+	0	112	7178778	Asia	South-Eastern Asia	Vietnam	NA	NA	SAMEA5378002	PRJEB28400	2019	NA	shortread	Illumina	clinical/clinical environment	clinical/clinical environment	-	-	NA	Unclassified molecule	NA	NA	NA	NA	NA	NA	NA	NA	NA	NA	NA	NA	Unknown	CALIN	NA	NA	NA	NA	NA	NA	NA	NA	NA	3	IS110, IS21, IS5	Integron/IS-associated	Pseudomonas
ERR3567684	Acinetobacter nosocomialis	ST68	1	blaIMP-14	ERR3567684_51	14	751	+	3	83	4382049	Asia	South-Eastern Asia	Vietnam	NA	NA	SAMEA5378010	PRJEB28400	2019	NA	shortread	Illumina	clinical/clinical environment	clinical/clinical environment	blaNDM-1, blaOXA-58	-	NA	Unclassified molecule	NA	NA	NA	NA	NA	NA	NA	NA	NA	NA	NA	NA	Unknown	CALIN	NA	NA	NA	NA	NA	NA	NA	NA	NA	NA	NA	Integron-associated	Acinetobacter
ERR3567703	Pseudomonas aeruginosa	ST235	2	blaIMP-51	ERR3567703_44	3976	4713	-	2	104	7258524	Asia	South-Eastern Asia	Vietnam	NA	NA	SAMEA5378029	PRJEB28400	2019	NA	shortread	Illumina	clinical/clinical environment	clinical/clinical environment	-	-	NA	Unclassified molecule	NA	NA	NA	NA	NA	NA	NA	NA	NA	NA	NA	NA	Unknown	CALIN	NA	NA	NA	NA	NA	NA	NA	NA	NA	NA	NA	Integron-associated	Pseudomonas
ERR3567706	Pseudomonas aeruginosa	ST235	2	blaIMP-51	ERR3567706_53	1370	2107	+	1	90	7251089	Asia	South-Eastern Asia	Vietnam	NA	NA	SAMEA5378032	PRJEB28400	2019	NA	shortread	Illumina	clinical/clinical environment	clinical/clinical environment	-	-	NA	Unclassified molecule	NA	NA	NA	NA	NA	NA	NA	NA	NA	NA	NA	NA	Class 1	Complete	NA	NA	NA	NA	NA	NA	NA	NA	NA	NA	NA	Integron-associated	Pseudomonas
ERR3567740	Pseudomonas aeruginosa	ST235	2	blaIMP-51	ERR3567740_48	3977	4714	-	2	100	7237708	Asia	South-Eastern Asia	Vietnam	NA	NA	SAMEA5378066	PRJEB28400	2019	NA	shortread	Illumina	clinical/clinical environment	clinical/clinical environment	-	-	NA	Unclassified molecule	NA	NA	NA	NA	NA	NA	NA	NA	NA	NA	NA	NA	Unknown	CALIN	NA	NA	NA	NA	NA	NA	NA	NA	NA	NA	NA	Integron-associated	Pseudomonas
ERR3567742	Pseudomonas aeruginosa	ST235	2	blaIMP-51	ERR3567742_46	1370	2107	+	1	98	7220582	Asia	South-Eastern Asia	Vietnam	NA	NA	SAMEA5378068	PRJEB28400	2019	NA	shortread	Illumina	clinical/clinical environment	clinical/clinical environment	-	-	NA	Unclassified molecule	NA	NA	NA	NA	NA	NA	NA	NA	NA	NA	NA	NA	Class 1	Complete	NA	NA	NA	NA	NA	NA	NA	NA	NA	NA	NA	Integron-associated	Pseudomonas
ERR3567745	Pseudomonas aeruginosa	ST235	1	blaIMP-51	ERR3567745_44	3974	4711	-	2	117	7231456	Asia	South-Eastern Asia	Vietnam	NA	NA	SAMEA5378071	PRJEB28400	2019	NA	shortread	Illumina	clinical/clinical environment	clinical/clinical environment	-	-	NA	Unclassified molecule	NA	NA	NA	NA	NA	NA	NA	NA	NA	NA	NA	NA	Unknown	CALIN	NA	NA	NA	NA	NA	NA	NA	NA	NA	NA	NA	Integron-associated	Pseudomonas
ERR3595972	Pseudomonas aeruginosa	ST235	1	blaIMP-26	ERR3595972_27	12	749	+	0	166	7957027	Asia	South-Eastern Asia	Vietnam	NA	NA	SAMEA5378121	PRJEB28400	2019	NA	shortread	Illumina	clinical/clinical environment	clinical/clinical environment	-	-	NA	Unclassified molecule	NA	NA	NA	NA	NA	NA	NA	NA	NA	NA	NA	NA	Unknown	CALIN	NA	NA	NA	NA	NA	NA	NA	NA	NA	3	IS110, IS21, IS5	Integron/IS-associated	Pseudomonas
ERR3595973	Pseudomonas aeruginosa	ST235	1	blaIMP-26	ERR3595973_25	79806	80543	-	0	120	7372867	Asia	South-Eastern Asia	Vietnam	NA	NA	SAMEA5378134	PRJEB28400	2019	NA	shortread	Illumina	clinical/clinical environment	clinical/clinical environment	-	-	NA	Unclassified molecule	NA	NA	NA	NA	NA	NA	NA	NA	NA	NA	NA	NA	Unknown	CALIN	NA	NA	NA	NA	NA	NA	NA	NA	NA	3	IS110, IS21, IS5	Integron/IS-associated	Pseudomonas
ERR3595974	Pseudomonas aeruginosa	ST235	1	blaIMP-26	ERR3595974_26	12	749	+	0	115	7299774	Asia	South-Eastern Asia	Vietnam	NA	NA	SAMEA5378156	PRJEB28400	2019	NA	shortread	Illumina	clinical/clinical environment	clinical/clinical environment	-	-	NA	Unclassified molecule	NA	NA	NA	NA	NA	NA	NA	NA	NA	NA	NA	NA	Unknown	CALIN	NA	NA	NA	NA	NA	NA	NA	NA	NA	3	IS110, IS21, IS5	Integron/IS-associated	Pseudomonas
ERR3595975	Pseudomonas aeruginosa	ST235	1	blaIMP-26	ERR3595975_25	79806	80543	-	0	144	7387525	Asia	South-Eastern Asia	Vietnam	NA	NA	SAMEA5378157	PRJEB28400	2019	NA	shortread	Illumina	clinical/clinical environment	clinical/clinical environment	-	-	NA	Unclassified molecule	NA	NA	NA	NA	NA	NA	NA	NA	NA	NA	NA	NA	Unknown	CALIN	NA	NA	NA	NA	NA	NA	NA	NA	NA	3	IS110, IS21, IS5	Integron/IS-associated	Pseudomonas
ERR3567840	Pseudomonas aeruginosa	ST830	1	blaIMP-15	ERR3567840_30	14	751	+	6	73	7374739	Asia	South-Eastern Asia	Vietnam	NA	NA	SAMEA5378171	PRJEB28400	2019	NA	shortread	Illumina	clinical/clinical environment	clinical/clinical environment	-	-	NA	Unclassified molecule	NA	NA	NA	NA	NA	NA	NA	NA	NA	NA	NA	NA	Unknown	CALIN	NA	NA	NA	NA	NA	NA	NA	NA	NA	NA	NA	Integron-associated	Pseudomonas
ERR3595976	Pseudomonas aeruginosa	ST235	1	blaIMP-26	ERR3595976_28	79806	80543	-	0	121	7324419	Asia	South-Eastern Asia	Vietnam	NA	NA	SAMEA5378192	PRJEB28400	2019	NA	shortread	Illumina	clinical/clinical environment	clinical/clinical environment	-	-	NA	Unclassified molecule	NA	NA	NA	NA	NA	NA	NA	NA	NA	NA	NA	NA	Unknown	CALIN	NA	NA	NA	NA	NA	NA	NA	NA	NA	3	IS110, IS21, IS5	Integron/IS-associated	Pseudomonas
ERR3585076	Pseudomonas aeruginosa	ST644	1	blaIMP-15	ERR3585076_50	13	750	+	23	107	7047531	Asia	South-Eastern Asia	Vietnam	NA	NA	SAMEA5378249	PRJEB28400	2019	NA	shortread	Illumina	clinical/clinical environment	clinical/clinical environment	-	-	NA	Unclassified molecule	NA	NA	NA	NA	NA	NA	NA	NA	NA	NA	NA	NA	None	None	NA	NA	NA	NA	NA	NA	NA	NA	NA	NA	NA	Unclassified	Pseudomonas
ERR3585146	Pseudomonas aeruginosa	ST235	1	blaIMP-26	ERR3585146_30	12	749	+	0	132	7194040	Asia	South-Eastern Asia	Vietnam	NA	NA	SAMEA5378319	PRJEB28400	2019	NA	shortread	Illumina	clinical/clinical environment	clinical/clinical environment	-	-	NA	Unclassified molecule	NA	NA	NA	NA	NA	NA	NA	NA	NA	NA	NA	NA	Unknown	CALIN	NA	NA	NA	NA	NA	NA	NA	NA	NA	3	IS110, IS21, IS5	Integron/IS-associated	Pseudomonas
ERR3585423	Pseudomonas aeruginosa	ST235	1	blaIMP-26	ERR3585423_26	79806	80543	-	0	115	7215104	Asia	South-Eastern Asia	Vietnam	NA	NA	SAMEA5378589	PRJEB28400	2019	NA	shortread	Illumina	clinical/clinical environment	clinical/clinical environment	-	-	NA	Unclassified molecule	NA	NA	NA	NA	NA	NA	NA	NA	NA	NA	NA	NA	Unknown	CALIN	NA	NA	NA	NA	NA	NA	NA	NA	NA	3	IS110, IS21, IS5	Integron/IS-associated	Pseudomonas
ERR3585425	Pseudomonas aeruginosa	ST235	1	blaIMP-26	ERR3585425_25	79806	80543	-	0	124	7269275	Asia	South-Eastern Asia	Vietnam	NA	NA	SAMEA5378591	PRJEB28400	2019	NA	shortread	Illumina	clinical/clinical environment	clinical/clinical environment	-	-	NA	Unclassified molecule	NA	NA	NA	NA	NA	NA	NA	NA	NA	NA	NA	NA	Unknown	CALIN	NA	NA	NA	NA	NA	NA	NA	NA	NA	3	IS110, IS21, IS5	Integron/IS-associated	Pseudomonas
ERR3567266	Pseudomonas aeruginosa	ST235	1	blaIMP-26	ERR3567266_24	79806	80543	-	0	114	7316133	Asia	South-Eastern Asia	Vietnam	NA	NA	SAMEA5378758	PRJEB28400	2019	NA	shortread	Illumina	clinical/clinical environment	clinical/clinical environment	-	-	NA	Unclassified molecule	NA	NA	NA	NA	NA	NA	NA	NA	NA	NA	NA	NA	Unknown	CALIN	NA	NA	NA	NA	NA	NA	NA	NA	NA	3	IS110, IS21, IS5	Integron/IS-associated	Pseudomonas
ERR3595984	Pseudomonas aeruginosa	ST235	1	blaIMP-26	ERR3595984_26	79806	80543	-	0	112	7247631	Asia	South-Eastern Asia	Vietnam	NA	NA	SAMEA5378887	PRJEB28400	2019	NA	shortread	Illumina	clinical/clinical environment	clinical/clinical environment	-	-	NA	Unclassified molecule	NA	NA	NA	NA	NA	NA	NA	NA	NA	NA	NA	NA	Unknown	CALIN	NA	NA	NA	NA	NA	NA	NA	NA	NA	3	IS110, IS21, IS5	Integron/IS-associated	Pseudomonas
ERR3595985	Pseudomonas aeruginosa	ST235	1	blaIMP-26	ERR3595985_25	12	749	+	0	125	7265662	Asia	South-Eastern Asia	Vietnam	NA	NA	SAMEA5378888	PRJEB28400	2019	NA	shortread	Illumina	clinical/clinical environment	clinical/clinical environment	-	-	NA	Unclassified molecule	NA	NA	NA	NA	NA	NA	NA	NA	NA	NA	NA	NA	Unknown	CALIN	NA	NA	NA	NA	NA	NA	NA	NA	NA	3	IS110, IS21, IS5	Integron/IS-associated	Pseudomonas
ERR3567424	Pseudomonas aeruginosa	ST235	1	blaIMP-26	ERR3567424_26	79806	80543	-	0	127	7239077	Asia	South-Eastern Asia	Vietnam	NA	NA	SAMEA5378926	PRJEB28400	2019	NA	shortread	Illumina	clinical/clinical environment	clinical/clinical environment	-	-	NA	Unclassified molecule	NA	NA	NA	NA	NA	NA	NA	NA	NA	NA	NA	NA	Unknown	CALIN	NA	NA	NA	NA	NA	NA	NA	NA	NA	3	IS110, IS21, IS5	Integron/IS-associated	Pseudomonas
ERR3567426	Pseudomonas aeruginosa	ST235	1	blaIMP-26	ERR3567426_25	79806	80543	-	0	117	7289936	Asia	South-Eastern Asia	Vietnam	NA	NA	SAMEA5378928	PRJEB28400	2019	NA	shortread	Illumina	clinical/clinical environment	clinical/clinical environment	-	-	NA	Unclassified molecule	NA	NA	NA	NA	NA	NA	NA	NA	NA	NA	NA	NA	Unknown	CALIN	NA	NA	NA	NA	NA	NA	NA	NA	NA	3	IS110, IS21, IS5	Integron/IS-associated	Pseudomonas
ERR3567494	Pseudomonas aeruginosa	ST235	1	blaIMP-51	ERR3567494_45	3978	4715	-	2	102	7200481	Asia	South-Eastern Asia	Vietnam	NA	NA	SAMEA5378997	PRJEB28400	2019	NA	shortread	Illumina	clinical/clinical environment	clinical/clinical environment	-	-	NA	Unclassified molecule	NA	NA	NA	NA	NA	NA	NA	NA	NA	NA	NA	NA	Unknown	CALIN	NA	NA	NA	NA	NA	NA	NA	NA	NA	NA	NA	Integron-associated	Pseudomonas
ERR3595938	Acinetobacter nosocomialis	ST68	2	blaIMP-14	ERR3595938_49	14	751	+	3	75	4372827	Asia	South-Eastern Asia	Vietnam	NA	NA	SAMEA5379048	PRJEB28400	2019	NA	shortread	Illumina	clinical/clinical environment	clinical/clinical environment	blaNDM-1, blaOXA-58	-	NA	Unclassified molecule	NA	NA	NA	NA	NA	NA	NA	NA	NA	NA	NA	NA	Unknown	CALIN	NA	NA	NA	NA	NA	NA	NA	NA	NA	NA	NA	Integron-associated	Acinetobacter
ERR3595939	Acinetobacter nosocomialis	ST68	2	blaIMP-14	ERR3595939_48	595	1332	-	3	76	4291896	Asia	South-Eastern Asia	Vietnam	NA	NA	SAMEA5379049	PRJEB28400	2019	NA	shortread	Illumina	clinical/clinical environment	clinical/clinical environment	blaNDM-1, blaOXA-58	-	NA	Unclassified molecule	NA	NA	NA	NA	NA	NA	NA	NA	NA	NA	NA	NA	Unknown	CALIN	NA	NA	NA	NA	NA	NA	NA	NA	NA	NA	NA	Integron-associated	Acinetobacter
ERR3595945	Pseudomonas aeruginosa	ST235	1	blaIMP-51	ERR3595945_43	3977	4714	-	2	96	7236615	Asia	South-Eastern Asia	Vietnam	NA	NA	SAMEA5379055	PRJEB28400	2019	NA	shortread	Illumina	clinical/clinical environment	clinical/clinical environment	-	-	NA	Unclassified molecule	NA	NA	NA	NA	NA	NA	NA	NA	NA	NA	NA	NA	Unknown	CALIN	NA	NA	NA	NA	NA	NA	NA	NA	NA	NA	NA	Integron-associated	Pseudomonas
ERR3595949	Pseudomonas aeruginosa	ST235	1	blaIMP-51	ERR3595949_44	3977	4714	-	2	97	7280712	Asia	South-Eastern Asia	Vietnam	NA	NA	SAMEA5379059	PRJEB28400	2019	NA	shortread	Illumina	clinical/clinical environment	clinical/clinical environment	-	-	NA	Unclassified molecule	NA	NA	NA	NA	NA	NA	NA	NA	NA	NA	NA	NA	Unknown	CALIN	NA	NA	NA	NA	NA	NA	NA	NA	NA	NA	NA	Integron-associated	Pseudomonas
GCA_021678835	Pseudomonas aeruginosa	ST446	1	blaIMP-8	GCA_021678835.1_PDT000768273.1_genomic_DAFQLO010000003.1	122104	122841	-	4	139	6930618	Europe	Southern Europe	Spain	NA	NA	SAMEA5384716	PRJEB31466	2016	42391	shortread	Illumina	human	human	-	-	NA	Unclassified molecule	NA	NA	NA	NA	NA	NA	NA	NA	NA	NA	NA	NA	Unknown	CALIN	NA	NA	NA	NA	NA	NA	NA	NA	NA	1	IS6	Integron/IS-associated	Pseudomonas
GCA_021678515	Pseudomonas aeruginosa	ST175	1	blaIMP-8	GCA_021678515.1_PDT000768288.1_genomic_DAFQLA010000094.1	4810	5547	-	55	166	7090943	Europe	Southern Europe	Spain	NA	NA	SAMEA5384731	PRJEB31466	2016	42479	shortread	Illumina	human	human	-	-	NA	Unclassified molecule	NA	NA	NA	NA	NA	NA	NA	NA	NA	NA	NA	NA	None	None	NA	NA	NA	NA	NA	NA	NA	NA	NA	NA	NA	Unclassified	Pseudomonas
GCA_021678295	Pseudomonas aeruginosa	ST175	1	blaIMP-8	GCA_021678295.1_PDT000768291.1_genomic_DAFQKP010000074.1	23442	24179	-	7	156	7157996	Europe	Southern Europe	Spain	NA	NA	SAMEA5384734	PRJEB31466	2016	42535	shortread	Illumina	human	human	-	-	NA	Unclassified molecule	NA	NA	NA	NA	NA	NA	NA	NA	NA	NA	NA	NA	None	None	NA	NA	NA	NA	NA	NA	NA	NA	NA	NA	NA	Unclassified	Pseudomonas
GCA_021678135	Pseudomonas aeruginosa	ST155	1	blaIMP-8	GCA_021678135.1_PDT000768304.1_genomic_DAFQKD010000111.1	18	755	+	22	139	6889647	Europe	Southern Europe	Spain	NA	NA	SAMEA5384747	PRJEB31466	2016	42558	shortread	Illumina	human	human	-	-	NA	Unclassified molecule	NA	NA	NA	NA	NA	NA	NA	NA	NA	NA	NA	NA	None	None	NA	NA	NA	NA	NA	NA	NA	NA	NA	NA	NA	Unclassified	Pseudomonas
GCA_021678395	Pseudomonas aeruginosa	ST27	1	blaIMP-13	GCA_021678395.1_PDT000768305.1_genomic_DAFQKR010000001.1	138063	138800	+	32	134	7085816	Europe	Southern Europe	Spain	NA	NA	SAMEA5384748	PRJEB31466	2016	42565	shortread	Illumina	human	human	-	-	NA	Unclassified molecule	NA	NA	NA	NA	NA	NA	NA	NA	NA	NA	NA	NA	Class 1	Complete	NA	NA	NA	NA	NA	NA	NA	NA	NA	1	IS1182	Integron/IS-associated	Pseudomonas
GCA_021678115	Pseudomonas aeruginosa	ST175	1	blaIMP-8	GCA_021678115.1_PDT000768306.1_genomic_DAFQKE010000150.1	124	861	+	57	180	7096278	Europe	Southern Europe	Spain	NA	NA	SAMEA5384749	PRJEB31466	2016	42569	shortread	Illumina	human	human	-	-	NA	Unclassified molecule	NA	NA	NA	NA	NA	NA	NA	NA	NA	NA	NA	NA	None	None	NA	NA	NA	NA	NA	NA	NA	NA	NA	NA	NA	Unclassified	Pseudomonas
GCA_021678375	Pseudomonas aeruginosa	ST175	1	blaIMP-8	GCA_021678375.1_PDT000768307.1_genomic_DAFQKS010000140.1	850	1587	+	43	190	7088936	Europe	Southern Europe	Spain	NA	NA	SAMEA5384750	PRJEB31466	2016	42569	shortread	Illumina	human	human	-	-	NA	Unclassified molecule	NA	NA	NA	NA	NA	NA	NA	NA	NA	NA	NA	NA	None	None	NA	NA	NA	NA	NA	NA	NA	NA	NA	NA	NA	Unclassified	Pseudomonas
GCA_021678335	Pseudomonas aeruginosa	ST111	1	blaIMP-18	GCA_021678335.1_PDT000768313.1_genomic_DAFQKM010000103.1	4100	4837	-	0	167	7179742	Europe	Southern Europe	Spain	NA	NA	SAMEA5384756	PRJEB31466	2016	42580	shortread	Illumina	human	human	blaVIM-2	-	NA	Unclassified molecule	NA	NA	NA	NA	NA	NA	NA	NA	NA	NA	NA	NA	Unknown	CALIN	NA	NA	NA	NA	NA	NA	NA	NA	NA	NA	NA	Integron-associated	Pseudomonas
GCA_021677795	Pseudomonas aeruginosa	ST175	1	blaIMP-8	GCA_021677795.1_PDT000768326.1_genomic_DAFQJM010000149.1	118	855	+	54	188	7090926	Europe	Southern Europe	Spain	NA	NA	SAMEA5384769	PRJEB31466	2016	42683	shortread	Illumina	human	human	-	-	NA	Unclassified molecule	NA	NA	NA	NA	NA	NA	NA	NA	NA	NA	NA	NA	None	None	NA	NA	NA	NA	NA	NA	NA	NA	NA	NA	NA	Unclassified	Pseudomonas
GCA_021677715	Pseudomonas aeruginosa	ST155	1	blaIMP-8	GCA_021677715.1_PDT000768329.1_genomic_DAFQJL010000163.1	18	755	+	22	195	6994948	Europe	Southern Europe	Spain	NA	NA	SAMEA5384772	PRJEB31466	2016	42697	shortread	Illumina	human	human	-	-	NA	Unclassified molecule	NA	NA	NA	NA	NA	NA	NA	NA	NA	NA	NA	NA	None	None	NA	NA	NA	NA	NA	NA	NA	NA	NA	NA	NA	Unclassified	Pseudomonas
GCA_901456185	Pseudomonas aeruginosa	ST308	1	blaIMP-8	GCA_901456185.1_11_P_PA_hybrid_assembly_genomic_CABDWV010000012.1	15146	15883	+	2	14	6808107	Europe	Western Europe	Germany	NA	NA	SAMEA5578817	PRJEB31907	2010	40497	longread/hybrid	NA	blood	human	-	-	MG958650	Plasmid	AF165	AP083	Rep 573	Rep 573	001974__KR014105_00003	MOBP	CP026218_00005	-	-	-	-	mobilizable	Class 1	Complete	NA	NA	NA	NA	NA	NA	NA	NA	NA	NA	NA	Integron-associated	Pseudomonas
GCA_901456275	Pseudomonas aeruginosa	ST308	1	blaIMP-8	GCA_901456275.1_23_P_PA_hybrid_assembly_genomic_CABDXE010000011.1	15146	15883	+	2	36	6766190	Europe	Western Europe	Germany	NA	NA	SAMEA5578836	PRJEB31907	2011	40822	shortread	NA	stool	human	-	-	GCA_901456165.1_9_P_PA_hybrid_assembly_genomic_CABDWU010000002.1	Plasmid	AF165	AP083	Rep 573	Rep 573	001974__KR014105_00003	MOBP	CP026218_00005	-	-	-	-	mobilizable	Class 1	Complete	NA	NA	NA	NA	NA	NA	NA	NA	NA	NA	NA	Integron-associated	Pseudomonas
GCA_901456285	Citrobacter freundii	ST62	1	blaIMP-8	GCA_901456285.1_27_P_CF_hybrid_assembly_genomic_CABDXF010000007.1	15146	15883	+	2	25	5388324	Europe	Western Europe	Germany	NA	NA	SAMEA5578841	PRJEB31907	2012	41071	longread/hybrid	NA	rectal	human	-	-	MG958650	Plasmid	AF165	AP083	Rep 573	Rep 573	001974__KR014105_00003	MOBP	CP026218_00005	-	-	-	-	mobilizable	Class 1	Complete	NA	NA	NA	NA	NA	NA	NA	NA	NA	NA	NA	Integron-associated	Citrobacter
GCA_901456305	Citrobacter freundii	ST62	1	blaIMP-8	GCA_901456305.1_29_P_CF_hybrid_assembly_genomic_CABDXH010000008.1	15146	15883	+	2	10	5401457	Europe	Western Europe	Germany	NA	NA	SAMEA5578845	PRJEB31907	2013	41337	longread/hybrid	NA	rectal	human	-	-	MG958650	Plasmid	AF165	AP083	Rep 573	Rep 573	001974__KR014105_00003	MOBP	CP026218_00005	-	-	-	-	mobilizable	Class 1	Complete	NA	NA	NA	NA	NA	NA	NA	NA	NA	NA	NA	Integron-associated	Citrobacter
GCA_901456225	Citrobacter freundii	ST62	1	blaIMP-8	GCA_901456225.1_30_P_CF_hybrid_assembly_genomic_CABDWZ010000004.1	15146	15883	+	2	6	5272837	Europe	Western Europe	Germany	NA	NA	SAMEA5578849	PRJEB31907	2013	41358	longread/hybrid	NA	rectal	human	-	-	MG958650	Plasmid	AF165	AP083	Rep 573	Rep 573	001974__KR014105_00003	MOBP	CP026218_00005	-	-	-	-	mobilizable	Class 1	Complete	NA	NA	NA	NA	NA	NA	NA	NA	NA	NA	NA	Integron-associated	Citrobacter
GCA_901456255	Citrobacter freundii	ST62	1	blaIMP-8	GCA_901456255.1_32_P_CF_hybrid_assembly_genomic_CABDXC010000004.1	15146	15883	+	2	5	5260813	Europe	Western Europe	Germany	NA	NA	SAMEA5578852	PRJEB31907	2013	41541	longread/hybrid	NA	rectal	human	-	-	MG958650	Plasmid	AF165	AP083	Rep 573	Rep 573	001974__KR014105_00003	MOBP	CP026218_00005	-	-	-	-	mobilizable	Class 1	Complete	NA	NA	NA	NA	NA	NA	NA	NA	NA	NA	NA	Integron-associated	Citrobacter
GCA_901456235	Citrobacter portucalensis	ST21	1	blaIMP-8	GCA_901456235.1_34_P_CF_hybrid_assembly_genomic_CABDXB010000004.1	15146	15883	+	2	5	5110715	Europe	Western Europe	Germany	NA	NA	SAMEA5578856	PRJEB31907	2014	2014	longread/hybrid	NA	soil sample	environmental/other	-	-	MG958650	Plasmid	AF165	AP083	Rep 573	Rep 573	001974__KR014105_00003	MOBP	CP026218_00005	-	-	-	-	mobilizable	Class 1	Complete	NA	NA	NA	NA	NA	NA	NA	NA	NA	NA	NA	Integron-associated	Citrobacter
GCA_901456195	Pseudomonas aeruginosa	ST308	1	blaIMP-8	GCA_901456195.1_37_P_PA_hybrid_assembly_genomic_CABDWW010000002.1	15146	15883	+	2	20	6818725	Europe	Western Europe	Germany	NA	NA	SAMEA5578860	PRJEB31907	2014	41988	longread/hybrid	NA	blood	human	-	-	MG958650	Plasmid	AF165	AP083	Rep 573	Rep 573	001974__KR014105_00003	MOBP	CP026218_00005	-	-	-	-	mobilizable	Class 1	Complete	NA	NA	NA	NA	NA	NA	NA	NA	NA	NA	NA	Integron-associated	Pseudomonas
GCA_901456265	Citrobacter portucalensis	ST21	1	blaIMP-8	GCA_901456265.1_38_P_CF_hybrid_assembly_genomic_CABDXD010000004.1	15146	15883	+	2	6	5112060	Europe	Western Europe	Germany	NA	NA	SAMEA5578862	PRJEB31907	2015	2015	longread/hybrid	NA	soil sample	environmental/other	-	-	MG958650	Plasmid	AF165	AP083	Rep 573	Rep 573	001974__KR014105_00003	MOBP	CP026218_00005	-	-	-	-	mobilizable	Class 1	Complete	NA	NA	NA	NA	NA	NA	NA	NA	NA	NA	NA	Integron-associated	Citrobacter
GCA_901456215	Pseudomonas aeruginosa	ST308	1	blaIMP-8	GCA_901456215.1_39_P_PA_hybrid_assembly_genomic_CABDWY010000018.1	18396	19133	+	32	19	6650226	Europe	Western Europe	Germany	NA	NA	SAMEA5578864	PRJEB31907	2015	42240	longread/hybrid	NA	rectal	human	-	-	MG958650	Plasmid	AF165	AP083	Rep 573	Rep 573	001974__KR014105_00003	MOBP	CP026218_00005	-	-	-	-	mobilizable	Class 1	Complete	NA	NA	NA	NA	NA	NA	NA	NA	NA	NA	NA	Integron-associated	Pseudomonas
GCA_901456165	Pseudomonas aeruginosa	ST308	1	blaIMP-8	GCA_901456165.1_9_P_PA_hybrid_assembly_genomic_CABDWU010000002.1	15146	15883	+	2	18	6786480	Europe	Western Europe	Germany	NA	NA	SAMEA5578878	PRJEB31907	2010	40465	longread/hybrid	NA	blood	human	-	-	MG958650	Plasmid	AF165	AP083	Rep 573	Rep 573	001974__KR014105_00003	MOBP	CP026218_00005	-	-	-	-	mobilizable	Class 1	Complete	NA	NA	NA	NA	NA	NA	NA	NA	NA	NA	NA	Integron-associated	Pseudomonas
GCA_902201795	Pseudomonas aeruginosa	ST357	1	blaIMP-7	GCA_902201795.1_BS2176_genomic_CABILG010000096.1	282	1019	-	3	148	6915555	Asia	South-Eastern Asia	Indonesia	NA	NA	SAMEA5693660	PRJEB32907	2013	41404	shortread	NA	throat swab	human	-	-	NA	Unclassified molecule	NA	NA	NA	NA	NA	NA	NA	NA	NA	NA	NA	NA	None	None	NA	NA	NA	NA	NA	NA	NA	NA	NA	NA	NA	Unclassified	Pseudomonas
GCA_902202035	Pseudomonas aeruginosa	ST235	1	blaIMP-43	GCA_902202035.1_BS2206_genomic_CABILR010000042.1	160	897	+	0	136	6864174	Asia	South-Eastern Asia	Indonesia	NA	NA	SAMEA5693690	PRJEB32907	2013	41449	shortread	NA	rectal swab	human	-	-	NA	Unclassified molecule	NA	NA	NA	NA	NA	NA	NA	NA	NA	NA	NA	NA	Unknown	CALIN	NA	NA	NA	NA	NA	NA	NA	NA	NA	NA	NA	Integron-associated	Pseudomonas
GCA_902202085	Pseudomonas aeruginosa	ST235	1	blaIMP-43	GCA_902202085.1_BS2207_genomic_CABILV010000043.1	160	897	+	0	122	6856588	Asia	South-Eastern Asia	Indonesia	NA	NA	SAMEA5693691	PRJEB32907	2013	41449	shortread	NA	throat swab	human	-	-	NA	Unclassified molecule	NA	NA	NA	NA	NA	NA	NA	NA	NA	NA	NA	NA	Unknown	CALIN	NA	NA	NA	NA	NA	NA	NA	NA	NA	NA	NA	Integron-associated	Pseudomonas
GCA_902202125	Pseudomonas aeruginosa	ST235	1	blaIMP-1	GCA_902202125.1_BS2216_genomic_CABIMN010000069.1	2313	3050	-	67	133	6980720	Asia	South-Eastern Asia	Indonesia	NA	NA	SAMEA5693698	PRJEB32907	2013	41486	shortread	NA	rectal swab	human	-	-	NA	Unclassified molecule	NA	NA	NA	NA	NA	NA	NA	NA	NA	NA	NA	NA	Unknown	CALIN	NA	NA	NA	NA	NA	NA	NA	NA	NA	1	IS1595	Integron/IS-associated	Pseudomonas
GCA_902202185	Pseudomonas aeruginosa	ST235	1	blaIMP-1	GCA_902202185.1_BS2215_genomic_CABIMP010000081.1	2284	3021	-	67	146	6789861	Asia	South-Eastern Asia	Indonesia	NA	NA	SAMEA5693699	PRJEB32907	2013	41486	shortread	NA	throat swab	human	-	-	NA	Unclassified molecule	NA	NA	NA	NA	NA	NA	NA	NA	NA	NA	NA	NA	Unknown	CALIN	NA	NA	NA	NA	NA	NA	NA	NA	NA	1	IS1595	Integron/IS-associated	Pseudomonas
GCA_902202115	Pseudomonas aeruginosa	ST235	1	blaIMP-1	GCA_902202115.1_BS2214_genomic_CABIMI010000076.1	2284	3021	-	67	153	6806588	Asia	South-Eastern Asia	Indonesia	NA	NA	SAMEA5693700	PRJEB32907	2013	41486	shortread	NA	urine	human	-	-	NA	Unclassified molecule	NA	NA	NA	NA	NA	NA	NA	NA	NA	NA	NA	NA	Unknown	CALIN	NA	NA	NA	NA	NA	NA	NA	NA	NA	1	IS1595	Integron/IS-associated	Pseudomonas
GCA_902202245	Pseudomonas aeruginosa	ST235	3	blaIMP-7	GCA_902202245.1_BS2218_genomic_CABIMD010000044.1	20011	20748	-	7	116	6833123	Asia	South-Eastern Asia	Indonesia	NA	NA	SAMEA5693702	PRJEB32907	2013	41507	shortread	NA	rectal swab	human	-	-	NA	Unclassified molecule	NA	NA	NA	NA	NA	NA	NA	NA	NA	NA	NA	NA	Unknown	CALIN	NA	NA	NA	NA	NA	NA	NA	NA	NA	1	IS21	Integron/IS-associated	Pseudomonas
GCA_902202135	Pseudomonas aeruginosa	ST235	3	blaIMP-7	GCA_902202135.1_BS2220_genomic_CABIMK010000045.1	20011	20748	-	7	115	6832097	Asia	South-Eastern Asia	Indonesia	NA	NA	SAMEA5693703	PRJEB32907	2013	41512	shortread	NA	rectal swab	human	-	-	NA	Unclassified molecule	NA	NA	NA	NA	NA	NA	NA	NA	NA	NA	NA	NA	Unknown	CALIN	NA	NA	NA	NA	NA	NA	NA	NA	NA	1	IS21	Integron/IS-associated	Pseudomonas
GCA_902202205	Pseudomonas aeruginosa	ST235	3	blaIMP-7	GCA_902202205.1_BS2221_genomic_CABIMH010000069.1	1727	2464	-	2	108	6832536	Asia	South-Eastern Asia	Indonesia	NA	NA	SAMEA5693704	PRJEB32907	2013	41516	shortread	NA	throat swab	human	-	-	NA	Unclassified molecule	NA	NA	NA	NA	NA	NA	NA	NA	NA	NA	NA	NA	Unknown	CALIN	NA	NA	NA	NA	NA	NA	NA	NA	NA	NA	NA	Integron-associated	Pseudomonas
GCA_902202145	Pseudomonas aeruginosa	ST235	3	blaIMP-7	GCA_902202145.1_BS2229_genomic_CABIMT010000051.1	1727	2464	-	2	73	6842612	Asia	South-Eastern Asia	Indonesia	NA	NA	SAMEA5693712	PRJEB32907	2013	41554	shortread	NA	sputum	human	-	-	GCA_021165815.1_ASM2116581v1_genomic_CP088967.1	Plasmid	AC079	AL116	Rep 1420	Rep 1420	000762__KU922118	MOBQ	CP039915_00012	MPF_T	NC_006277_00023	-	-	conjugative	Unknown	CALIN	NA	NA	NA	NA	NA	NA	NA	NA	NA	NA	NA	Integron-associated	Pseudomonas
GCA_902202295	Pseudomonas aeruginosa	ST235	3	blaIMP-7	GCA_902202295.1_BS2231_genomic_CABIMU010000072.1	1727	2464	-	2	117	6834437	Asia	South-Eastern Asia	Indonesia	NA	NA	SAMEA5693713	PRJEB32907	2013	41558	shortread	NA	rectal swab	human	-	-	NA	Unclassified molecule	NA	NA	NA	NA	NA	NA	NA	NA	NA	NA	NA	NA	Unknown	CALIN	NA	NA	NA	NA	NA	NA	NA	NA	NA	NA	NA	Integron-associated	Pseudomonas
GCA_902202275	Pseudomonas aeruginosa	ST235	3	blaIMP-7	GCA_902202275.1_BS2233_genomic_CABIMW010000075.1	1727	2464	-	2	123	6836008	Asia	South-Eastern Asia	Indonesia	NA	NA	SAMEA5693714	PRJEB32907	2013	41558	shortread	NA	throat swab	human	-	-	NA	Unclassified molecule	NA	NA	NA	NA	NA	NA	NA	NA	NA	NA	NA	NA	Unknown	CALIN	NA	NA	NA	NA	NA	NA	NA	NA	NA	NA	NA	Integron-associated	Pseudomonas
GCA_902202285	Pseudomonas aeruginosa	ST235	3	blaIMP-7	GCA_902202285.1_BS2232_genomic_CABIMV010000069.1	1727	2464	-	2	115	6834383	Asia	South-Eastern Asia	Indonesia	NA	NA	SAMEA5693715	PRJEB32907	2013	41558	shortread	NA	wound	human	-	-	NA	Unclassified molecule	NA	NA	NA	NA	NA	NA	NA	NA	NA	NA	NA	NA	Unknown	CALIN	NA	NA	NA	NA	NA	NA	NA	NA	NA	NA	NA	Integron-associated	Pseudomonas
GCA_902202155	Pseudomonas aeruginosa	ST235	3	blaIMP-7	GCA_902202155.1_BS2230_genomic_CABIME010000072.1	1727	2464	-	2	123	6835011	Asia	South-Eastern Asia	Indonesia	NA	NA	SAMEA5693716	PRJEB32907	2013	41568	shortread	NA	sputum	human	-	-	NA	Unclassified molecule	NA	NA	NA	NA	NA	NA	NA	NA	NA	NA	NA	NA	Unknown	CALIN	NA	NA	NA	NA	NA	NA	NA	NA	NA	NA	NA	Integron-associated	Pseudomonas
GCA_902202315	Pseudomonas aeruginosa	ST235	3	blaIMP-7	GCA_902202315.1_BS2234_genomic_CABIMX010000071.1	1727	2464	-	2	121	6835966	Asia	South-Eastern Asia	Indonesia	NA	NA	SAMEA5693717	PRJEB32907	2013	41571	shortread	NA	throat swab	human	-	-	NA	Unclassified molecule	NA	NA	NA	NA	NA	NA	NA	NA	NA	NA	NA	NA	Unknown	CALIN	NA	NA	NA	NA	NA	NA	NA	NA	NA	NA	NA	Integron-associated	Pseudomonas
GCA_902202385	Pseudomonas aeruginosa	ST235	3	blaIMP-7	GCA_902202385.1_BS2239_genomic_CABINI010000072.1	1727	2464	-	2	120	6834992	Asia	South-Eastern Asia	Indonesia	NA	NA	SAMEA5693722	PRJEB32907	2013	41578	shortread	NA	throat swab	human	-	-	NA	Unclassified molecule	NA	NA	NA	NA	NA	NA	NA	NA	NA	NA	NA	NA	Unknown	CALIN	NA	NA	NA	NA	NA	NA	NA	NA	NA	NA	NA	Integron-associated	Pseudomonas
GCA_902202445	Pseudomonas aeruginosa	ST235	3	blaIMP-7	GCA_902202445.1_BS2240_genomic_CABINE010000069.1	1727	2464	-	2	117	6834162	Asia	South-Eastern Asia	Indonesia	NA	NA	SAMEA5693723	PRJEB32907	2014	41752	shortread	NA	rectal swab	human	-	-	NA	Unclassified molecule	NA	NA	NA	NA	NA	NA	NA	NA	NA	NA	NA	NA	Unknown	CALIN	NA	NA	NA	NA	NA	NA	NA	NA	NA	NA	NA	Integron-associated	Pseudomonas
GCA_902202395	Pseudomonas aeruginosa	ST235	3	blaIMP-7	GCA_902202395.1_BS2241_genomic_CABINK010000074.1	1727	2464	-	2	120	6835936	Asia	South-Eastern Asia	Indonesia	NA	NA	SAMEA5693725	PRJEB32907	2014	41758	shortread	NA	bronchoalveolar lavage	human	-	-	NA	Unclassified molecule	NA	NA	NA	NA	NA	NA	NA	NA	NA	NA	NA	NA	Unknown	CALIN	NA	NA	NA	NA	NA	NA	NA	NA	NA	NA	NA	Integron-associated	Pseudomonas
GCA_902202555	Pseudomonas aeruginosa	ST235	3	blaIMP-7	GCA_902202555.1_BS2346_genomic_CABINW010000066.1	1778	2515	-	2	98	6776867	Asia	South-Eastern Asia	Indonesia	NA	NA	SAMEA5693749	PRJEB32907	2014	41813	shortread	NA	rectal swab	human	-	-	NA	Unclassified molecule	NA	NA	NA	NA	NA	NA	NA	NA	NA	NA	NA	NA	Unknown	CALIN	NA	NA	NA	NA	NA	NA	NA	NA	NA	NA	NA	Integron-associated	Pseudomonas
GCA_902203015	Pseudomonas aeruginosa	ST357	1	blaIMP-7	GCA_902203015.1_BS3246_genomic_CABIPW010000070.1	282	1019	-	3	569	7234529	Asia	South-Eastern Asia	Indonesia	NA	NA	SAMEA5693771	PRJEB32907	2015	42062	shortread	NA	rectal swab	human	-	-	NA	Unclassified molecule	NA	NA	NA	NA	NA	NA	NA	NA	NA	NA	NA	NA	None	None	NA	NA	NA	NA	NA	NA	NA	NA	NA	NA	NA	Unclassified	Pseudomonas
GCA_902202945	Pseudomonas aeruginosa	ST357	1	blaIMP-7	GCA_902202945.1_BS3247_genomic_CABIPJ010000083.1	282	1019	-	3	112	6886052	Asia	South-Eastern Asia	Indonesia	NA	NA	SAMEA5693772	PRJEB32907	2015	42066	shortread	NA	rectal swab	human	-	-	NA	Unclassified molecule	NA	NA	NA	NA	NA	NA	NA	NA	NA	NA	NA	NA	None	None	NA	NA	NA	NA	NA	NA	NA	NA	NA	NA	NA	Unclassified	Pseudomonas
GCA_902203065	Pseudomonas aeruginosa	ST357	1	blaIMP-7	GCA_902203065.1_BS3249_genomic_CABIPK010000058.1	282	1019	-	3	65	6892349	Asia	South-Eastern Asia	Indonesia	NA	NA	SAMEA5693774	PRJEB32907	2015	42058	shortread	NA	rectal swab	human	-	-	NA	Unclassified molecule	NA	NA	NA	NA	NA	NA	NA	NA	NA	NA	NA	NA	None	None	NA	NA	NA	NA	NA	NA	NA	NA	NA	NA	NA	Unclassified	Pseudomonas
GCA_902203045	Pseudomonas aeruginosa	ST235	3	blaIMP-7	GCA_902203045.1_BS3255_genomic_CABIPR010000046.1	1727	2464	-	2	54	6767719	Asia	South-Eastern Asia	Indonesia	NA	NA	SAMEA5693780	PRJEB32907	2015	42076	shortread	NA	rectal swab	human	-	-	GCA_021165815.1_ASM2116581v1_genomic_CP088967.1	Plasmid	AC079	AL116	Rep 1420	Rep 1420	000762__KU922118	MOBQ	CP039915_00012	MPF_T	NC_006277_00023	-	-	conjugative	Unknown	CALIN	NA	NA	NA	NA	NA	NA	NA	NA	NA	NA	NA	Integron-associated	Pseudomonas
GCA_902203025	Pseudomonas aeruginosa	ST357	1	blaIMP-7	GCA_902203025.1_BS3256_genomic_CABIPP010000051.1	282	1019	-	3	59	6790367	Asia	South-Eastern Asia	Indonesia	NA	NA	SAMEA5693781	PRJEB32907	2015	42076	shortread	NA	throat swab	human	-	-	NA	Unclassified molecule	NA	NA	NA	NA	NA	NA	NA	NA	NA	NA	NA	NA	None	None	NA	NA	NA	NA	NA	NA	NA	NA	NA	NA	NA	Unclassified	Pseudomonas
GCA_902203055	Pseudomonas aeruginosa	ST357	1	blaIMP-7	GCA_902203055.1_BS3257_genomic_CABIPM010000049.1	282	1019	-	3	56	6878025	Asia	South-Eastern Asia	Indonesia	NA	NA	SAMEA5693782	PRJEB32907	2015	42079	shortread	NA	sputum	human	-	-	NA	Unclassified molecule	NA	NA	NA	NA	NA	NA	NA	NA	NA	NA	NA	NA	None	None	NA	NA	NA	NA	NA	NA	NA	NA	NA	NA	NA	Unclassified	Pseudomonas
GCA_902203085	Pseudomonas aeruginosa	ST357	1	blaIMP-7	GCA_902203085.1_BS3266_genomic_CABIQA010000201.1	282	1019	-	3	225	6884153	Asia	South-Eastern Asia	Indonesia	NA	NA	SAMEA5693783	PRJEB32907	2015	42083	shortread	NA	throat swab	human	-	-	NA	Unclassified molecule	NA	NA	NA	NA	NA	NA	NA	NA	NA	NA	NA	NA	None	None	NA	NA	NA	NA	NA	NA	NA	NA	NA	NA	NA	Unclassified	Pseudomonas
GCA_902203105	Pseudomonas aeruginosa	ST357	1	blaIMP-7	GCA_902203105.1_BS3267_genomic_CABIPY010000049.1	282	1019	-	3	55	6879681	Asia	South-Eastern Asia	Indonesia	NA	NA	SAMEA5693784	PRJEB32907	2015	42094	shortread	NA	sputum	human	-	-	NA	Unclassified molecule	NA	NA	NA	NA	NA	NA	NA	NA	NA	NA	NA	NA	None	None	NA	NA	NA	NA	NA	NA	NA	NA	NA	NA	NA	Unclassified	Pseudomonas
GCA_902203115	Pseudomonas aeruginosa	ST235	3	blaIMP-7	GCA_902203115.1_BS3268_genomic_CABIPX010000045.1	1727	2464	-	2	51	6770883	Asia	South-Eastern Asia	Indonesia	NA	NA	SAMEA5693785	PRJEB32907	2015	42093	shortread	NA	blood	human	-	-	GCA_021165815.1_ASM2116581v1_genomic_CP088967.1	Plasmid	AC079	AL116	Rep 1420	Rep 1420	000762__KU922118	MOBQ	CP039915_00012	MPF_T	NC_006277_00023	-	-	conjugative	Unknown	CALIN	NA	NA	NA	NA	NA	NA	NA	NA	NA	NA	NA	Integron-associated	Pseudomonas
GCA_902203095	Pseudomonas aeruginosa	ST357	1	blaIMP-7	GCA_902203095.1_BS3269_genomic_CABIPZ010000130.1	282	1019	-	3	147	6879881	Asia	South-Eastern Asia	Indonesia	NA	NA	SAMEA5693786	PRJEB32907	2015	42098	shortread	NA	wound	human	-	-	NA	Unclassified molecule	NA	NA	NA	NA	NA	NA	NA	NA	NA	NA	NA	NA	None	None	NA	NA	NA	NA	NA	NA	NA	NA	NA	NA	NA	Unclassified	Pseudomonas
GCA_902203135	Pseudomonas aeruginosa	ST357	1	blaIMP-7	GCA_902203135.1_BS3270_genomic_CABIQB010000054.1	282	1019	-	3	66	6878690	Asia	South-Eastern Asia	Indonesia	NA	NA	SAMEA5693787	PRJEB32907	2015	42098	shortread	NA	sputum	human	-	-	NA	Unclassified molecule	NA	NA	NA	NA	NA	NA	NA	NA	NA	NA	NA	NA	None	None	NA	NA	NA	NA	NA	NA	NA	NA	NA	NA	NA	Unclassified	Pseudomonas
GCA_902203285	Pseudomonas aeruginosa	ST357	1	blaIMP-7	GCA_902203285.1_BS3311_genomic_CABIQU010000078.1	282	1019	-	3	164	6823479	Asia	South-Eastern Asia	Indonesia	NA	NA	SAMEA5693803	PRJEB32907	2015	42104	shortread	NA	throat swab	human	-	-	NA	Unclassified molecule	NA	NA	NA	NA	NA	NA	NA	NA	NA	NA	NA	NA	None	None	NA	NA	NA	NA	NA	NA	NA	NA	NA	NA	NA	Unclassified	Pseudomonas
GCA_902203315	Pseudomonas aeruginosa	ST357	1	blaIMP-7	GCA_902203315.1_BS3312_genomic_CABIQT010000084.1	282	1019	-	3	113	6875717	Asia	South-Eastern Asia	Indonesia	NA	NA	SAMEA5693804	PRJEB32907	2015	42110	shortread	NA	throat swab	human	-	-	NA	Unclassified molecule	NA	NA	NA	NA	NA	NA	NA	NA	NA	NA	NA	NA	None	None	NA	NA	NA	NA	NA	NA	NA	NA	NA	NA	NA	Unclassified	Pseudomonas
GCA_902203295	Pseudomonas aeruginosa	ST357	3	blaIMP-7	GCA_902203295.1_BS3314_genomic_CABIQR010000086.1	282	1019	-	3	127	6887837	Asia	South-Eastern Asia	Indonesia	NA	NA	SAMEA5693806	PRJEB32907	2015	42114	shortread	NA	rectal swab	human	-	-	NA	Unclassified molecule	NA	NA	NA	NA	NA	NA	NA	NA	NA	NA	NA	NA	None	None	NA	NA	NA	NA	NA	NA	NA	NA	NA	NA	NA	Unclassified	Pseudomonas
GCA_902203325	Pseudomonas aeruginosa	ST235	3	blaIMP-7	GCA_902203325.1_BS3315_genomic_CABIQV010000065.1	1727	2464	-	2	99	6823948	Asia	South-Eastern Asia	Indonesia	NA	NA	SAMEA5693807	PRJEB32907	2015	42114	shortread	NA	throat swab	human	-	-	NA	Unclassified molecule	NA	NA	NA	NA	NA	NA	NA	NA	NA	NA	NA	NA	Unknown	CALIN	NA	NA	NA	NA	NA	NA	NA	NA	NA	NA	NA	Integron-associated	Pseudomonas
GCA_902203385	Pseudomonas aeruginosa	ST357	1	blaIMP-7	GCA_902203385.1_BS3316_genomic_CABIRA010000076.1	282	1019	-	3	109	6877147	Asia	South-Eastern Asia	Indonesia	NA	NA	SAMEA5693808	PRJEB32907	2015	42114	shortread	NA	throat swab	human	-	-	NA	Unclassified molecule	NA	NA	NA	NA	NA	NA	NA	NA	NA	NA	NA	NA	None	None	NA	NA	NA	NA	NA	NA	NA	NA	NA	NA	NA	Unclassified	Pseudomonas
GCA_902203335	Pseudomonas aeruginosa	ST357	1	blaIMP-7	GCA_902203335.1_BS3317_genomic_CABIQW010000080.1	282	1019	-	3	109	6876918	Asia	South-Eastern Asia	Indonesia	NA	NA	SAMEA5693809	PRJEB32907	2015	42132	shortread	NA	tissue	human	-	-	NA	Unclassified molecule	NA	NA	NA	NA	NA	NA	NA	NA	NA	NA	NA	NA	None	None	NA	NA	NA	NA	NA	NA	NA	NA	NA	NA	NA	Unclassified	Pseudomonas
GCA_902203355	Pseudomonas aeruginosa	ST357	1	blaIMP-7	GCA_902203355.1_BS3319_genomic_CABIQZ010000084.1	282	1019	-	3	110	6874518	Asia	South-Eastern Asia	Indonesia	NA	NA	SAMEA5693810	PRJEB32907	2015	42139	shortread	NA	rectal swab	human	-	-	NA	Unclassified molecule	NA	NA	NA	NA	NA	NA	NA	NA	NA	NA	NA	NA	None	None	NA	NA	NA	NA	NA	NA	NA	NA	NA	NA	NA	Unclassified	Pseudomonas
GCA_902203345	Pseudomonas aeruginosa	ST357	1	blaIMP-7	GCA_902203345.1_BS3320_genomic_CABIQX010000083.1	282	1019	-	3	111	6875910	Asia	South-Eastern Asia	Indonesia	NA	NA	SAMEA5693811	PRJEB32907	2015	42124	shortread	NA	throat swab	human	-	-	NA	Unclassified molecule	NA	NA	NA	NA	NA	NA	NA	NA	NA	NA	NA	NA	None	None	NA	NA	NA	NA	NA	NA	NA	NA	NA	NA	NA	Unclassified	Pseudomonas
GCA_902203365	Pseudomonas aeruginosa	ST357	1	blaIMP-7	GCA_902203365.1_BS3321_genomic_CABIQY010000085.1	282	1019	-	3	118	6894078	Asia	South-Eastern Asia	Indonesia	NA	NA	SAMEA5693812	PRJEB32907	2015	42166	shortread	NA	rectal swab	human	-	-	NA	Unclassified molecule	NA	NA	NA	NA	NA	NA	NA	NA	NA	NA	NA	NA	None	None	NA	NA	NA	NA	NA	NA	NA	NA	NA	NA	NA	Unclassified	Pseudomonas
GCA_902203375	Pseudomonas aeruginosa	ST357	1	blaIMP-7	GCA_902203375.1_BS3322_genomic_CABIRB010000087.1	282	1019	-	3	119	6892954	Asia	South-Eastern Asia	Indonesia	NA	NA	SAMEA5693813	PRJEB32907	2015	42152	shortread	NA	throat swab	human	-	-	NA	Unclassified molecule	NA	NA	NA	NA	NA	NA	NA	NA	NA	NA	NA	NA	None	None	NA	NA	NA	NA	NA	NA	NA	NA	NA	NA	NA	Unclassified	Pseudomonas
GCA_902203475	Pseudomonas aeruginosa	ST357	3	blaIMP-7	GCA_902203475.1_BS3324_genomic_CABIRI010000086.1	282	1019	-	3	137	6891843	Asia	South-Eastern Asia	Indonesia	NA	NA	SAMEA5693815	PRJEB32907	2015	42149	shortread	NA	bal	human	-	-	NA	Unclassified molecule	NA	NA	NA	NA	NA	NA	NA	NA	NA	NA	NA	NA	None	None	NA	NA	NA	NA	NA	NA	NA	NA	NA	NA	NA	Unclassified	Pseudomonas
GCA_902203405	Pseudomonas aeruginosa	ST357	3	blaIMP-7	GCA_902203405.1_BS3325_genomic_CABIRD010000082.1	282	1019	-	3	124	6888935	Asia	South-Eastern Asia	Indonesia	NA	NA	SAMEA5693816	PRJEB32907	2015	42152	shortread	NA	throat swab	human	-	-	NA	Unclassified molecule	NA	NA	NA	NA	NA	NA	NA	NA	NA	NA	NA	NA	None	None	NA	NA	NA	NA	NA	NA	NA	NA	NA	NA	NA	Unclassified	Pseudomonas
GCA_902203435	Pseudomonas aeruginosa	ST357	3	blaIMP-7	GCA_902203435.1_BS3326_genomic_CABIRF010000080.1	282	1019	-	3	120	6887278	Asia	South-Eastern Asia	Indonesia	NA	NA	SAMEA5693817	PRJEB32907	2015	42171	shortread	NA	sputum	human	-	-	NA	Unclassified molecule	NA	NA	NA	NA	NA	NA	NA	NA	NA	NA	NA	NA	None	None	NA	NA	NA	NA	NA	NA	NA	NA	NA	NA	NA	Unclassified	Pseudomonas
GCA_902203455	Pseudomonas aeruginosa	ST357	3	blaIMP-7	GCA_902203455.1_BS3329_genomic_CABIRH010000082.1	282	1019	-	3	134	6893524	Asia	South-Eastern Asia	Indonesia	NA	NA	SAMEA5693820	PRJEB32907	2015	42174	shortread	NA	rectal swab	human	-	-	NA	Unclassified molecule	NA	NA	NA	NA	NA	NA	NA	NA	NA	NA	NA	NA	None	None	NA	NA	NA	NA	NA	NA	NA	NA	NA	NA	NA	Unclassified	Pseudomonas
GCA_902203605	Pseudomonas aeruginosa	ST357	1	blaIMP-7	GCA_902203605.1_BS3333_genomic_CABIRM010000084.1	282	1019	-	3	117	6815360	Asia	South-Eastern Asia	Indonesia	NA	NA	SAMEA5693824	PRJEB32907	2015	42207	shortread	NA	wound	human	-	-	NA	Unclassified molecule	NA	NA	NA	NA	NA	NA	NA	NA	NA	NA	NA	NA	None	None	NA	NA	NA	NA	NA	NA	NA	NA	NA	NA	NA	Unclassified	Pseudomonas
GCA_902203625	Pseudomonas aeruginosa	ST235	3	blaIMP-7	GCA_902203625.1_BS3334_genomic_CABIRN010000062.1	1727	2464	-	2	102	6833905	Asia	South-Eastern Asia	Indonesia	NA	NA	SAMEA5693825	PRJEB32907	2015	42212	shortread	NA	sputum	human	-	-	NA	Unclassified molecule	NA	NA	NA	NA	NA	NA	NA	NA	NA	NA	NA	NA	Unknown	CALIN	NA	NA	NA	NA	NA	NA	NA	NA	NA	NA	NA	Integron-associated	Pseudomonas
GCA_902203655	Pseudomonas aeruginosa	ST235	3	blaIMP-7	GCA_902203655.1_BS3335_genomic_CABIRR010000065.1	1727	2464	-	2	101	6833350	Asia	South-Eastern Asia	Indonesia	NA	NA	SAMEA5693826	PRJEB32907	2015	42212	shortread	NA	rectal swab	human	-	-	NA	Unclassified molecule	NA	NA	NA	NA	NA	NA	NA	NA	NA	NA	NA	NA	Unknown	CALIN	NA	NA	NA	NA	NA	NA	NA	NA	NA	NA	NA	Integron-associated	Pseudomonas
GCA_902203645	Pseudomonas aeruginosa	ST357	1	blaIMP-7	GCA_902203645.1_BS3336_genomic_CABIRO010000089.1	282	1019	-	3	124	6814618	Asia	South-Eastern Asia	Indonesia	NA	NA	SAMEA5693827	PRJEB32907	2015	42214	shortread	NA	throat swab	human	-	-	NA	Unclassified molecule	NA	NA	NA	NA	NA	NA	NA	NA	NA	NA	NA	NA	None	None	NA	NA	NA	NA	NA	NA	NA	NA	NA	NA	NA	Unclassified	Pseudomonas
GCA_902203695	Pseudomonas aeruginosa	ST357	1	blaIMP-7	GCA_902203695.1_BS3337_genomic_CABIRU010000085.1	282	1019	-	3	120	6815578	Asia	South-Eastern Asia	Indonesia	NA	NA	SAMEA5693828	PRJEB32907	2015	42214	shortread	NA	bal	human	-	-	NA	Unclassified molecule	NA	NA	NA	NA	NA	NA	NA	NA	NA	NA	NA	NA	None	None	NA	NA	NA	NA	NA	NA	NA	NA	NA	NA	NA	Unclassified	Pseudomonas
GCA_902203685	Pseudomonas aeruginosa	ST357	1	blaIMP-7	GCA_902203685.1_BS3338_genomic_CABIRS010000086.1	268	1005	-	3	110	6801339	Asia	South-Eastern Asia	Indonesia	NA	NA	SAMEA5693829	PRJEB32907	2015	42216	shortread	NA	throat swab	human	-	-	NA	Unclassified molecule	NA	NA	NA	NA	NA	NA	NA	NA	NA	NA	NA	NA	None	None	NA	NA	NA	NA	NA	NA	NA	NA	NA	NA	NA	Unclassified	Pseudomonas
GCA_902203665	Pseudomonas aeruginosa	ST357	1	blaIMP-7	GCA_902203665.1_BS3339_genomic_CABIRQ010000081.1	282	1019	-	3	114	6814910	Asia	South-Eastern Asia	Indonesia	NA	NA	SAMEA5693830	PRJEB32907	2015	42228	shortread	NA	throat swab	human	-	-	NA	Unclassified molecule	NA	NA	NA	NA	NA	NA	NA	NA	NA	NA	NA	NA	None	None	NA	NA	NA	NA	NA	NA	NA	NA	NA	NA	NA	Unclassified	Pseudomonas
GCA_902203635	Pseudomonas aeruginosa	ST357	1	blaIMP-7	GCA_902203635.1_BS3340_genomic_CABIRP010000058.1	282	1019	-	3	80	6818889	Asia	South-Eastern Asia	Indonesia	NA	NA	SAMEA5693831	PRJEB32907	2015	42275	shortread	NA	urine	human	-	-	NA	Unclassified molecule	NA	NA	NA	NA	NA	NA	NA	NA	NA	NA	NA	NA	None	None	NA	NA	NA	NA	NA	NA	NA	NA	NA	NA	NA	Unclassified	Pseudomonas
GCA_902203705	Pseudomonas aeruginosa	ST357	1	blaIMP-7	GCA_902203705.1_BS3341_genomic_CABIRV010000054.1	282	1019	-	3	62	6815899	Asia	South-Eastern Asia	Indonesia	NA	NA	SAMEA5693832	PRJEB32907	2015	42216	shortread	NA	throat swab	human	-	-	NA	Unclassified molecule	NA	NA	NA	NA	NA	NA	NA	NA	NA	NA	NA	NA	None	None	NA	NA	NA	NA	NA	NA	NA	NA	NA	NA	NA	Unclassified	Pseudomonas
GCA_902203765	Pseudomonas aeruginosa	ST357	1	blaIMP-7	GCA_902203765.1_BS3350_genomic_CABISB010000052.1	282	1019	-	3	72	6896079	Asia	South-Eastern Asia	Indonesia	NA	NA	SAMEA5693839	PRJEB32907	2015	42265	shortread	NA	urine	human	-	-	NA	Unclassified molecule	NA	NA	NA	NA	NA	NA	NA	NA	NA	NA	NA	NA	None	None	NA	NA	NA	NA	NA	NA	NA	NA	NA	NA	NA	Unclassified	Pseudomonas
GCA_902203815	Pseudomonas aeruginosa	ST357	1	blaIMP-7	GCA_902203815.1_BS3358_genomic_CABISG010000061.1	282	1019	-	3	127	6916733	Asia	South-Eastern Asia	Indonesia	NA	NA	SAMEA5693843	PRJEB32907	2015	42248	shortread	NA	rectal swab	human	-	-	NA	Unclassified molecule	NA	NA	NA	NA	NA	NA	NA	NA	NA	NA	NA	NA	None	None	NA	NA	NA	NA	NA	NA	NA	NA	NA	NA	NA	Unclassified	Pseudomonas
GCA_902203795	Pseudomonas aeruginosa	ST357	1	blaIMP-7	GCA_902203795.1_BS3359_genomic_CABISE010000062.1	282	1019	-	3	74	6893795	Asia	South-Eastern Asia	Indonesia	NA	NA	SAMEA5693844	PRJEB32907	2015	42254	shortread	NA	sputum	human	-	-	NA	Unclassified molecule	NA	NA	NA	NA	NA	NA	NA	NA	NA	NA	NA	NA	None	None	NA	NA	NA	NA	NA	NA	NA	NA	NA	NA	NA	Unclassified	Pseudomonas
GCA_902203805	Pseudomonas aeruginosa	ST357	1	blaIMP-7	GCA_902203805.1_BS3360_genomic_CABISF010000056.1	282	1019	-	3	62	6893562	Asia	South-Eastern Asia	Indonesia	NA	NA	SAMEA5693845	PRJEB32907	2015	42248	shortread	NA	throat swab	human	-	-	NA	Unclassified molecule	NA	NA	NA	NA	NA	NA	NA	NA	NA	NA	NA	NA	None	None	NA	NA	NA	NA	NA	NA	NA	NA	NA	NA	NA	Unclassified	Pseudomonas
GCA_902203875	Pseudomonas aeruginosa	ST357	1	blaIMP-7	GCA_902203875.1_BS3362_genomic_CABISM010000058.1	282	1019	-	3	74	6895928	Asia	South-Eastern Asia	Indonesia	NA	NA	SAMEA5693846	PRJEB32907	2015	42195	shortread	NA	rectal swab	human	-	-	NA	Unclassified molecule	NA	NA	NA	NA	NA	NA	NA	NA	NA	NA	NA	NA	None	None	NA	NA	NA	NA	NA	NA	NA	NA	NA	NA	NA	Unclassified	Pseudomonas
GCA_902203845	Pseudomonas aeruginosa	ST357	1	blaIMP-7	GCA_902203845.1_BS3363_genomic_CABISK010000051.1	282	1019	-	3	70	6897099	Asia	South-Eastern Asia	Indonesia	NA	NA	SAMEA5693847	PRJEB32907	2015	42195	shortread	NA	throat swab	human	-	-	NA	Unclassified molecule	NA	NA	NA	NA	NA	NA	NA	NA	NA	NA	NA	NA	None	None	NA	NA	NA	NA	NA	NA	NA	NA	NA	NA	NA	Unclassified	Pseudomonas
GCA_902203855	Pseudomonas aeruginosa	ST357	1	blaIMP-7	GCA_902203855.1_BS3364_genomic_CABISL010000058.1	282	1019	-	3	67	6893264	Asia	South-Eastern Asia	Indonesia	NA	NA	SAMEA5693848	PRJEB32907	2015	42275	shortread	NA	throat swab	human	-	-	NA	Unclassified molecule	NA	NA	NA	NA	NA	NA	NA	NA	NA	NA	NA	NA	None	None	NA	NA	NA	NA	NA	NA	NA	NA	NA	NA	NA	Unclassified	Pseudomonas
GCA_902203915	Pseudomonas aeruginosa	ST357	1	blaIMP-7	GCA_902203915.1_BS3370_genomic_CABISS010000055.1	282	1019	-	3	76	6899948	Asia	South-Eastern Asia	Indonesia	NA	NA	SAMEA5693854	PRJEB32907	2015	42311	shortread	NA	rectal swab	human	-	-	NA	Unclassified molecule	NA	NA	NA	NA	NA	NA	NA	NA	NA	NA	NA	NA	None	None	NA	NA	NA	NA	NA	NA	NA	NA	NA	NA	NA	Unclassified	Pseudomonas
GCA_902203935	Pseudomonas aeruginosa	ST235	4	blaIMP-7	GCA_902203935.1_BS3371_genomic_CABISQ010000022.1	106849	107586	+	12	56	6732765	Asia	South-Eastern Asia	Indonesia	NA	NA	SAMEA5693855	PRJEB32907	2015	42328	shortread	NA	sputum	human	-	-	NA	Unclassified molecule	NA	NA	NA	NA	NA	NA	NA	NA	NA	NA	NA	NA	Class 1	Complete	NA	NA	NA	NA	NA	NA	NA	NA	NA	1	IS1182	Integron/IS-associated	Pseudomonas
GCA_902203925	Pseudomonas aeruginosa	ST235	4	blaIMP-7	GCA_902203925.1_BS3372_genomic_CABISR010000020.1	88808	89545	+	12	56	6732070	Asia	South-Eastern Asia	Indonesia	NA	NA	SAMEA5693856	PRJEB32907	2015	42328	shortread	NA	rectal swab	human	-	-	NA	Unclassified molecule	NA	NA	NA	NA	NA	NA	NA	NA	NA	NA	NA	NA	Class 1	Complete	NA	NA	NA	NA	NA	NA	NA	NA	NA	1	IS1182	Integron/IS-associated	Pseudomonas
GCA_902203945	Pseudomonas aeruginosa	ST235	4	blaIMP-7	GCA_902203945.1_BS3374_genomic_CABIST010000020.1	96531	97268	+	12	98	6737964	Asia	South-Eastern Asia	Indonesia	NA	NA	SAMEA5693858	PRJEB32907	2015	42332	shortread	NA	wound	human	-	-	NA	Unclassified molecule	NA	NA	NA	NA	NA	NA	NA	NA	NA	NA	NA	NA	Class 1	Complete	NA	NA	NA	NA	NA	NA	NA	NA	NA	1	IS1182	Integron/IS-associated	Pseudomonas
GCA_902203965	Pseudomonas aeruginosa	ST235	4	blaIMP-7	GCA_902203965.1_BS3375_genomic_CABISV010000022.1	88808	89545	+	12	61	6730386	Asia	South-Eastern Asia	Indonesia	NA	NA	SAMEA5693859	PRJEB32907	2015	42332	shortread	NA	tissue	human	-	-	NA	Unclassified molecule	NA	NA	NA	NA	NA	NA	NA	NA	NA	NA	NA	NA	Class 1	Complete	NA	NA	NA	NA	NA	NA	NA	NA	NA	1	IS1182	Integron/IS-associated	Pseudomonas
GCA_902203975	Pseudomonas aeruginosa	ST235	4	blaIMP-7	GCA_902203975.1_BS3376_genomic_CABISW010000054.1	321	1058	-	3	65	6733587	Asia	South-Eastern Asia	Indonesia	NA	NA	SAMEA5693860	PRJEB32907	2015	42332	shortread	NA	throat swab	human	-	-	NA	Unclassified molecule	NA	NA	NA	NA	NA	NA	NA	NA	NA	NA	NA	NA	None	None	NA	NA	NA	NA	NA	NA	NA	NA	NA	NA	NA	Unclassified	Pseudomonas
GCA_902203995	Pseudomonas aeruginosa	ST235	1	blaIMP-7	GCA_902203995.1_BS3378_genomic_CABISX010000045.1	1727	2464	-	2	55	6784761	Asia	South-Eastern Asia	Indonesia	NA	NA	SAMEA5693862	PRJEB32907	2015	42332	shortread	NA	sputum	human	-	-	NA	Unclassified molecule	NA	NA	NA	NA	NA	NA	NA	NA	NA	NA	NA	NA	Unknown	CALIN	NA	NA	NA	NA	NA	NA	NA	NA	NA	NA	NA	Integron-associated	Pseudomonas
GCA_902202875	Pseudomonas aeruginosa	ST235	3	blaIMP-7	GCA_902202875.1_BS2372_genomic_CABIOT010000084.1	161	898	+	8	113	6817226	Asia	South-Eastern Asia	Indonesia	NA	NA	SAMEA5698926	PRJEB30625	2014	41974	shortread	NA	clinical environment ICU	clinical environment	-	-	NA	Unclassified molecule	NA	NA	NA	NA	NA	NA	NA	NA	NA	NA	NA	NA	Unknown	CALIN	NA	NA	NA	NA	NA	NA	NA	NA	NA	NA	NA	Integron-associated	Pseudomonas
GCA_902202825	Pseudomonas aeruginosa	ST235	3	blaIMP-7	GCA_902202825.1_BS2369_genomic_CABIOZ010000069.1	1727	2464	-	2	111	6824970	Asia	South-Eastern Asia	Indonesia	NA	NA	SAMEA5698931	PRJEB30625	2014	41974	shortread	NA	clinical environment ICU	clinical environment	-	-	NA	Unclassified molecule	NA	NA	NA	NA	NA	NA	NA	NA	NA	NA	NA	NA	Unknown	CALIN	NA	NA	NA	NA	NA	NA	NA	NA	NA	NA	NA	Integron-associated	Pseudomonas
GCA_902202805	Pseudomonas aeruginosa	ST235	3	blaIMP-7	GCA_902202805.1_BS2370_genomic_CABIOX010000068.1	1727	2464	-	2	117	6827798	Asia	South-Eastern Asia	Indonesia	NA	NA	SAMEA5698932	PRJEB30625	2014	41974	shortread	NA	clinical environment ICU	clinical environment	-	-	NA	Unclassified molecule	NA	NA	NA	NA	NA	NA	NA	NA	NA	NA	NA	NA	Unknown	CALIN	NA	NA	NA	NA	NA	NA	NA	NA	NA	NA	NA	Integron-associated	Pseudomonas
GCA_902202795	Pseudomonas aeruginosa	ST235	3	blaIMP-7	GCA_902202795.1_BS2371_genomic_CABIOW010000068.1	1693	2430	-	2	104	6821546	Asia	South-Eastern Asia	Indonesia	NA	NA	SAMEA5698933	PRJEB30625	2014	41974	shortread	NA	clinical environment ICU	clinical environment	-	-	NA	Unclassified molecule	NA	NA	NA	NA	NA	NA	NA	NA	NA	NA	NA	NA	Unknown	CALIN	NA	NA	NA	NA	NA	NA	NA	NA	NA	NA	NA	Integron-associated	Pseudomonas
ERR4766610	Acinetobacter baumannii	ST155	1	blaIMP-26	ERR4766610_5	101577	102314	+	26	44	4266237	Asia	South-Eastern Asia	Philippines	NA	NA	SAMEA5758922	PRJEB29738	2020	NA	shortread	Illumina	human	clinical	blaOXA-126, blaOXA-58	-	GCA_007954485.1_ASM795448v1_genomic_CP042365.1	Plasmid	AC935	AM305	Unknown rep	Unknown rep	-	MOBP	NZ_ALIG01000010_00048	-	-	-	-	mobilizable	Class 1	Complete	NA	NA	NA	NA	NA	NA	NA	NA	NA	3	IS6, IS91, IS66	Integron/IS-associated	Acinetobacter
ERR4661770	Acinetobacter nosocomialis	ST68	1	blaIMP-26	ERR4661770_53	14	751	+	3	82	4240950	Asia	South-Eastern Asia	Philippines	NA	NA	SAMEA5758980	PRJEB29738	2020	NA	shortread	Illumina	human	clinical	-	-	GCA_007954485.1_ASM795448v1_genomic_CP042365.1	Plasmid	AC935	AM305	Unknown rep	Unknown rep	-	MOBP	NZ_ALIG01000010_00048	-	-	-	-	mobilizable	Unknown	CALIN	NA	NA	NA	NA	NA	NA	NA	NA	NA	NA	NA	Integron-associated	Acinetobacter
ERR4661771	Acinetobacter nosocomialis	ST68	1	blaIMP-4	ERR4661771_16	5313	6050	-	187	40	4026110	Asia	South-Eastern Asia	Philippines	NA	NA	SAMEA5758983	PRJEB29738	2020	NA	shortread	Illumina	human	clinical	-	-	GCA_002843235.3_ASM284323v3_genomic_CP031121.1	Plasmid	AC540	AL770	Unknown rep	Unknown rep	-	-	-	-	-	-	-	non-mobilizable	Unknown	CALIN	NA	NA	NA	NA	NA	NA	NA	NA	NA	NA	NA	Integron-associated	Acinetobacter
ERR4766546	Acinetobacter nosocomialis	ST395	1	blaIMP-26	ERR4766546_64	14	751	+	3	100	4347197	Asia	South-Eastern Asia	Philippines	NA	NA	SAMEA5759009	PRJEB29738	2020	NA	shortread	Illumina	human	clinical	-	-	GCA_007954485.1_ASM795448v1_genomic_CP042365.1	Plasmid	AC935	AM305	Unknown rep	Unknown rep	-	MOBP	NZ_ALIG01000010_00048	-	-	-	-	mobilizable	Unknown	CALIN	NA	NA	NA	NA	NA	NA	NA	NA	NA	NA	NA	Integron-associated	Acinetobacter
ERR4766554	Acinetobacter nosocomialis	ST1260	1	blaIMP-4	ERR4766554_30	951	1688	+	131	65	4388782	Asia	South-Eastern Asia	Philippines	NA	NA	SAMEA5759011	PRJEB29738	2020	NA	shortread	Illumina	human	clinical	-	-	GCA_029168555.1_ASM2916855v1_genomic_CP119224.1	Plasmid	AC935	AM305	Unknown rep	Unknown rep	-	-	-	-	-	-	-	non-mobilizable	Class 1	Complete	NA	NA	NA	NA	NA	NA	NA	NA	NA	NA	NA	Integron-associated	Acinetobacter
ERR4766681	Pseudomonas aeruginosa	ST2238	1	blaIMP-26	ERR4766681_52	669	1406	-	3	101	7046322	Asia	South-Eastern Asia	Philippines	NA	NA	SAMEA5759047	PRJEB29738	2020	NA	shortread	Illumina	human	clinical	blaVIM-2	-	GCA_002843235.3_ASM284323v3_genomic_CP031121.1	Plasmid	AC540	AL770	Unknown rep	Unknown rep	-	-	-	-	-	-	-	non-mobilizable	Unknown	CALIN	NA	NA	NA	NA	NA	NA	NA	NA	NA	NA	NA	Integron-associated	Pseudomonas
ERR4766685	Pseudomonas aeruginosa	ST385	1	blaIMP-26	ERR4766685_38	2020	2757	-	10	79	7109509	Asia	South-Eastern Asia	Philippines	NA	NA	SAMEA5759048	PRJEB29738	2020	NA	shortread	Illumina	human	clinical	-	-	GCA_030283265.1_ASM3028326v1_genomic_JASUWM010000002.1	Plasmid	AF809	AP809	Rep 1115	Rep 1115	000375__CP015879_00037	-	-	MPF_I	NC_022344_00497,NC_022344_00487	-	-	non-mobilizable	Unknown	CALIN	NA	NA	NA	NA	NA	NA	NA	NA	NA	NA	NA	Integron-associated	Pseudomonas
ERR4661777	Pseudomonas aeruginosa	ST277	1	blaIMP-26	ERR4661777_53	2984	3721	-	30	104	7576769	Asia	South-Eastern Asia	Philippines	NA	NA	SAMEA5759053	PRJEB29738	2020	NA	shortread	Illumina	human	clinical	-	-	GCA_030283265.1_ASM3028326v1_genomic_JASUWM010000002.1	Plasmid	AF809	AP809	Rep 1115	Rep 1115	000375__CP015879_00037	-	-	MPF_I	NC_022344_00497,NC_022344_00487	-	-	non-mobilizable	Unknown	CALIN	NA	NA	NA	NA	NA	NA	NA	NA	NA	NA	NA	Integron-associated	Pseudomonas
ERR4766342	Pseudomonas aeruginosa	ST233	1	blaIMP-26	ERR4766342_20	46688	47425	+	17	86	7460902	Asia	South-Eastern Asia	Philippines	NA	NA	SAMEA5759059	PRJEB29738	2020	NA	shortread	Illumina	human	clinical	-	-	GCA_030283265.1_ASM3028326v1_genomic_JASUWM010000002.1	Plasmid	AF809	AP809	Rep 1115	Rep 1115	000375__CP015879_00037	-	-	MPF_I	NC_022344_00497,NC_022344_00487	-	-	non-mobilizable	Class 1	Complete	NA	NA	NA	NA	NA	NA	NA	NA	NA	1	IS91	Integron/IS-associated	Pseudomonas
ERR4766346	Pseudomonas aeruginosa	ST233	1	blaIMP-26	ERR4766346_57	2020	2757	-	10	106	7501861	Asia	South-Eastern Asia	Philippines	NA	NA	SAMEA5759060	PRJEB29738	2020	NA	shortread	Illumina	human	clinical	-	-	GCA_030283265.1_ASM3028326v1_genomic_JASUWM010000002.1	Plasmid	AF809	AP809	Rep 1115	Rep 1115	000375__CP015879_00037	-	-	MPF_I	NC_022344_00497,NC_022344_00487	-	-	non-mobilizable	Unknown	CALIN	NA	NA	NA	NA	NA	NA	NA	NA	NA	NA	NA	Integron-associated	Pseudomonas
ERR4766418	Pseudomonas aeruginosa	ST235	2	blaIMP-26	ERR4766418_61	14	751	+	10	111	7208299	Asia	South-Eastern Asia	Philippines	NA	NA	SAMEA5759081	PRJEB29738	2020	NA	shortread	Illumina	human	clinical	-	-	GCA_005305005.1_ASM530500v1_genomic_CP040126.1	Plasmid	AF809	AP809	Rep 1115	Rep 1115	000375__CP015879_00037	-	-	MPF_I	NC_022344_00497,NC_022344_00487	-	-	non-mobilizable	Unknown	CALIN	NA	NA	NA	NA	NA	NA	NA	NA	NA	NA	NA	Integron-associated	Pseudomonas
ERR4766422	Pseudomonas aeruginosa	ST235	2	blaIMP-26	ERR4766422_62	14	751	+	10	112	7375275	Asia	South-Eastern Asia	Philippines	NA	NA	SAMEA5759082	PRJEB29738	2020	NA	shortread	Illumina	human	clinical	-	-	GCA_005305005.1_ASM530500v1_genomic_CP040126.1	Plasmid	AF809	AP809	Rep 1115	Rep 1115	000375__CP015879_00037	-	-	MPF_I	NC_022344_00497,NC_022344_00487	-	-	non-mobilizable	Unknown	CALIN	NA	NA	NA	NA	NA	NA	NA	NA	NA	NA	NA	Integron-associated	Pseudomonas
ERR4766435	Pseudomonas aeruginosa	STNA	1	blaIMP-26	ERR4766435_59	12	749	+	29	89	7251596	Asia	South-Eastern Asia	Philippines	NA	NA	SAMEA5759085	PRJEB29738	2020	NA	shortread	Illumina	human	clinical	-	-	NA	Unclassified molecule	NA	NA	NA	NA	NA	NA	NA	NA	NA	NA	NA	NA	None	None	NA	NA	NA	NA	NA	NA	NA	NA	NA	NA	NA	Unclassified	Pseudomonas
ERR4661781	Pseudomonas aeruginosa	STNA	1	blaIMP-26	ERR4661781_64	131	868	-	29	103	7150754	Asia	South-Eastern Asia	Philippines	NA	NA	SAMEA5759087	PRJEB29738	2020	NA	shortread	Illumina	human	clinical	-	-	NA	Unclassified molecule	NA	NA	NA	NA	NA	NA	NA	NA	NA	NA	NA	NA	None	None	NA	NA	NA	NA	NA	NA	NA	NA	NA	NA	NA	Unclassified	Pseudomonas
ERR4766556	Pseudomonas aeruginosa	ST773	1	blaIMP-26	ERR4766556_55	14	751	+	12	107	7234748	Asia	South-Eastern Asia	Philippines	NA	NA	SAMEA5759112	PRJEB29738	2020	NA	shortread	Illumina	human	clinical	-	-	NA	Unclassified molecule	NA	NA	NA	NA	NA	NA	NA	NA	NA	NA	NA	NA	Unknown	CALIN	NA	NA	NA	NA	NA	NA	NA	NA	NA	NA	NA	Integron-associated	Pseudomonas
ERR4766520	Pseudomonas aeruginosa	ST773	1	blaIMP-26	ERR4766520_49	1307	2044	-	12	102	7177411	Asia	South-Eastern Asia	Philippines	NA	NA	SAMEA5759124	PRJEB29738	2020	NA	shortread	Illumina	human	clinical	-	-	NA	Unclassified molecule	NA	NA	NA	NA	NA	NA	NA	NA	NA	NA	NA	NA	Unknown	CALIN	NA	NA	NA	NA	NA	NA	NA	NA	NA	NA	NA	Integron-associated	Pseudomonas
ERR4781964	Pseudomonas aeruginosa	ST773	1	blaIMP-26	ERR4781964_54	14	751	+	12	100	7152563	Asia	South-Eastern Asia	Philippines	NA	NA	SAMEA5936580	PRJEB29738	2020	NA	shortread	Illumina	human	clinical	-	-	NA	Unclassified molecule	NA	NA	NA	NA	NA	NA	NA	NA	NA	NA	NA	NA	Unknown	CALIN	NA	NA	NA	NA	NA	NA	NA	NA	NA	NA	NA	Integron-associated	Pseudomonas
ERR4781993	Pseudomonas aeruginosa	ST1197	1	blaIMP-26	ERR4781993_42	14	751	+	10	90	7066134	Asia	South-Eastern Asia	Philippines	NA	NA	SAMEA5936591	PRJEB29738	2020	NA	shortread	Illumina	human	clinical	-	-	GCA_030283265.1_ASM3028326v1_genomic_JASUWM010000002.1	Plasmid	AF809	AP809	Rep 1115	Rep 1115	000375__CP015879_00037	-	-	MPF_I	NC_022344_00497,NC_022344_00487	-	-	non-mobilizable	Unknown	CALIN	NA	NA	NA	NA	NA	NA	NA	NA	NA	NA	NA	Integron-associated	Pseudomonas
ERR4782010	Pseudomonas aeruginosa	ST1197	1	blaIMP-26	ERR4782010_36	14	751	+	10	87	7034308	Asia	South-Eastern Asia	Philippines	NA	NA	SAMEA5936596	PRJEB29738	2020	NA	shortread	Illumina	human	clinical	-	-	GCA_030283265.1_ASM3028326v1_genomic_JASUWM010000002.1	Plasmid	AF809	AP809	Rep 1115	Rep 1115	000375__CP015879_00037	-	-	MPF_I	NC_022344_00497,NC_022344_00487	-	-	non-mobilizable	Unknown	CALIN	NA	NA	NA	NA	NA	NA	NA	NA	NA	NA	NA	Integron-associated	Pseudomonas
ERR4782083	Pseudomonas aeruginosa	ST360	1	blaIMP-26	ERR4782083_32	2312	3049	-	15	78	7106456	Asia	South-Eastern Asia	Philippines	NA	NA	SAMEA5936625	PRJEB29738	2020	NA	shortread	Illumina	human	clinical	-	-	GCA_030283265.1_ASM3028326v1_genomic_JASUWM010000002.1	Plasmid	AF809	AP809	Rep 1115	Rep 1115	000375__CP015879_00037	-	-	MPF_I	NC_022344_00497,NC_022344_00487	-	-	non-mobilizable	Unknown	CALIN	NA	NA	NA	NA	NA	NA	NA	NA	NA	NA	NA	Integron-associated	Pseudomonas
ERR4782087	Pseudomonas aeruginosa	ST4196	1	blaIMP-26	ERR4782087_59	1673	2410	-	27	127	7569313	Asia	South-Eastern Asia	Philippines	NA	NA	SAMEA5936626	PRJEB29738	2020	NA	shortread	Illumina	human	clinical	-	-	GCA_005305005.1_ASM530500v1_genomic_CP040126.1	Plasmid	AF809	AP809	Rep 1115	Rep 1115	000375__CP015879_00037	-	-	MPF_I	NC_022344_00497,NC_022344_00487	-	-	non-mobilizable	Unknown	CALIN	NA	NA	NA	NA	NA	NA	NA	NA	NA	NA	NA	Integron-associated	Pseudomonas
ERR4782059	Pseudomonas aeruginosa	ST360	1	blaIMP-26	ERR4782059_6	151671	152408	-	44	63	7147190	Asia	South-Eastern Asia	Philippines	NA	NA	SAMEA5936627	PRJEB29738	2020	NA	shortread	Illumina	human	clinical	-	-	NA	Unclassified molecule	NA	NA	NA	NA	NA	NA	NA	NA	NA	NA	NA	NA	Unknown	CALIN	NA	NA	NA	NA	NA	NA	NA	NA	NA	NA	NA	Integron-associated	Pseudomonas
ERR4782105	Pseudomonas aeruginosa	ST292	1	blaIMP-26	ERR4782105_35	4535	5272	-	1	110	7142385	Asia	South-Eastern Asia	Philippines	NA	NA	SAMEA5936635	PRJEB29738	2020	NA	shortread	Illumina	human	clinical	-	-	NA	Unclassified molecule	NA	NA	NA	NA	NA	NA	NA	NA	NA	NA	NA	NA	Unknown	CALIN	NA	NA	NA	NA	NA	NA	NA	NA	NA	NA	NA	Integron-associated	Pseudomonas
ERR4782073	Pseudomonas aeruginosa	ST292	1	blaIMP-26	ERR4782073_37	14	751	+	1	115	7136579	Asia	South-Eastern Asia	Philippines	NA	NA	SAMEA5936636	PRJEB29738	2020	NA	shortread	Illumina	human	clinical	-	-	NA	Unclassified molecule	NA	NA	NA	NA	NA	NA	NA	NA	NA	NA	NA	NA	Unknown	CALIN	NA	NA	NA	NA	NA	NA	NA	NA	NA	NA	NA	Integron-associated	Pseudomonas
ERR4782077	Pseudomonas aeruginosa	ST292	1	blaIMP-26	ERR4782077_43	4535	5272	-	1	114	7158245	Asia	South-Eastern Asia	Philippines	NA	NA	SAMEA5936637	PRJEB29738	2020	NA	shortread	Illumina	human	clinical	-	-	NA	Unclassified molecule	NA	NA	NA	NA	NA	NA	NA	NA	NA	NA	NA	NA	Unknown	CALIN	NA	NA	NA	NA	NA	NA	NA	NA	NA	NA	NA	Integron-associated	Pseudomonas
ERR4782109	Pseudomonas aeruginosa	ST571	1	blaIMP-26	ERR4782109_31	6449	7186	-	1	89	6852603	Asia	South-Eastern Asia	Philippines	NA	NA	SAMEA5936638	PRJEB29738	2020	NA	shortread	Illumina	human	clinical	-	-	NA	Unclassified molecule	NA	NA	NA	NA	NA	NA	NA	NA	NA	NA	NA	NA	Unknown	CALIN	NA	NA	NA	NA	NA	NA	NA	NA	NA	NA	NA	Integron-associated	Pseudomonas
ERR4782081	Pseudomonas aeruginosa	ST571	1	blaIMP-26	ERR4782081_39	14	751	+	1	99	6929678	Asia	South-Eastern Asia	Philippines	NA	NA	SAMEA5936639	PRJEB29738	2020	NA	shortread	Illumina	human	clinical	-	-	NA	Unclassified molecule	NA	NA	NA	NA	NA	NA	NA	NA	NA	NA	NA	NA	Unknown	CALIN	NA	NA	NA	NA	NA	NA	NA	NA	NA	NA	NA	Integron-associated	Pseudomonas
ERR4782102	Pseudomonas aeruginosa	ST235	3	blaIMP-26	ERR4782102_50	14	751	+	3	106	7162292	Asia	South-Eastern Asia	Philippines	NA	NA	SAMEA5936654	PRJEB29738	2020	NA	shortread	Illumina	human	clinical	blaVIM-2	-	GCA_002843235.3_ASM284323v3_genomic_CP031121.1	Plasmid	AC540	AL770	Unknown rep	Unknown rep	-	-	-	-	-	-	-	non-mobilizable	Unknown	CALIN	NA	NA	NA	NA	NA	NA	NA	NA	NA	NA	NA	Integron-associated	Pseudomonas
ERR3712400	Escherichia coli	ST44	1	blaIMP-4	ERR3712400_102	669	1406	-	2	188	5123987	Europe	Western Europe	Netherlands	NA	NA	SAMEA6368007	PRJEB35685	2014	NA	shortread	Illumina	human	clinical	-	-	GCA_030184935.1_hybrid_3	Plasmid	AA860	AJ266	IncC	IncC	000092__CP025470	MOBH,MOBH	NC_012885_00072,NC_012690_00071	MPF_F	NC_009140_00071,NC_014170_00023,NC_012885_00083,NC_016974_00085,NC_012885_00091,NC_023291_00077,NC_012885_00167,NC_008612_00190,NC_012885_00088	MOBH	JQ319772	conjugative	Unknown	CALIN	NA	NA	NA	NA	NA	NA	NA	NA	NA	NA	NA	Integron-associated	Escherichia coli
ERR3713186	Enterobacter hormaechei	ST974	1	blaIMP-1	ERR3713186_33	14	751	+	226	88	5154504	Europe	Western Europe	Netherlands	NA	NA	SAMEA6368794	PRJEB35685	2014	NA	shortread	Illumina	human	clinical	-	-	NA	Unclassified molecule	NA	NA	NA	NA	NA	NA	NA	NA	NA	NA	NA	NA	Unknown	CALIN	NA	NA	NA	NA	NA	NA	NA	NA	NA	NA	NA	Integron-associated	Enterobacter
ERR5386413	Citrobacter youngae	ST128	1	blaIMP-6	ERR5386413_38	937	1674	-	20	75	5617400	Europe	Northern Europe	United Kingdom	NA	NA	SAMEA6451117	PRJEB30134	2021	NA	shortread	Illumina	human	clinical	-	mcr-9.1	GCA_021869645.1_ASM2186964v1_genomic_CP091493.1	Plasmid	AA739	AJ059	IncHI2A,Rep 1088	IncHI2A	BX664015,000340__KU353730	MOBH	NC_012555_00231	MPF_F	NC_005211_00200,NC_005211_00207,NC_005211_00005,NC_009838_00006,NC_021845_00017,NC_005211_00030,NC_005211_00012	MOBH	NC_017500	conjugative	Unknown	CALIN	NA	NA	NA	NA	NA	NA	NA	NA	NA	NA	NA	Integron-associated	Citrobacter
GCA_929618205	Citrobacter freundii	ST11	1	blaIMP-1	GCA_929618205.1_cpe015_genomic_CAKNDM010000061.1	1059	1796	-	62	106	5239127	Europe	Northern Europe	United Kingdom	NA	NA	SAMEA6451148	PRJEB30134	2017	42943	shortread	NA	biliary fluid	human	-	-	GCA_008365235.1_ASM836523v1_genomic_CP043516.1	Plasmid	AB161	AJ783	IncN	IncN	000152__NZ_CP011646_00085	MOBF	NC_015872_00034	MPF_T	NC_015872_00011,NC_015872_00010,NC_015872_00007,NC_015872_00006,NC_015872_00005,NC_015872_00033	-	-	conjugative	Unknown	CALIN	NA	NA	NA	NA	NA	NA	NA	NA	NA	NA	NA	Integron-associated	Citrobacter
ERR5386314	Citrobacter freundii	ST11	1	blaIMP-1	ERR5386314_35	950	1687	+	196	71	5420917	Europe	Northern Europe	United Kingdom	NA	NA	SAMEA6451162	PRJEB30134	2021	NA	shortread	Illumina	human	clinical	-	-	GCA_008365235.1_ASM836523v1_genomic_CP043516.1	Plasmid	AB161	AJ783	IncN	IncN	000152__NZ_CP011646_00085	MOBF	NC_015872_00034	MPF_T	NC_015872_00011,NC_015872_00010,NC_015872_00007,NC_015872_00006,NC_015872_00005,NC_015872_00033	-	-	conjugative	Class 1	Complete	NA	NA	NA	NA	NA	NA	NA	NA	NA	1	IS91	Integron/IS-associated	Citrobacter
GCA_024073545	Pseudomonas aeruginosa	ST155	1	blaIMP-15	GCA_024073545.1_PDT001348630.1_genomic_DAHTCN010000073.1	6537	7274	-	9	147	7093221	Europe	Western Europe	Switzerland	NA	NA	SAMEA6603163	PRJEB37060	2020	2020-01	shortread	Illumina	Bronchial aspirate	human	-	-	NA	Unclassified molecule	NA	NA	NA	NA	NA	NA	NA	NA	NA	NA	NA	NA	Unknown	CALIN	NA	NA	NA	NA	NA	NA	NA	NA	NA	1	IS6	Integron/IS-associated	Pseudomonas
ERR4785746	Pseudomonas aeruginosa	ST1047	1	blaIMP-1	ERR4785746_2	1638	2375	+	17	111	6815901	Asia	Southern Asia	India	NA	NA	SAMEA6627063	PRJEB29740	2020	NA	shortread	Illumina	NA	environmental/other	-	-	NA	Unclassified molecule	NA	NA	NA	NA	NA	NA	NA	NA	NA	NA	NA	NA	Unknown	CALIN	NA	NA	NA	NA	NA	NA	NA	NA	NA	NA	NA	Integron-associated	Pseudomonas
GCA_903684655	Pseudomonas aeruginosa	ST234	1	blaIMP-1	GCA_903684655.1_assembly_BB1458_genomic_CAHPSG010000069.1	253	990	-	74	235	6940860	Africa	Western Africa	Ghana	NA	NA	SAMEA6863328	PRJEB38442	2017	42986	shortread	NA	Unknown	environmental/other	blaDIM-1	-	NA	Unclassified molecule	NA	NA	NA	NA	NA	NA	NA	NA	NA	NA	NA	NA	Unknown	CALIN	NA	NA	NA	NA	NA	NA	NA	NA	NA	NA	NA	Integron-associated	Pseudomonas
GCA_903935645	Enterobacter hormaechei	ST110	1	blaIMP-1	GCA_903935645.1_ASM_IMP02_genomic_CAIZSP010000065.1	184	921	+	41	154	5063714	Europe	Northern Europe	United Kingdom	NA	NA	SAMEA6990737	PRJEB38818	2016	2016	shortread	NA	NA	human	-	mcr-9.1	GCA_002843235.3_ASM284323v3_genomic_CP031121.1	Plasmid	AC540	AL770	Unknown rep	Unknown rep	-	-	-	-	-	-	-	non-mobilizable	Unknown	CALIN	NA	NA	NA	NA	NA	NA	NA	NA	NA	NA	NA	Integron-associated	Enterobacter
GCA_903935685	Enterobacter hormaechei	ST110	1	blaIMP-1	GCA_903935685.1_ASM_IMP03_genomic_CAIZSR010000034.1	1983	2720	+	174	138	5061962	Europe	Northern Europe	United Kingdom	NA	NA	SAMEA6990738	PRJEB38818	2017	2017	shortread	NA	NA	human	-	mcr-9.1	GCA_022551585.1_ASM2255158v1_genomic_JAJEPE010000002.1	Plasmid	AA739	AJ059	IncHI2A,Rep 1088	IncHI2A	BX664015,000340__KU353730	MOBH	NC_012555_00231	MPF_F	NC_005211_00200,NC_005211_00030,NC_021845_00017,NC_009838_00006,NC_005211_00005,NC_005211_00207,NC_005211_00012	MOBH	NC_017500	conjugative	Class 1	Complete	NA	NA	NA	NA	NA	NA	NA	NA	NA	1	IS91	Integron/IS-associated	Enterobacter
GCA_903935735	Klebsiella pneumoniae	ST253	1	blaIMP-1	GCA_903935735.1_ASM_IMP05_genomic_CAIZSS010000050.1	6494	7231	+	246	243	5514808	Europe	Northern Europe	United Kingdom	NA	NA	SAMEA6990739	PRJEB38818	2017	2017	shortread	NA	NA	human	-	-	GCA_008505035.1_ASM850503v1_genomic_CP043856.1	Plasmid	AB161	AJ783	IncN	IncN	000152__NZ_CP011646_00085	MOBF	NC_015872_00034	MPF_T	NC_015872_00011,NC_015872_00010,NC_015872_00007,NC_015872_00006,NC_015872_00005,NC_015872_00033	-	-	conjugative	Class 1	Complete	NA	NA	NA	NA	NA	NA	NA	NA	NA	2	IS110, IS6	Integron/IS-associated	Klebsiella
GCA_903935665	Klebsiella pneumoniae	ST29	1	blaIMP-1	GCA_903935665.1_ASM_IMP06_genomic_CAIZSW010000148.1	209	946	-	132	337	5587278	Europe	Northern Europe	United Kingdom	NA	NA	SAMEA6990740	PRJEB38818	2017	2017	shortread	NA	NA	human	-	mcr-9.1	GCA_002843235.3_ASM284323v3_genomic_CP031121.1	Plasmid	AC540	AL770	Unknown rep	Unknown rep	-	-	-	-	-	-	-	non-mobilizable	Unknown	CALIN	NA	NA	NA	NA	NA	NA	NA	NA	NA	NA	NA	Integron-associated	Klebsiella
GCA_903935745	Enterobacter hormaechei	ST527	1	blaIMP-6	GCA_903935745.1_ASM_IMP07_genomic_CAIZTB010000093.1	209	946	-	67	187	5147437	Europe	Northern Europe	United Kingdom	NA	NA	SAMEA6990741	PRJEB38818	2017	2017	shortread	NA	NA	human	-	mcr-9.1	GCA_021869645.1_ASM2186964v1_genomic_CP091493.1	Plasmid	AA739	AJ059	IncHI2A,Rep 1088	IncHI2A	BX664015,000340__KU353730	MOBH	NC_012555_00231	MPF_F	NC_005211_00200,NC_005211_00207,NC_005211_00005,NC_009838_00006,NC_021845_00017,NC_005211_00030,NC_005211_00012	MOBH	NC_017500	conjugative	Unknown	CALIN	NA	NA	NA	NA	NA	NA	NA	NA	NA	NA	NA	Integron-associated	Enterobacter
GCA_903935765	Enterobacter asburiae	ST484	1	blaIMP-1	GCA_903935765.1_ASM_IMP08_genomic_CAIZTA010000130.1	209	946	-	132	258	5262697	Europe	Northern Europe	United Kingdom	NA	NA	SAMEA6990742	PRJEB38818	2017	2017	shortread	NA	NA	human	-	mcr-9.1	GCA_019998725.1_ASM1999872v1_genomic_CP083235.1	Plasmid	AA739	AJ059	IncHI2A,Rep 1088	IncHI2A	BX664015,000340__KU353730	MOBH	NC_012555_00231	MPF_F	NC_005211_00200,NC_005211_00207,NC_005211_00005,NC_009838_00006,NC_021845_00017,NC_005211_00030,NC_005211_00012	MOBH	NC_017500	conjugative	Unknown	CALIN	NA	NA	NA	NA	NA	NA	NA	NA	NA	NA	NA	Integron-associated	Enterobacter
GCA_903935755	Klebsiella pneumoniae	ST1310	1	blaIMP-4	GCA_903935755.1_ASM_IMP11_genomic_CAIZSZ010000098.1	185	922	+	3	269	5797881	Europe	Northern Europe	United Kingdom	NA	NA	SAMEA6990745	PRJEB38818	2017	2017	shortread	NA	NA	human	-	mcr-9.1	GCA_030184095.1_hybrid_2	Plasmid	AA739	AJ055	IncHI2A,Rep 1088	IncHI2A	BX664015,000340__KU353730	MOBH	NC_012555_00231	MPF_F	NC_005211_00005,NC_009838_00006,NC_021845_00017,NC_005211_00030,NC_005211_00200,NC_005211_00207,NC_005211_00012	MOBH	NC_017500	conjugative	Unknown	CALIN	NA	NA	NA	NA	NA	NA	NA	NA	NA	NA	NA	Integron-associated	Klebsiella
GCA_903935835	Klebsiella pneumoniae	ST253	1	blaIMP-1	GCA_903935835.1_ASM_IMP12_genomic_CAIZTD010000057.1	1027	1764	+	358	396	5777684	Europe	Northern Europe	United Kingdom	NA	NA	SAMEA6990746	PRJEB38818	2017	2017	shortread	NA	NA	human	-	-	GCA_008505035.1_ASM850503v1_genomic_CP043856.1	Plasmid	AB161	AJ783	IncN	IncN	000152__NZ_CP011646_00085	MOBF	NC_015872_00034	MPF_T	NC_015872_00011,NC_015872_00010,NC_015872_00007,NC_015872_00006,NC_015872_00005,NC_015872_00033	-	-	conjugative	Class 1	Complete	NA	NA	NA	NA	NA	NA	NA	NA	NA	1	IS6	Integron/IS-associated	Klebsiella
GCA_903935845	Raoultella planticola	STNA	1	blaIMP-4	GCA_903935845.1_ASM_IMP13_genomic_CAIZTF010000055.1	185	922	+	3	126	5749553	Europe	Northern Europe	United Kingdom	NA	NA	SAMEA6990747	PRJEB38818	2017	2017	shortread	NA	NA	human	-	mcr-9.1	GCA_016772875.1_hybrid_2	Plasmid	AA739	AJ055	IncHI2A,Rep 1088	IncHI2A	BX664015,000340__KU353730	MOBH	NC_012555_00231	MPF_F	NC_005211_00005,NC_009838_00006,NC_021845_00017,NC_005211_00030,NC_005211_00200,NC_005211_00207,NC_005211_00012	MOBH	NC_017500	conjugative	Unknown	CALIN	NA	NA	NA	NA	NA	NA	NA	NA	NA	NA	NA	Integron-associated	Klebsiella
GCA_903935795	Enterobacter asburiae	ST339	1	blaIMP-1	GCA_903935795.1_ASM_IMP14_genomic_CAIZTG010000081.1	1014	1751	-	62	443	5294175	Europe	Northern Europe	United Kingdom	NA	NA	SAMEA6990748	PRJEB38818	2017	2017	shortread	NA	NA	human	-	mcr-9.1	GCA_008727695.1_ASM872769v1_genomic_CP044215.1	Plasmid	AA739	AJ059	IncHI2A,Rep 1088	IncHI2A	BX664015,000340__KU353730	MOBH	NC_012555_00231	MPF_F	NC_005211_00005,NC_009838_00006,NC_021845_00017,NC_005211_00030,NC_005211_00200,NC_005211_00207,NC_005211_00012	MOBH	NC_017500	conjugative	Unknown	CALIN	NA	NA	NA	NA	NA	NA	NA	NA	NA	NA	NA	Integron-associated	Enterobacter
GCA_903935825	Enterobacter asburiae	ST339	1	blaIMP-1	GCA_903935825.1_ASM_IMP16_genomic_CAIZTE010000094.1	184	921	+	50	239	5307892	Europe	Northern Europe	United Kingdom	NA	NA	SAMEA6990749	PRJEB38818	2017	2017	shortread	NA	NA	human	-	mcr-9.1	GCA_008727695.1_ASM872769v1_genomic_CP044215.1	Plasmid	AA739	AJ059	IncHI2A,Rep 1088	IncHI2A	BX664015,000340__KU353730	MOBH	NC_012555_00231	MPF_F	NC_005211_00005,NC_009838_00006,NC_021845_00017,NC_005211_00030,NC_005211_00200,NC_005211_00207,NC_005211_00012	MOBH	NC_017500	conjugative	Unknown	CALIN	NA	NA	NA	NA	NA	NA	NA	NA	NA	NA	NA	Integron-associated	Enterobacter
GCA_903935815	Enterobacter hormaechei	ST1283	1	blaIMP-1	GCA_903935815.1_ASM_IMP17_genomic_CAIZTC010000076.1	184	921	+	41	152	5056676	Europe	Northern Europe	United Kingdom	NA	NA	SAMEA6990750	PRJEB38818	2017	2017	shortread	NA	NA	human	-	mcr-9.1	GCA_008727695.1_ASM872769v1_genomic_CP044215.1	Plasmid	AA739	AJ059	IncHI2A,Rep 1088	IncHI2A	BX664015,000340__KU353730	MOBH	NC_012555_00231	MPF_F	NC_005211_00005,NC_009838_00006,NC_021845_00017,NC_005211_00030,NC_005211_00200,NC_005211_00207,NC_005211_00012	MOBH	NC_017500	conjugative	Unknown	CALIN	NA	NA	NA	NA	NA	NA	NA	NA	NA	NA	NA	Integron-associated	Enterobacter
GCA_903935905	Enterobacter hormaechei	ST104	1	blaIMP-1	GCA_903935905.1_ASM_IMP19_genomic_CAIZTK010000029.1	49275	50012	-	218	123	4949146	Europe	Northern Europe	United Kingdom	NA	NA	SAMEA6990752	PRJEB38818	2017	2017	shortread	NA	NA	human	-	-	GCA_008365235.1_ASM836523v1_genomic_CP043516.1	Plasmid	AB161	AJ783	IncN	IncN	000152__NZ_CP011646_00085	MOBF	NC_015872_00034	MPF_T	NC_015872_00011,NC_015872_00010,NC_015872_00007,NC_015872_00006,NC_015872_00005,NC_015872_00033	-	-	conjugative	Unknown	CALIN	NA	NA	NA	NA	NA	NA	NA	NA	NA	2	IS91, IS6	Integron/IS-associated	Enterobacter
GCA_903935875	Enterobacter hormaechei	ST528	1	blaIMP-1	GCA_903935875.1_ASM_IMP20_genomic_CAIZTQ010000092.1	184	921	+	41	174	5039369	Europe	Northern Europe	United Kingdom	NA	NA	SAMEA6990753	PRJEB38818	2018	2018	shortread	NA	NA	human	-	mcr-9.1	GCA_008727695.1_ASM872769v1_genomic_CP044215.1	Plasmid	AA739	AJ059	IncHI2A,Rep 1088	IncHI2A	BX664015,000340__KU353730	MOBH	NC_012555_00231	MPF_F	NC_005211_00005,NC_009838_00006,NC_021845_00017,NC_005211_00030,NC_005211_00200,NC_005211_00207,NC_005211_00012	MOBH	NC_017500	conjugative	Unknown	CALIN	NA	NA	NA	NA	NA	NA	NA	NA	NA	NA	NA	Integron-associated	Enterobacter
GCA_903935895	Atlantibacter hermannii	STNA	1	blaIMP-1	GCA_903935895.1_ASM_IMP21_genomic_CAIZTN010000072.1	184	921	+	41	148	4843941	Europe	Northern Europe	United Kingdom	NA	NA	SAMEA6990754	PRJEB38818	2018	2018	shortread	NA	Unknown	clinical	-	mcr-9.1	GCA_008727695.1_ASM872769v1_genomic_CP044215.1	Plasmid	AA739	AJ059	IncHI2A,Rep 1088	IncHI2A	BX664015,000340__KU353730	MOBH	NC_012555_00231	MPF_F	NC_005211_00005,NC_009838_00006,NC_021845_00017,NC_005211_00030,NC_005211_00200,NC_005211_00207,NC_005211_00012	MOBH	NC_017500	conjugative	Unknown	CALIN	NA	NA	NA	NA	NA	NA	NA	NA	NA	NA	NA	Integron-associated	Other Gram negative species
GCA_903935935	Enterobacter hormaechei	ST90	1	blaIMP-1	GCA_903935935.1_ASM_IMP22_genomic_CAIZTO010000090.1	184	921	+	41	185	5341502	Europe	Northern Europe	United Kingdom	NA	NA	SAMEA6990755	PRJEB38818	2018	2018	shortread	NA	NA	human	-	mcr-9.1	GCA_008727695.1_ASM872769v1_genomic_CP044215.1	Plasmid	AA739	AJ059	IncHI2A,Rep 1088	IncHI2A	BX664015,000340__KU353730	MOBH	NC_012555_00231	MPF_F	NC_005211_00005,NC_009838_00006,NC_021845_00017,NC_005211_00030,NC_005211_00200,NC_005211_00207,NC_005211_00012	MOBH	NC_017500	conjugative	Unknown	CALIN	NA	NA	NA	NA	NA	NA	NA	NA	NA	NA	NA	Integron-associated	Enterobacter
GCA_903935915	Enterobacter cloacae	ST1266	1	blaIMP-1	GCA_903935915.1_ASM_IMP23_genomic_CAIZTI010000083.1	184	921	+	41	188	5385052	Europe	Northern Europe	United Kingdom	NA	NA	SAMEA6990756	PRJEB38818	2018	2018	shortread	NA	NA	human	-	mcr-9.1	GCA_008727695.1_ASM872769v1_genomic_CP044215.1	Plasmid	AA739	AJ059	IncHI2A,Rep 1088	IncHI2A	BX664015,000340__KU353730	MOBH	NC_012555_00231	MPF_F	NC_005211_00005,NC_009838_00006,NC_021845_00017,NC_005211_00030,NC_005211_00200,NC_005211_00207,NC_005211_00012	MOBH	NC_017500	conjugative	Unknown	CALIN	NA	NA	NA	NA	NA	NA	NA	NA	NA	NA	NA	Integron-associated	Enterobacter
GCA_903935855	Escherichia coli	ST8369	1	blaIMP-1	GCA_903935855.1_ASM_IMP24_genomic_CAIZTL010000069.1	184	921	+	41	167	5034155	Europe	Northern Europe	United Kingdom	NA	NA	SAMEA6990757	PRJEB38818	2018	2018	shortread	NA	Unknown	clinical	-	mcr-9.1	GCA_008727695.1_ASM872769v1_genomic_CP044215.1	Plasmid	AA739	AJ059	IncHI2A,Rep 1088	IncHI2A	BX664015,000340__KU353730	MOBH	NC_012555_00231	MPF_F	NC_005211_00005,NC_009838_00006,NC_021845_00017,NC_005211_00030,NC_005211_00200,NC_005211_00207,NC_005211_00012	MOBH	NC_017500	conjugative	Unknown	CALIN	NA	NA	NA	NA	NA	NA	NA	NA	NA	NA	NA	Integron-associated	Escherichia coli
GCA_903935865	Enterobacter cloacae	ST1266	1	blaIMP-1	GCA_903935865.1_ASM_IMP25_genomic_CAIZTM010000082.1	184	921	+	41	172	5372786	Europe	Northern Europe	United Kingdom	NA	NA	SAMEA6990758	PRJEB38818	2018	2018	shortread	NA	NA	human	-	mcr-9.1	GCA_008727695.1_ASM872769v1_genomic_CP044215.1	Plasmid	AA739	AJ059	IncHI2A,Rep 1088	IncHI2A	BX664015,000340__KU353730	MOBH	NC_012555_00231	MPF_F	NC_005211_00005,NC_009838_00006,NC_021845_00017,NC_005211_00030,NC_005211_00200,NC_005211_00207,NC_005211_00012	MOBH	NC_017500	conjugative	Unknown	CALIN	NA	NA	NA	NA	NA	NA	NA	NA	NA	NA	NA	Integron-associated	Enterobacter
GCA_903935965	Enterobacter hormaechei	ST1283	1	blaIMP-1	GCA_903935965.1_ASM_IMP31_genomic_CAIZTV010000077.1	184	921	+	41	153	5051728	Europe	Northern Europe	United Kingdom	NA	NA	SAMEA6990763	PRJEB38818	2018	2018	shortread	NA	NA	human	-	mcr-9.1	GCA_008727695.1_ASM872769v1_genomic_CP044215.1	Plasmid	AA739	AJ059	IncHI2A,Rep 1088	IncHI2A	BX664015,000340__KU353730	MOBH	NC_012555_00231	MPF_F	NC_005211_00005,NC_009838_00006,NC_021845_00017,NC_005211_00030,NC_005211_00200,NC_005211_00207,NC_005211_00012	MOBH	NC_017500	conjugative	Unknown	CALIN	NA	NA	NA	NA	NA	NA	NA	NA	NA	NA	NA	Integron-associated	Enterobacter
GCA_903935955	Enterobacter hormaechei	ST90	2	blaIMP-1	GCA_903935955.1_ASM_IMP33_genomic_CAIZTS010000084.1	1014	1751	-	62	177	5345952	Europe	Northern Europe	United Kingdom	NA	NA	SAMEA6990765	PRJEB38818	2018	2018	shortread	NA	NA	human	-	mcr-9.1	GCA_008931785.1_ASM893178v1_genomic_CP043767.1	Plasmid	AA739	AJ059	IncHI2A,Rep 1088	IncHI2A	BX664015,000340__KU353730	MOBH	NC_012555_00231	MPF_F	NC_005211_00207,NC_005211_00200,NC_005211_00030,NC_021845_00017,NC_009838_00006,NC_005211_00005,NC_005211_00012	MOBH	NC_017500	conjugative	Unknown	CALIN	NA	NA	NA	NA	NA	NA	NA	NA	NA	NA	NA	Integron-associated	Enterobacter
GCA_903935995	Klebsiella pneumoniae	ST1310	1	blaIMP-4	GCA_903935995.1_ASM_IMP35_genomic_CAIZTZ010000110.1	185	922	+	3	300	5839002	Europe	Northern Europe	United Kingdom	NA	NA	SAMEA6990766	PRJEB38818	2018	2018	shortread	NA	NA	human	-	mcr-9.1	GCA_030184095.1_hybrid_2	Plasmid	AA739	AJ055	IncHI2A,Rep 1088	IncHI2A	BX664015,000340__KU353730	MOBH	NC_012555_00231	MPF_F	NC_005211_00005,NC_009838_00006,NC_021845_00017,NC_005211_00030,NC_005211_00200,NC_005211_00207,NC_005211_00012	MOBH	NC_017500	conjugative	Unknown	CALIN	NA	NA	NA	NA	NA	NA	NA	NA	NA	NA	NA	Integron-associated	Klebsiella
GCA_903936005	Enterobacter hormaechei	ST90	1	blaIMP-1	GCA_903936005.1_ASM_IMP36_genomic_CAIZTY010000085.1	184	921	+	50	180	5331372	Europe	Northern Europe	United Kingdom	NA	NA	SAMEA6990767	PRJEB38818	2018	2018	shortread	NA	NA	human	-	mcr-9.1	GCA_008727695.1_ASM872769v1_genomic_CP044215.1	Plasmid	AA739	AJ059	IncHI2A,Rep 1088	IncHI2A	BX664015,000340__KU353730	MOBH	NC_012555_00231	MPF_F	NC_005211_00005,NC_009838_00006,NC_021845_00017,NC_005211_00030,NC_005211_00200,NC_005211_00207,NC_005211_00012	MOBH	NC_017500	conjugative	Unknown	CALIN	NA	NA	NA	NA	NA	NA	NA	NA	NA	NA	NA	Integron-associated	Enterobacter
GCA_903936015	Enterobacter hormaechei	ST1283	1	blaIMP-1	GCA_903936015.1_ASM_IMP37_genomic_CAIZTX010000077.1	184	921	+	41	152	5052794	Europe	Northern Europe	United Kingdom	NA	NA	SAMEA6990768	PRJEB38818	2018	2018	shortread	NA	NA	human	-	mcr-9.1	GCA_008727695.1_ASM872769v1_genomic_CP044215.1	Plasmid	AA739	AJ059	IncHI2A,Rep 1088	IncHI2A	BX664015,000340__KU353730	MOBH	NC_012555_00231	MPF_F	NC_005211_00005,NC_009838_00006,NC_021845_00017,NC_005211_00030,NC_005211_00200,NC_005211_00207,NC_005211_00012	MOBH	NC_017500	conjugative	Unknown	CALIN	NA	NA	NA	NA	NA	NA	NA	NA	NA	NA	NA	Integron-associated	Enterobacter
GCA_903936025	Atlantibacter hermannii	STNA	1	blaIMP-1	GCA_903936025.1_ASM_IMP39_genomic_CAIZTW010000073.1	184	921	+	41	149	4844267	Europe	Northern Europe	United Kingdom	NA	NA	SAMEA6990769	PRJEB38818	2018	2018	shortread	NA	Unknown	clinical	-	mcr-9.1	GCA_008727695.1_ASM872769v1_genomic_CP044215.1	Plasmid	AA739	AJ059	IncHI2A,Rep 1088	IncHI2A	BX664015,000340__KU353730	MOBH	NC_012555_00231	MPF_F	NC_005211_00005,NC_009838_00006,NC_021845_00017,NC_005211_00030,NC_005211_00200,NC_005211_00207,NC_005211_00012	MOBH	NC_017500	conjugative	Unknown	CALIN	NA	NA	NA	NA	NA	NA	NA	NA	NA	NA	NA	Integron-associated	Other Gram negative species
GCA_903936045	Enterobacter kobei	ST520	1	blaIMP-1	GCA_903936045.1_ASM_IMP40_genomic_CAIZUB010000045.1	1027	1764	+	200	234	5101056	Europe	Northern Europe	United Kingdom	NA	NA	SAMEA6990770	PRJEB38818	2019	2019	shortread	NA	NA	human	-	-	GCA_008365235.1_ASM836523v1_genomic_CP043516.1	Plasmid	AB161	AJ783	IncN	IncN	000152__NZ_CP011646_00085	MOBF	NC_015872_00034	MPF_T	NC_015872_00011,NC_015872_00010,NC_015872_00007,NC_015872_00006,NC_015872_00005,NC_015872_00033	-	-	conjugative	Class 1	Complete	NA	NA	NA	NA	NA	NA	NA	NA	NA	2	IS91, IS6	Integron/IS-associated	Enterobacter
GCA_903936065	Enterobacter hormaechei	ST90	2	blaIMP-1	GCA_903936065.1_ASM_IMP43_genomic_CAIZUE010000084.1	1014	1751	-	62	168	5341961	Europe	Northern Europe	United Kingdom	NA	NA	SAMEA6990773	PRJEB38818	2019	2019	shortread	NA	NA	human	-	mcr-9.1	GCA_008931785.1_ASM893178v1_genomic_CP043767.1	Plasmid	AA739	AJ059	IncHI2A,Rep 1088	IncHI2A	BX664015,000340__KU353730	MOBH	NC_012555_00231	MPF_F	NC_005211_00207,NC_005211_00200,NC_005211_00030,NC_021845_00017,NC_009838_00006,NC_005211_00005,NC_005211_00012	MOBH	NC_017500	conjugative	Unknown	CALIN	NA	NA	NA	NA	NA	NA	NA	NA	NA	NA	NA	Integron-associated	Enterobacter
GCA_903936115	Enterobacter hormaechei	ST133	9	blaIMP-1	GCA_903936115.1_ASM_IMP44_genomic_CAIZUF010000065.1	1014	1751	-	62	149	5283247	Europe	Northern Europe	United Kingdom	NA	NA	SAMEA6990774	PRJEB38818	2019	2019	shortread	NA	NA	human	-	mcr-9.1	GCA_008727695.1_ASM872769v1_genomic_CP044215.1	Plasmid	AA739	AJ059	IncHI2A,Rep 1088	IncHI2A	BX664015,000340__KU353730	MOBH	NC_012555_00231	MPF_F	NC_005211_00005,NC_009838_00006,NC_021845_00017,NC_005211_00030,NC_005211_00200,NC_005211_00207,NC_005211_00012	MOBH	NC_017500	conjugative	Unknown	CALIN	NA	NA	NA	NA	NA	NA	NA	NA	NA	NA	NA	Integron-associated	Enterobacter
GCA_903936085	Enterobacter hormaechei	ST544	1	blaIMP-1	GCA_903936085.1_ASM_IMP49_genomic_CAIZUC010000052.1	1014	1751	-	62	138	4891022	Europe	Northern Europe	United Kingdom	NA	NA	SAMEA6990779	PRJEB38818	2019	2019	shortread	NA	NA	human	-	mcr-9.1	GCA_008727695.1_ASM872769v1_genomic_CP044215.1	Plasmid	AA739	AJ059	IncHI2A,Rep 1088	IncHI2A	BX664015,000340__KU353730	MOBH	NC_012555_00231	MPF_F	NC_005211_00005,NC_009838_00006,NC_021845_00017,NC_005211_00030,NC_005211_00200,NC_005211_00207,NC_005211_00012	MOBH	NC_017500	conjugative	Unknown	CALIN	NA	NA	NA	NA	NA	NA	NA	NA	NA	NA	NA	Integron-associated	Enterobacter
GCA_903936075	Escherichia coli	ST401	1	blaIMP-1	GCA_903936075.1_ASM_IMP51_genomic_CAIZUK010000171.1	184	921	+	41	449	5253438	Europe	Northern Europe	United Kingdom	NA	NA	SAMEA6990780	PRJEB38818	2019	2019	shortread	NA	NA	human	-	mcr-9.1	GCA_008727695.1_ASM872769v1_genomic_CP044215.1	Plasmid	AA739	AJ059	IncHI2A,Rep 1088	IncHI2A	BX664015,000340__KU353730	MOBH	NC_012555_00231	MPF_F	NC_005211_00005,NC_009838_00006,NC_021845_00017,NC_005211_00030,NC_005211_00200,NC_005211_00207,NC_005211_00012	MOBH	NC_017500	conjugative	Unknown	CALIN	NA	NA	NA	NA	NA	NA	NA	NA	NA	NA	NA	Integron-associated	Escherichia coli
GCA_903936175	Enterobacter hormaechei	ST104	1	blaIMP-1	GCA_903936175.1_ASM_IMP53_genomic_CAIZUN010000107.1	184	921	+	41	257	5144680	Europe	Northern Europe	United Kingdom	NA	NA	SAMEA6990781	PRJEB38818	2016	2016	shortread	NA	NA	human	-	mcr-9.1	GCA_008727695.1_ASM872769v1_genomic_CP044215.1	Plasmid	AA739	AJ059	IncHI2A,Rep 1088	IncHI2A	BX664015,000340__KU353730	MOBH	NC_012555_00231	MPF_F	NC_005211_00005,NC_009838_00006,NC_021845_00017,NC_005211_00030,NC_005211_00200,NC_005211_00207,NC_005211_00012	MOBH	NC_017500	conjugative	Unknown	CALIN	NA	NA	NA	NA	NA	NA	NA	NA	NA	NA	NA	Integron-associated	Enterobacter
GCA_903936155	Escherichia coli	ST401	1	blaIMP-1	GCA_903936155.1_ASM_IMP56_genomic_CAIZUL010000170.1	184	921	+	41	465	5259136	Europe	Northern Europe	United Kingdom	NA	NA	SAMEA6990782	PRJEB38818	2019	2019	shortread	NA	NA	human	-	mcr-9.1	GCA_008727695.1_ASM872769v1_genomic_CP044215.1	Plasmid	AA739	AJ059	IncHI2A,Rep 1088	IncHI2A	BX664015,000340__KU353730	MOBH	NC_012555_00231	MPF_F	NC_005211_00005,NC_009838_00006,NC_021845_00017,NC_005211_00030,NC_005211_00200,NC_005211_00207,NC_005211_00012	MOBH	NC_017500	conjugative	Unknown	CALIN	NA	NA	NA	NA	NA	NA	NA	NA	NA	NA	NA	Integron-associated	Escherichia coli
GCA_903936145	Escherichia coli	ST131	1	blaIMP-1	GCA_903936145.1_ASM_IMP59_genomic_CAIZUO010000092.1	1014	1751	-	62	202	5413779	Europe	Northern Europe	United Kingdom	NA	NA	SAMEA6990783	PRJEB38818	2018	2018	shortread	NA	NA	human	-	mcr-9.1	GCA_008931785.1_ASM893178v1_genomic_CP043767.1	Plasmid	AA739	AJ059	IncHI2A,Rep 1088	IncHI2A	BX664015,000340__KU353730	MOBH	NC_012555_00231	MPF_F	NC_005211_00207,NC_005211_00200,NC_005211_00030,NC_021845_00017,NC_009838_00006,NC_005211_00005,NC_005211_00012	MOBH	NC_017500	conjugative	Unknown	CALIN	NA	NA	NA	NA	NA	NA	NA	NA	NA	NA	NA	Integron-associated	Escherichia coli
GCA_903936165	Klebsiella pneumoniae	ST1310	1	blaIMP-4	GCA_903936165.1_ASM_IMP60_genomic_CAIZUM010000106.1	185	922	+	3	253	5844368	Europe	Northern Europe	United Kingdom	NA	NA	SAMEA6990784	PRJEB38818	2018	2018	shortread	NA	NA	human	-	mcr-9.1	GCA_030184095.1_hybrid_2	Plasmid	AA739	AJ055	IncHI2A,Rep 1088	IncHI2A	BX664015,000340__KU353730	MOBH	NC_012555_00231	MPF_F	NC_005211_00005,NC_009838_00006,NC_021845_00017,NC_005211_00030,NC_005211_00200,NC_005211_00207,NC_005211_00012	MOBH	NC_017500	conjugative	Unknown	CALIN	NA	NA	NA	NA	NA	NA	NA	NA	NA	NA	NA	Integron-associated	Klebsiella
GCA_903936185	Enterobacter hormaechei	ST528	1	blaIMP-1	GCA_903936185.1_ASM_IMP65_genomic_CAIZUP010000090.1	184	921	+	41	160	5039125	Europe	Northern Europe	United Kingdom	NA	NA	SAMEA6990785	PRJEB38818	2018	2018	shortread	NA	NA	human	-	mcr-9.1	GCA_008727695.1_ASM872769v1_genomic_CP044215.1	Plasmid	AA739	AJ059	IncHI2A,Rep 1088	IncHI2A	BX664015,000340__KU353730	MOBH	NC_012555_00231	MPF_F	NC_005211_00005,NC_009838_00006,NC_021845_00017,NC_005211_00030,NC_005211_00200,NC_005211_00207,NC_005211_00012	MOBH	NC_017500	conjugative	Unknown	CALIN	NA	NA	NA	NA	NA	NA	NA	NA	NA	NA	NA	Integron-associated	Enterobacter
GCA_903936195	Klebsiella pneumoniae	ST1310	1	blaIMP-4	GCA_903936195.1_ASM_IMP66_genomic_CAIZUR010000093.1	185	922	+	3	216	5769718	Europe	Northern Europe	United Kingdom	NA	NA	SAMEA6990786	PRJEB38818	2018	2018	shortread	NA	NA	human	-	-	GCA_030184115.1_hybrid_contig_3	Plasmid	AA739	AJ055	IncHI2A,Rep 1088	IncHI2A	BX664015,000340__KU353730	MOBH	NC_012555_00231	MPF_F	NC_005211_00030,NC_021845_00017,NC_009838_00006,NC_005211_00005,NC_005211_00207,NC_005211_00200,NC_005211_00012	MOBH	NC_017500	conjugative	Unknown	CALIN	NA	NA	NA	NA	NA	NA	NA	NA	NA	NA	NA	Integron-associated	Klebsiella
GCA_903936245	Enterobacter hormaechei	ST1283	1	blaIMP-1	GCA_903936245.1_ASM_IMP67_genomic_CAIZUU010000070.1	184	921	+	41	121	5098445	Europe	Northern Europe	United Kingdom	NA	NA	SAMEA6990787	PRJEB38818	2018	2018	shortread	NA	NA	human	-	mcr-9.1	GCA_008727695.1_ASM872769v1_genomic_CP044215.1	Plasmid	AA739	AJ059	IncHI2A,Rep 1088	IncHI2A	BX664015,000340__KU353730	MOBH	NC_012555_00231	MPF_F	NC_005211_00005,NC_009838_00006,NC_021845_00017,NC_005211_00030,NC_005211_00200,NC_005211_00207,NC_005211_00012	MOBH	NC_017500	conjugative	Unknown	CALIN	NA	NA	NA	NA	NA	NA	NA	NA	NA	NA	NA	Integron-associated	Enterobacter
GCA_903936205	Enterobacter hormaechei	ST133	9	blaIMP-1	GCA_903936205.1_ASM_IMP68_genomic_CAIZUS010000060.1	1014	1751	-	62	122	5249184	Europe	Northern Europe	United Kingdom	NA	NA	SAMEA6990788	PRJEB38818	2018	2018	shortread	NA	NA	human	-	mcr-9.1	GCA_008727695.1_ASM872769v1_genomic_CP044215.1	Plasmid	AA739	AJ059	IncHI2A,Rep 1088	IncHI2A	BX664015,000340__KU353730	MOBH	NC_012555_00231	MPF_F	NC_005211_00005,NC_009838_00006,NC_021845_00017,NC_005211_00030,NC_005211_00200,NC_005211_00207,NC_005211_00012	MOBH	NC_017500	conjugative	Unknown	CALIN	NA	NA	NA	NA	NA	NA	NA	NA	NA	NA	NA	Integron-associated	Enterobacter
GCA_903936215	Enterobacter hormaechei	ST133	9	blaIMP-1	GCA_903936215.1_ASM_IMP69_genomic_CAIZUT010000060.1	184	921	+	50	116	5248043	Europe	Northern Europe	United Kingdom	NA	NA	SAMEA6990789	PRJEB38818	2018	2018	shortread	NA	NA	human	-	mcr-9.1	GCA_008727695.1_ASM872769v1_genomic_CP044215.1	Plasmid	AA739	AJ059	IncHI2A,Rep 1088	IncHI2A	BX664015,000340__KU353730	MOBH	NC_012555_00231	MPF_F	NC_005211_00005,NC_009838_00006,NC_021845_00017,NC_005211_00030,NC_005211_00200,NC_005211_00207,NC_005211_00012	MOBH	NC_017500	conjugative	Unknown	CALIN	NA	NA	NA	NA	NA	NA	NA	NA	NA	NA	NA	Integron-associated	Enterobacter
GCA_903936235	Klebsiella pneumoniae	ST1026	1	blaIMP-1	GCA_903936235.1_ASM_IMP70_genomic_CAIZUQ010000091.1	184	921	+	41	184	5750346	Europe	Northern Europe	United Kingdom	NA	NA	SAMEA6990790	PRJEB38818	2018	2018	shortread	NA	NA	human	-	mcr-9.1	GCA_008727695.1_ASM872769v1_genomic_CP044215.1	Plasmid	AA739	AJ059	IncHI2A,Rep 1088	IncHI2A	BX664015,000340__KU353730	MOBH	NC_012555_00231	MPF_F	NC_005211_00005,NC_009838_00006,NC_021845_00017,NC_005211_00030,NC_005211_00200,NC_005211_00207,NC_005211_00012	MOBH	NC_017500	conjugative	Unknown	CALIN	NA	NA	NA	NA	NA	NA	NA	NA	NA	NA	NA	Integron-associated	Klebsiella
GCA_903936255	Enterobacter cloacae	ST1266	1	blaIMP-1	GCA_903936255.1_ASM_IMP72_genomic_CAIZUV010000064.1	184	921	+	50	144	5369608	Europe	Northern Europe	United Kingdom	NA	NA	SAMEA6990791	PRJEB38818	2018	2018	shortread	NA	NA	human	-	mcr-9.1	GCA_008727695.1_ASM872769v1_genomic_CP044215.1	Plasmid	AA739	AJ059	IncHI2A,Rep 1088	IncHI2A	BX664015,000340__KU353730	MOBH	NC_012555_00231	MPF_F	NC_005211_00005,NC_009838_00006,NC_021845_00017,NC_005211_00030,NC_005211_00200,NC_005211_00207,NC_005211_00012	MOBH	NC_017500	conjugative	Unknown	CALIN	NA	NA	NA	NA	NA	NA	NA	NA	NA	NA	NA	Integron-associated	Enterobacter
GCA_903936225	Enterobacter hormaechei	ST133	9	blaIMP-1	GCA_903936225.1_ASM_IMP73_genomic_CAIZUW010000064.1	184	921	+	50	121	5280495	Europe	Northern Europe	United Kingdom	NA	NA	SAMEA6990792	PRJEB38818	2019	2019	shortread	NA	NA	human	-	mcr-9.1	GCA_008727695.1_ASM872769v1_genomic_CP044215.1	Plasmid	AA739	AJ059	IncHI2A,Rep 1088	IncHI2A	BX664015,000340__KU353730	MOBH	NC_012555_00231	MPF_F	NC_005211_00005,NC_009838_00006,NC_021845_00017,NC_005211_00030,NC_005211_00200,NC_005211_00207,NC_005211_00012	MOBH	NC_017500	conjugative	Unknown	CALIN	NA	NA	NA	NA	NA	NA	NA	NA	NA	NA	NA	Integron-associated	Enterobacter
GCA_903936265	Escherichia coli	ST410	1	blaIMP-1	GCA_903936265.1_ASM_IMP74_genomic_CAIZUX010000112.1	1014	1751	-	62	232	5273392	Europe	Northern Europe	United Kingdom	NA	NA	SAMEA6990793	PRJEB38818	2018	2018	shortread	NA	Unknown	clinical	-	mcr-9.1	GCA_008727695.1_ASM872769v1_genomic_CP044215.1	Plasmid	AA739	AJ059	IncHI2A,Rep 1088	IncHI2A	BX664015,000340__KU353730	MOBH	NC_012555_00231	MPF_F	NC_005211_00005,NC_009838_00006,NC_021845_00017,NC_005211_00030,NC_005211_00200,NC_005211_00207,NC_005211_00012	MOBH	NC_017500	conjugative	Unknown	CALIN	NA	NA	NA	NA	NA	NA	NA	NA	NA	NA	NA	Integron-associated	Escherichia coli
GCA_903936305	Enterobacter hormaechei	ST118	1	blaIMP-1	GCA_903936305.1_ASM_IMP75_genomic_CAIZVC010000104.1	184	921	+	41	237	5241192	Europe	Northern Europe	United Kingdom	NA	NA	SAMEA6990794	PRJEB38818	2019	2019	shortread	NA	NA	human	-	mcr-9.1	GCA_008727695.1_ASM872769v1_genomic_CP044215.1	Plasmid	AA739	AJ059	IncHI2A,Rep 1088	IncHI2A	BX664015,000340__KU353730	MOBH	NC_012555_00231	MPF_F	NC_005211_00005,NC_009838_00006,NC_021845_00017,NC_005211_00030,NC_005211_00200,NC_005211_00207,NC_005211_00012	MOBH	NC_017500	conjugative	Unknown	CALIN	NA	NA	NA	NA	NA	NA	NA	NA	NA	NA	NA	Integron-associated	Enterobacter
GCA_903936285	Enterobacter hormaechei	ST104	1	blaIMP-1	GCA_903936285.1_ASM_IMP77_genomic_CAIZUZ010000036.1	29136	29873	+	267	136	4957410	Europe	Northern Europe	United Kingdom	NA	NA	SAMEA6990796	PRJEB38818	2019	2019	shortread	NA	NA	human	-	-	GCA_008365235.1_ASM836523v1_genomic_CP043516.1	Plasmid	AB161	AJ783	IncN	IncN	000152__NZ_CP011646_00085	MOBF	NC_015872_00034	MPF_T	NC_015872_00011,NC_015872_00010,NC_015872_00007,NC_015872_00006,NC_015872_00005,NC_015872_00033	-	-	conjugative	Class 1	Complete	NA	NA	NA	NA	NA	NA	NA	NA	NA	3	IS3, IS6, IS91	Integron/IS-associated	Enterobacter
GCA_903936315	Escherichia coli	ST28	1	blaIMP-1	GCA_903936315.1_ASM_IMP78_genomic_CAIZVD010000069.1	184	921	+	50	165	5177402	Europe	Northern Europe	United Kingdom	NA	NA	SAMEA6990797	PRJEB38818	2018	2018	shortread	NA	Unknown	clinical	-	mcr-9.1	GCA_008727695.1_ASM872769v1_genomic_CP044215.1	Plasmid	AA739	AJ059	IncHI2A,Rep 1088	IncHI2A	BX664015,000340__KU353730	MOBH	NC_012555_00231	MPF_F	NC_005211_00005,NC_009838_00006,NC_021845_00017,NC_005211_00030,NC_005211_00200,NC_005211_00207,NC_005211_00012	MOBH	NC_017500	conjugative	Unknown	CALIN	NA	NA	NA	NA	NA	NA	NA	NA	NA	NA	NA	Integron-associated	Escherichia coli
GCA_903936295	Enterobacter bugandensis	ST599	1	blaIMP-1	GCA_903936295.1_ASM_IMP80_genomic_CAIZUY010000078.1	184	921	+	50	157	5392506	Europe	Northern Europe	United Kingdom	NA	NA	SAMEA6990799	PRJEB38818	2019	2019	shortread	NA	NA	human	-	mcr-9.1	GCA_008727695.1_ASM872769v1_genomic_CP044215.1	Plasmid	AA739	AJ059	IncHI2A,Rep 1088	IncHI2A	BX664015,000340__KU353730	MOBH	NC_012555_00231	MPF_F	NC_005211_00005,NC_009838_00006,NC_021845_00017,NC_005211_00030,NC_005211_00200,NC_005211_00207,NC_005211_00012	MOBH	NC_017500	conjugative	Unknown	CALIN	NA	NA	NA	NA	NA	NA	NA	NA	NA	NA	NA	Integron-associated	Enterobacter
GCA_903936335	Enterobacter hormaechei	ST104	1	blaIMP-1	GCA_903936335.1_ASM_IMP81_genomic_CAIZVB010000033.1	29136	29873	+	267	123	4959023	Europe	Northern Europe	United Kingdom	NA	NA	SAMEA6990800	PRJEB38818	2019	2019	shortread	NA	NA	human	-	-	GCA_008365235.1_ASM836523v1_genomic_CP043516.1	Plasmid	AB161	AJ783	IncN	IncN	000152__NZ_CP011646_00085	MOBF	NC_015872_00034	MPF_T	NC_015872_00011,NC_015872_00010,NC_015872_00007,NC_015872_00006,NC_015872_00005,NC_015872_00033	-	-	conjugative	Class 1	Complete	NA	NA	NA	NA	NA	NA	NA	NA	NA	3	IS3, IS6, IS91	Integron/IS-associated	Enterobacter
GCA_903936355	Enterobacter hormaechei	ST104	1	blaIMP-1	GCA_903936355.1_ASM_IMP82_genomic_CAIZVJ010000033.1	29136	29873	+	267	126	4958490	Europe	Northern Europe	United Kingdom	NA	NA	SAMEA6990801	PRJEB38818	2019	2019	shortread	NA	NA	human	-	-	GCA_008365235.1_ASM836523v1_genomic_CP043516.1	Plasmid	AB161	AJ783	IncN	IncN	000152__NZ_CP011646_00085	MOBF	NC_015872_00034	MPF_T	NC_015872_00011,NC_015872_00010,NC_015872_00007,NC_015872_00006,NC_015872_00005,NC_015872_00033	-	-	conjugative	Class 1	Complete	NA	NA	NA	NA	NA	NA	NA	NA	NA	3	IS3, IS6, IS91	Integron/IS-associated	Enterobacter
GCA_903936425	Enterobacter kobei	ST520	1	blaIMP-1	GCA_903936425.1_ASM_IMP83_genomic_CAIZVF010000045.1	1027	1764	+	291	213	5127146	Europe	Northern Europe	United Kingdom	NA	NA	SAMEA6990802	PRJEB38818	2019	2019	shortread	NA	NA	human	-	-	GCA_008365235.1_ASM836523v1_genomic_CP043516.1	Plasmid	AB161	AJ783	IncN	IncN	000152__NZ_CP011646_00085	MOBF	NC_015872_00034	MPF_T	NC_015872_00011,NC_015872_00010,NC_015872_00007,NC_015872_00006,NC_015872_00005,NC_015872_00033	-	-	conjugative	Class 1	Complete	NA	NA	NA	NA	NA	NA	NA	NA	NA	2	IS91, IS6	Integron/IS-associated	Enterobacter
GCA_903936435	Klebsiella pneumoniae	ST1026	1	blaIMP-1	GCA_903936435.1_ASM_IMP84_genomic_CAIZVP010000091.1	184	921	+	41	180	5779441	Europe	Northern Europe	United Kingdom	NA	NA	SAMEA6990803	PRJEB38818	2019	2019	shortread	NA	NA	human	-	mcr-9.1	GCA_008727695.1_ASM872769v1_genomic_CP044215.1	Plasmid	AA739	AJ059	IncHI2A,Rep 1088	IncHI2A	BX664015,000340__KU353730	MOBH	NC_012555_00231	MPF_F	NC_005211_00005,NC_009838_00006,NC_021845_00017,NC_005211_00030,NC_005211_00200,NC_005211_00207,NC_005211_00012	MOBH	NC_017500	conjugative	Unknown	CALIN	NA	NA	NA	NA	NA	NA	NA	NA	NA	NA	NA	Integron-associated	Klebsiella
GCA_903936375	Enterobacter hormaechei	ST278	1	blaIMP-1	GCA_903936375.1_ASM_IMP85_genomic_CAIZVM010000080.1	184	921	+	41	156	5141483	Europe	Northern Europe	United Kingdom	NA	NA	SAMEA6990804	PRJEB38818	2019	2019	shortread	NA	NA	human	-	mcr-9.1	GCA_008727695.1_ASM872769v1_genomic_CP044215.1	Plasmid	AA739	AJ059	IncHI2A,Rep 1088	IncHI2A	BX664015,000340__KU353730	MOBH	NC_012555_00231	MPF_F	NC_005211_00005,NC_009838_00006,NC_021845_00017,NC_005211_00030,NC_005211_00200,NC_005211_00207,NC_005211_00012	MOBH	NC_017500	conjugative	Unknown	CALIN	NA	NA	NA	NA	NA	NA	NA	NA	NA	NA	NA	Integron-associated	Enterobacter
GCA_903936455	Enterobacter hormaechei	ST1283	1	blaIMP-1	GCA_903936455.1_ASM_IMP87_genomic_CAIZVQ010000062.1	184	921	+	41	114	5053669	Europe	Northern Europe	United Kingdom	NA	NA	SAMEA6990805	PRJEB38818	2019	2019	shortread	NA	NA	human	-	mcr-9.1	GCA_008727695.1_ASM872769v1_genomic_CP044215.1	Plasmid	AA739	AJ059	IncHI2A,Rep 1088	IncHI2A	BX664015,000340__KU353730	MOBH	NC_012555_00231	MPF_F	NC_005211_00005,NC_009838_00006,NC_021845_00017,NC_005211_00030,NC_005211_00200,NC_005211_00207,NC_005211_00012	MOBH	NC_017500	conjugative	Unknown	CALIN	NA	NA	NA	NA	NA	NA	NA	NA	NA	NA	NA	Integron-associated	Enterobacter
GCA_903936445	Enterobacter hormaechei	ST68	1	blaIMP-1	GCA_903936445.1_ASM_IMP88_genomic_CAIZVH010000063.1	1014	1751	-	62	119	5089247	Europe	Northern Europe	United Kingdom	NA	NA	SAMEA6990806	PRJEB38818	2019	2019	shortread	NA	NA	human	-	mcr-9.1	GCA_008727695.1_ASM872769v1_genomic_CP044215.1	Plasmid	AA739	AJ059	IncHI2A,Rep 1088	IncHI2A	BX664015,000340__KU353730	MOBH	NC_012555_00231	MPF_F	NC_005211_00005,NC_009838_00006,NC_021845_00017,NC_005211_00030,NC_005211_00200,NC_005211_00207,NC_005211_00012	MOBH	NC_017500	conjugative	Unknown	CALIN	NA	NA	NA	NA	NA	NA	NA	NA	NA	NA	NA	Integron-associated	Enterobacter
GCA_903936385	Escherichia coli	ST648	1	blaIMP-1	GCA_903936385.1_ASM_IMP90_genomic_CAIZVO010000156.1	209	946	-	132	346	5650630	Europe	Northern Europe	United Kingdom	NA	NA	SAMEA6990808	PRJEB38818	2018	2018	shortread	NA	NA	clinical	-	mcr-9.1	GCA_008727695.1_ASM872769v1_genomic_CP044215.1	Plasmid	AA739	AJ059	IncHI2A,Rep 1088	IncHI2A	BX664015,000340__KU353730	MOBH	NC_012555_00231	MPF_F	NC_005211_00005,NC_009838_00006,NC_021845_00017,NC_005211_00030,NC_005211_00200,NC_005211_00207,NC_005211_00012	MOBH	NC_017500	conjugative	Unknown	CALIN	NA	NA	NA	NA	NA	NA	NA	NA	NA	NA	NA	Integron-associated	Escherichia coli
GCA_903936415	Enterobacter hormaechei	ST171	1	blaIMP-4	GCA_903936415.1_ASM_IMP91_genomic_CAIZVI010000076.1	185	922	+	3	166	5222743	Europe	Northern Europe	United Kingdom	NA	NA	SAMEA6990809	PRJEB38818	2019	2019	shortread	NA	NA	human	-	mcr-9.1	GCA_016774045.1_hybrid_2	Plasmid	AA739	AJ055	IncHI2A,Rep 1088	IncHI2A	BX664015,000340__KU353730	MOBH	NC_012555_00231	MPF_F	NC_005211_00005,NC_009838_00006,NC_021845_00017,NC_005211_00030,NC_005211_00200,NC_005211_00207,NC_005211_00012	MOBH	NC_017500	conjugative	Unknown	CALIN	NA	NA	NA	NA	NA	NA	NA	NA	NA	NA	NA	Integron-associated	Enterobacter
GCA_903936365	Enterobacter hormaechei	ST278	1	blaIMP-1	GCA_903936365.1_ASM_IMP92_genomic_CAIZVG010000080.1	184	921	+	41	152	5142927	Europe	Northern Europe	United Kingdom	NA	NA	SAMEA6990810	PRJEB38818	2019	2019	shortread	NA	NA	human	-	mcr-9.1	GCA_008727695.1_ASM872769v1_genomic_CP044215.1	Plasmid	AA739	AJ059	IncHI2A,Rep 1088	IncHI2A	BX664015,000340__KU353730	MOBH	NC_012555_00231	MPF_F	NC_005211_00005,NC_009838_00006,NC_021845_00017,NC_005211_00030,NC_005211_00200,NC_005211_00207,NC_005211_00012	MOBH	NC_017500	conjugative	Unknown	CALIN	NA	NA	NA	NA	NA	NA	NA	NA	NA	NA	NA	Integron-associated	Enterobacter
GCA_903936465	Enterobacter hormaechei	ST278	1	blaIMP-1	GCA_903936465.1_ASM_IMP95_genomic_CAIZVU010000080.1	184	921	+	41	151	5113521	Europe	Northern Europe	United Kingdom	NA	NA	SAMEA6990813	PRJEB38818	2019	2019	shortread	NA	NA	human	-	mcr-9.1	GCA_008727695.1_ASM872769v1_genomic_CP044215.1	Plasmid	AA739	AJ059	IncHI2A,Rep 1088	IncHI2A	BX664015,000340__KU353730	MOBH	NC_012555_00231	MPF_F	NC_005211_00005,NC_009838_00006,NC_021845_00017,NC_005211_00030,NC_005211_00200,NC_005211_00207,NC_005211_00012	MOBH	NC_017500	conjugative	Unknown	CALIN	NA	NA	NA	NA	NA	NA	NA	NA	NA	NA	NA	Integron-associated	Enterobacter
GCA_903936475	Enterobacter asburiae	ST25	1	blaIMP-1	GCA_903936475.1_ASM_IMP98_genomic_CAIZVV010000064.1	184	921	+	41	147	5136334	Europe	Northern Europe	United Kingdom	NA	NA	SAMEA6990816	PRJEB38818	2019	2019	shortread	NA	NA	human	-	mcr-9.1	GCA_008727695.1_ASM872769v1_genomic_CP044215.1	Plasmid	AA739	AJ059	IncHI2A,Rep 1088	IncHI2A	BX664015,000340__KU353730	MOBH	NC_012555_00231	MPF_F	NC_005211_00005,NC_009838_00006,NC_021845_00017,NC_005211_00030,NC_005211_00200,NC_005211_00207,NC_005211_00012	MOBH	NC_017500	conjugative	Unknown	CALIN	NA	NA	NA	NA	NA	NA	NA	NA	NA	NA	NA	Integron-associated	Enterobacter
GCA_903936485	Enterobacter asburiae	ST25	1	blaIMP-1	GCA_903936485.1_ASM_IMP100_genomic_CAIZVT010000066.1	184	921	+	41	142	5142166	Europe	Northern Europe	United Kingdom	NA	NA	SAMEA6990818	PRJEB38818	2019	2019	shortread	NA	NA	human	-	-	GCA_008727695.1_ASM872769v1_genomic_CP044215.1	Plasmid	AA739	AJ059	IncHI2A,Rep 1088	IncHI2A	BX664015,000340__KU353730	MOBH	NC_012555_00231	MPF_F	NC_005211_00005,NC_009838_00006,NC_021845_00017,NC_005211_00030,NC_005211_00200,NC_005211_00207,NC_005211_00012	MOBH	NC_017500	conjugative	Unknown	CALIN	NA	NA	NA	NA	NA	NA	NA	NA	NA	NA	NA	Integron-associated	Enterobacter
GCA_903936495	Escherichia coli	ST162	1	blaIMP-1	GCA_903936495.1_ASM_IMP101_genomic_CAIZVW010000126.1	184	921	+	41	298	5565116	Europe	Northern Europe	United Kingdom	NA	NA	SAMEA6990819	PRJEB38818	2019	2019	shortread	NA	NA	human	-	mcr-9.1	GCA_008727695.1_ASM872769v1_genomic_CP044215.1	Plasmid	AA739	AJ059	IncHI2A,Rep 1088	IncHI2A	BX664015,000340__KU353730	MOBH	NC_012555_00231	MPF_F	NC_005211_00005,NC_009838_00006,NC_021845_00017,NC_005211_00030,NC_005211_00200,NC_005211_00207,NC_005211_00012	MOBH	NC_017500	conjugative	Unknown	CALIN	NA	NA	NA	NA	NA	NA	NA	NA	NA	NA	NA	Integron-associated	Escherichia coli
GCA_903936585	Enterobacter hormaechei	ST278	1	blaIMP-1	GCA_903936585.1_ASM_IMP102_genomic_CAIZWJ010000081.1	184	921	+	41	160	5170623	Europe	Northern Europe	United Kingdom	NA	NA	SAMEA6990820	PRJEB38818	2019	2019	shortread	NA	NA	human	-	mcr-9.1	GCA_008727695.1_ASM872769v1_genomic_CP044215.1	Plasmid	AA739	AJ059	IncHI2A,Rep 1088	IncHI2A	BX664015,000340__KU353730	MOBH	NC_012555_00231	MPF_F	NC_005211_00005,NC_009838_00006,NC_021845_00017,NC_005211_00030,NC_005211_00200,NC_005211_00207,NC_005211_00012	MOBH	NC_017500	conjugative	Unknown	CALIN	NA	NA	NA	NA	NA	NA	NA	NA	NA	NA	NA	Integron-associated	Enterobacter
GCA_903936535	Enterobacter hormaechei	ST1283	1	blaIMP-1	GCA_903936535.1_ASM_IMP103_genomic_CAIZWG010000070.1	184	921	+	41	118	5051362	Europe	Northern Europe	United Kingdom	NA	NA	SAMEA6990821	PRJEB38818	2019	2019	shortread	NA	NA	human	-	mcr-9.1	GCA_008727695.1_ASM872769v1_genomic_CP044215.1	Plasmid	AA739	AJ059	IncHI2A,Rep 1088	IncHI2A	BX664015,000340__KU353730	MOBH	NC_012555_00231	MPF_F	NC_005211_00005,NC_009838_00006,NC_021845_00017,NC_005211_00030,NC_005211_00200,NC_005211_00207,NC_005211_00012	MOBH	NC_017500	conjugative	Unknown	CALIN	NA	NA	NA	NA	NA	NA	NA	NA	NA	NA	NA	Integron-associated	Enterobacter
ERR4368808	Pseudomonas aeruginosa	ST111	1	blaIMP-13	ERR4368808_20	35580	36317	+	1	173	7437637	Europe	Western Europe	Netherlands	NA	NA	SAMEA7087566	PRJEB39528	2015	NA	shortread	Illumina	NA	clinical	-	-	NA	Unclassified molecule	NA	NA	NA	NA	NA	NA	NA	NA	NA	NA	NA	NA	Class 1	Complete	944	ICE6440	13.05	91.78	10876	83339	20741	10876	AS:i:19028	2	IS91, IS6	Integron/ICE/IS-associated	Pseudomonas
ERR4368824	Pseudomonas aeruginosa	ST621	1	blaIMP-13	ERR4368824_16	97435	98172	-	12	130	7046205	Europe	Western Europe	Netherlands	NA	NA	SAMEA7087582	PRJEB39528	2015	NA	shortread	Illumina	NA	clinical	-	-	NA	Unclassified molecule	NA	NA	NA	NA	NA	NA	NA	NA	NA	NA	NA	NA	Unknown	CALIN	NA	NA	NA	NA	NA	NA	NA	NA	NA	1	IS6	Integron/IS-associated	Pseudomonas
ERR4368827	Pseudomonas aeruginosa	ST233	1	blaIMP-7	ERR4368827_42	15	752	+	18	75	6830806	Europe	Western Europe	Netherlands	NA	NA	SAMEA7087585	PRJEB39528	2015	NA	shortread	Illumina	NA	clinical	-	-	NA	Unclassified molecule	NA	NA	NA	NA	NA	NA	NA	NA	NA	NA	NA	NA	Unknown	CALIN	NA	NA	NA	NA	NA	NA	NA	NA	NA	NA	NA	Integron-associated	Pseudomonas
ERR4368888	Pseudomonas aeruginosa	ST235	1	blaIMP-26	ERR4368888_31	79806	80543	-	0	134	6972859	Europe	Western Europe	Netherlands	NA	NA	SAMEA7087646	PRJEB39528	2015	NA	shortread	Illumina	NA	clinical	-	-	NA	Unclassified molecule	NA	NA	NA	NA	NA	NA	NA	NA	NA	NA	NA	NA	Unknown	CALIN	NA	NA	NA	NA	NA	NA	NA	NA	NA	3	IS110, IS21, IS5	Integron/IS-associated	Pseudomonas
ERR4368901	Pseudomonas aeruginosa	ST235	1	blaIMP-7	ERR4368901_55	13	750	+	0	127	6895649	Europe	Western Europe	Netherlands	NA	NA	SAMEA7087659	PRJEB39528	2015	NA	shortread	Illumina	NA	clinical	-	-	NA	Unclassified molecule	NA	NA	NA	NA	NA	NA	NA	NA	NA	NA	NA	NA	Unknown	CALIN	NA	NA	NA	NA	NA	NA	NA	NA	NA	NA	NA	Integron-associated	Pseudomonas
ERR4368905	Pseudomonas aeruginosa	ST274	1	blaIMP-1	ERR4368905_6	99972	100709	-	145	106	6658020	Europe	Western Europe	Netherlands	NA	NA	SAMEA7087663	PRJEB39528	2015	NA	shortread	Illumina	NA	clinical	-	-	NA	Unclassified molecule	NA	NA	NA	NA	NA	NA	NA	NA	NA	NA	NA	NA	Unknown	CALIN	NA	NA	NA	NA	NA	NA	NA	NA	NA	1	IS6	Integron/IS-associated	Pseudomonas
ERR4368916	Pseudomonas aeruginosa	ST235	1	blaIMP-1	ERR4368916_53	12	749	+	67	141	7014078	Europe	Western Europe	Netherlands	NA	NA	SAMEA7087674	PRJEB39528	2015	NA	shortread	Illumina	NA	clinical	-	-	NA	Unclassified molecule	NA	NA	NA	NA	NA	NA	NA	NA	NA	NA	NA	NA	Unknown	CALIN	NA	NA	NA	NA	NA	NA	NA	NA	NA	1	IS1595	Integron/IS-associated	Pseudomonas
ERR4368949	Pseudomonas aeruginosa	ST179	1	blaIMP-8	ERR4368949_8	152859	153596	+	45	148	7204088	Europe	Western Europe	Netherlands	NA	NA	SAMEA7087707	PRJEB39528	2015	NA	shortread	Illumina	NA	clinical	-	-	NA	Unclassified molecule	NA	NA	NA	NA	NA	NA	NA	NA	NA	NA	NA	NA	Class 1	Complete	NA	NA	NA	NA	NA	NA	NA	NA	NA	4	IS91, IS3, IS110, IS6	Integron/IS-associated	Pseudomonas
ERR4368971	Pseudomonas aeruginosa	ST621	1	blaIMP-13	ERR4368971_19	97498	98235	-	12	104	7367799	Europe	Western Europe	Netherlands	NA	NA	SAMEA7087729	PRJEB39528	2015	NA	shortread	Illumina	NA	clinical	-	-	NA	Unclassified molecule	NA	NA	NA	NA	NA	NA	NA	NA	NA	NA	NA	NA	Unknown	CALIN	NA	NA	NA	NA	NA	NA	NA	NA	NA	1	IS6	Integron/IS-associated	Pseudomonas
ERR4782641	Pseudomonas aeruginosa	ST1816	1	blaIMP-26	ERR4782641_32	2312	3049	-	15	68	6993557	Asia	South-Eastern Asia	Philippines	NA	NA	SAMEA7297410	PRJEB29738	2020	NA	shortread	Illumina	NA	clinical	-	-	GCA_005305005.1_ASM530500v1_genomic_CP040126.1	Plasmid	AF809	AP809	Rep 1115	Rep 1115	000375__CP015879_00037	-	-	MPF_I	NC_022344_00497,NC_022344_00487	-	-	non-mobilizable	Unknown	CALIN	NA	NA	NA	NA	NA	NA	NA	NA	NA	NA	NA	Integron-associated	Pseudomonas
ERR4782652	Pseudomonas aeruginosa	ST1182	1	blaIMP-26	ERR4782652_63	14	751	+	12	124	7094559	Asia	South-Eastern Asia	Philippines	NA	NA	SAMEA7297411	PRJEB29738	2020	NA	shortread	Illumina	NA	clinical	-	-	GCA_002843235.3_ASM284323v3_genomic_CP031121.1	Plasmid	AC540	AL770	Unknown rep	Unknown rep	-	-	-	-	-	-	-	non-mobilizable	Unknown	CALIN	NA	NA	NA	NA	NA	NA	NA	NA	NA	NA	NA	Integron-associated	Pseudomonas
ERR4782656	Pseudomonas aeruginosa	ST235	4	blaIMP-26	ERR4782656_64	14	751	+	3	121	7399214	Asia	South-Eastern Asia	Philippines	NA	NA	SAMEA7297412	PRJEB29738	2020	NA	shortread	Illumina	NA	clinical	-	-	GCA_002843235.3_ASM284323v3_genomic_CP031121.1	Plasmid	AC540	AL770	Unknown rep	Unknown rep	-	-	-	-	-	-	-	non-mobilizable	Unknown	CALIN	NA	NA	NA	NA	NA	NA	NA	NA	NA	NA	NA	Integron-associated	Pseudomonas
ERR4782733	Pseudomonas aeruginosa	ST235	3	blaIMP-26	ERR4782733_46	14	751	+	3	98	7083492	Asia	South-Eastern Asia	Philippines	NA	NA	SAMEA7297434	PRJEB29738	2020	NA	shortread	Illumina	NA	clinical	blaVIM-2	-	NA	Unclassified molecule	NA	NA	NA	NA	NA	NA	NA	NA	NA	NA	NA	NA	Unknown	CALIN	NA	NA	NA	NA	NA	NA	NA	NA	NA	NA	NA	Integron-associated	Pseudomonas
ERR4782394	Acinetobacter nosocomialis	ST1259	1	blaIMP-26	ERR4782394_64	14	751	+	3	104	4281630	Asia	South-Eastern Asia	Philippines	NA	NA	SAMEA7297925	PRJEB29738	2020	NA	shortread	Illumina	NA	clinical	-	-	GCA_007954485.1_ASM795448v1_genomic_CP042365.1	Plasmid	AC935	AM305	Unknown rep	Unknown rep	-	MOBP	NZ_ALIG01000010_00048	-	-	-	-	mobilizable	Unknown	CALIN	NA	NA	NA	NA	NA	NA	NA	NA	NA	NA	NA	Integron-associated	Acinetobacter
ERR6891351	Pseudomonas aeruginosa	ST235	5	blaIMP-26	ERR6891351_23	12	749	+	0	113	7214188	Asia	Southern Asia	India	NA	NA	SAMEA7391766	PRJEB29740	2021	NA	shortread	Illumina	NA	clinical	-	-	NA	Unclassified molecule	NA	NA	NA	NA	NA	NA	NA	NA	NA	NA	NA	NA	Unknown	CALIN	NA	NA	NA	NA	NA	NA	NA	NA	NA	3	IS110, IS21, IS5	Integron/IS-associated	Pseudomonas
ERR6891354	Pseudomonas aeruginosa	ST235	5	blaIMP-26	ERR6891354_24	12	749	+	0	118	7128751	Asia	Southern Asia	India	NA	NA	SAMEA7391767	PRJEB29740	2021	NA	shortread	Illumina	NA	clinical	-	-	NA	Unclassified molecule	NA	NA	NA	NA	NA	NA	NA	NA	NA	NA	NA	NA	Unknown	CALIN	NA	NA	NA	NA	NA	NA	NA	NA	NA	3	IS110, IS21, IS5	Integron/IS-associated	Pseudomonas
ERR6891291	Pseudomonas aeruginosa	ST235	5	blaIMP-26	ERR6891291_23	12	749	+	0	126	7118625	Asia	Southern Asia	India	NA	NA	SAMEA7391770	PRJEB29740	2021	NA	shortread	Illumina	NA	clinical	-	-	NA	Unclassified molecule	NA	NA	NA	NA	NA	NA	NA	NA	NA	NA	NA	NA	Unknown	CALIN	NA	NA	NA	NA	NA	NA	NA	NA	NA	3	IS110, IS21, IS5	Integron/IS-associated	Pseudomonas
ERR6890965	Pseudomonas aeruginosa	ST244	2	blaIMP-1	ERR6890965_101	17	754	+	36	184	7115215	Asia	Southern Asia	India	NA	NA	SAMEA7391796	PRJEB29740	2021	NA	shortread	Illumina	NA	clinical	blaNDM-1	-	NA	Unclassified molecule	NA	NA	NA	NA	NA	NA	NA	NA	NA	NA	NA	NA	Unknown	CALIN	NA	NA	NA	NA	NA	NA	NA	NA	NA	NA	NA	Integron-associated	Pseudomonas
ERR7225156	Pseudomonas aeruginosa	ST277	1	blaIMP-26	ERR7225156_37	2020	2757	-	10	122	7734617	Asia	South-Eastern Asia	Philippines	NA	NA	SAMEA7590918	PRJEB29738	2021	NA	shortread	Illumina	NA	clinical	-	-	NA	Unclassified molecule	NA	NA	NA	NA	NA	NA	NA	NA	NA	NA	NA	NA	Unknown	CALIN	NA	NA	NA	NA	NA	NA	NA	NA	NA	NA	NA	Integron-associated	Pseudomonas
ERR7225158	Pseudomonas aeruginosa	ST357	1	blaIMP-26	ERR7225158_50	4337	5074	-	40	114	7623666	Asia	South-Eastern Asia	Philippines	NA	NA	SAMEA7590919	PRJEB29738	2021	NA	shortread	Illumina	NA	clinical	-	-	GCA_005305005.1_ASM530500v1_genomic_CP040126.1	Plasmid	AF809	AP809	Rep 1115	Rep 1115	000375__CP015879_00037	-	-	MPF_I	NC_022344_00497,NC_022344_00487	-	-	non-mobilizable	Unknown	CALIN	NA	NA	NA	NA	NA	NA	NA	NA	NA	NA	NA	Integron-associated	Pseudomonas
ERR7225211	Pseudomonas aeruginosa	ST235	1	blaIMP-4	ERR7225211_49	2720	3457	-	220	100	7558890	Asia	South-Eastern Asia	Philippines	NA	NA	SAMEA7590920	PRJEB29738	2021	NA	shortread	Illumina	NA	clinical	-	-	NA	Unclassified molecule	NA	NA	NA	NA	NA	NA	NA	NA	NA	NA	NA	NA	Unknown	CALIN	NA	NA	NA	NA	NA	NA	NA	NA	NA	NA	NA	Integron-associated	Pseudomonas
ERR7225160	Pseudomonas aeruginosa	ST471	1	blaIMP-26	ERR7225160_27	2312	3049	-	15	79	7115557	Asia	South-Eastern Asia	Philippines	NA	NA	SAMEA7590921	PRJEB29738	2021	NA	shortread	Illumina	NA	clinical	-	-	GCA_005305005.1_ASM530500v1_genomic_CP040126.1	Plasmid	AF809	AP809	Rep 1115	Rep 1115	000375__CP015879_00037	-	-	MPF_I	NC_022344_00497,NC_022344_00487	-	-	non-mobilizable	Unknown	CALIN	NA	NA	NA	NA	NA	NA	NA	NA	NA	NA	NA	Integron-associated	Pseudomonas
ERR7225185	Pseudomonas aeruginosa	ST970	1	blaIMP-26	ERR7225185_39	1307	2044	-	12	102	7258099	Asia	South-Eastern Asia	Philippines	NA	NA	SAMEA7590922	PRJEB29738	2021	NA	shortread	Illumina	NA	clinical	-	-	GCA_002843235.3_ASM284323v3_genomic_CP031121.1	Plasmid	AC540	AL770	Unknown rep	Unknown rep	-	-	-	-	-	-	-	non-mobilizable	Unknown	CALIN	NA	NA	NA	NA	NA	NA	NA	NA	NA	NA	NA	Integron-associated	Pseudomonas
ERR7225182	Pseudomonas aeruginosa	ST292	1	blaIMP-26	ERR7225182_29	32724	33461	+	38	100	7191636	Asia	South-Eastern Asia	Philippines	NA	NA	SAMEA7590933	PRJEB29738	2021	NA	shortread	Illumina	NA	clinical	-	-	GCA_005305005.1_ASM530500v1_genomic_CP040126.1	Plasmid	AF809	AP809	Rep 1115	Rep 1115	000375__CP015879_00037	-	-	MPF_I	NC_022344_00497,NC_022344_00487	-	-	non-mobilizable	Class 1	Complete	NA	NA	NA	NA	NA	NA	NA	NA	NA	1	IS6	Integron/IS-associated	Pseudomonas
ERR7225184	Pseudomonas aeruginosa	ST611	1	blaIMP-26	ERR7225184_22	6899	7636	-	18	75	7216530	Asia	South-Eastern Asia	Philippines	NA	NA	SAMEA7590935	PRJEB29738	2021	NA	shortread	Illumina	NA	clinical	-	-	GCA_005305005.1_ASM530500v1_genomic_CP040126.1	Plasmid	AF809	AP809	Rep 1115	Rep 1115	000375__CP015879_00037	-	-	MPF_I	NC_022344_00497,NC_022344_00487	-	-	non-mobilizable	Unknown	CALIN	NA	NA	NA	NA	NA	NA	NA	NA	NA	NA	NA	Integron-associated	Pseudomonas
ERR7225207	Pseudomonas aeruginosa	ST292	1	blaIMP-26	ERR7225207_47	14	751	+	1	103	7297691	Asia	South-Eastern Asia	Philippines	NA	NA	SAMEA7590937	PRJEB29738	2021	NA	shortread	Illumina	NA	clinical	-	-	NA	Unclassified molecule	NA	NA	NA	NA	NA	NA	NA	NA	NA	NA	NA	NA	Unknown	CALIN	NA	NA	NA	NA	NA	NA	NA	NA	NA	NA	NA	Integron-associated	Pseudomonas
ERR7225186	Pseudomonas aeruginosa	ST292	1	blaIMP-26	ERR7225186_38	4535	5272	-	1	105	7301430	Asia	South-Eastern Asia	Philippines	NA	NA	SAMEA7590938	PRJEB29738	2021	NA	shortread	Illumina	NA	clinical	-	-	NA	Unclassified molecule	NA	NA	NA	NA	NA	NA	NA	NA	NA	NA	NA	NA	Unknown	CALIN	NA	NA	NA	NA	NA	NA	NA	NA	NA	NA	NA	Integron-associated	Pseudomonas
GCA_905219065	Citrobacter freundii	ST8	1	blaIMP-22	GCA_905219065.2_AI2642v1_cp_genomic_OW849085.1	4620	5357	+	7	4	5418684	Europe	Southern Europe	Spain	NA	NA	SAMEA7853256	PRJEB42440	2018	2018	longread/hybrid	NA	Hospital Universitario La Paz (Madrid)	human	blaKPC-2	-	CP042581	Plasmid	AA552	AI756	IncN	IncN	000153__NC_019087_00001	MOBF	KX928751_00075	MPF_T	NC_022375_00024	MOBF	NZ_CP016498	conjugative	Class 1	Complete	NA	NA	NA	NA	NA	NA	NA	NA	NA	2	IS91, IS110	Integron/IS-associated	Citrobacter
GCA_905232815	Enterobacter hormaechei	ST182	1	blaIMP-13	GCA_905232815.2_AI2760v1_cp_genomic_OW849520.1	21006	21743	+	20	6	5165787	Europe	Southern Europe	Spain	NA	NA	SAMEA7962787	PRJEB42440	2018	2018	longread/hybrid	NA	NA	clinical	blaOXA-48	mcr-9.1	NC_009739	Plasmid	AF747	AP740	IncP	IncP	000169__CP016835_00012	MOBP	NC_009739_00028	-	-	-	-	mobilizable	Class 1	Complete	NA	NA	NA	NA	NA	NA	NA	NA	NA	1	IS6	Integron/IS-associated	Enterobacter
GCA_905329565	Enterobacter hormaechei	ST182	1	blaIMP-13	GCA_905329565.2_AI2747v1_cpp_genomic_OW967367.1	25960	26697	+	20	5	5377272	Europe	Southern Europe	Spain	NA	NA	SAMEA8065826	PRJEB42440	2018	2018	longread/hybrid	NA	NA	clinical	-	mcr-9.1	NC_009739	Plasmid	AF747	AP740	IncP	IncP	000169__CP016835_00012	MOBP	NC_009739_00028	-	-	-	-	mobilizable	Class 1	Complete	NA	NA	NA	NA	NA	NA	NA	NA	NA	1	IS6	Integron/IS-associated	Enterobacter
GCA_905331255	Enterobacter roggenkampii	ST96	1	blaIMP-8	GCA_905331255.2_AI2992v5_cpp_genomic_OW969603.1	5064	5801	-	20	5	5057367	Europe	Southern Europe	Spain	NA	NA	SAMEA8065832	PRJEB42440	2018	2018	longread/hybrid	NA	NA	clinical	-	-	CP037741	Plasmid	AB071	AJ631	Rep 2335	Rep 2335	KU302809_00001	-	-	-	-	MOBP	CP001388	mobilizable	Unknown	Complete	NA	NA	NA	NA	NA	NA	NA	NA	NA	NA	NA	Integron-associated	Enterobacter
ERR7225829	Pseudomonas aeruginosa	ST1978	1	blaIMP-26	ERR7225829_25	8981	9718	-	35	81	6906240	Asia	South-Eastern Asia	Philippines	NA	NA	SAMEA8729424	PRJEB29738	2021	NA	shortread	Illumina	NA	clinical	-	-	NA	Unclassified molecule	NA	NA	NA	NA	NA	NA	NA	NA	NA	NA	NA	NA	Unknown	CALIN	NA	NA	NA	NA	NA	NA	NA	NA	NA	NA	NA	Integron-associated	Pseudomonas
ERR7225830	Pseudomonas aeruginosa	ST2023	1	blaIMP-26	ERR7225830_54	2312	3049	-	15	121	7441595	Asia	South-Eastern Asia	Philippines	NA	NA	SAMEA8729425	PRJEB29738	2021	NA	shortread	Illumina	NA	clinical	-	-	GCA_005305005.1_ASM530500v1_genomic_CP040126.1	Plasmid	AF809	AP809	Rep 1115	Rep 1115	000375__CP015879_00037	-	-	MPF_I	NC_022344_00497,NC_022344_00487	-	-	non-mobilizable	Unknown	CALIN	NA	NA	NA	NA	NA	NA	NA	NA	NA	NA	NA	Integron-associated	Pseudomonas
ERR7225923	Pseudomonas aeruginosa	ST1978	1	blaIMP-26	ERR7225923_20	8985	9722	-	35	71	7168306	Asia	South-Eastern Asia	Philippines	NA	NA	SAMEA8729454	PRJEB29738	2021	NA	shortread	Illumina	NA	clinical	-	-	NA	Unclassified molecule	NA	NA	NA	NA	NA	NA	NA	NA	NA	NA	NA	NA	Unknown	CALIN	NA	NA	NA	NA	NA	NA	NA	NA	NA	NA	NA	Integron-associated	Pseudomonas
GCA_022258635	Klebsiella pneumoniae	ST11	1	blaIMP-1	GCA_022258635.1_PDT000437234.1_genomic_DAGPKG010000122.1	12	749	+	287	178	5618217	Asia	South-Eastern Asia	Singapore	NA	NA	SAMEA882109	PRJEB2111	2004	2004	shortread	Illumina	NA	human	-	-	GCA_022846575.1_ASM2284657v1_genomic_AP025660.1	Plasmid	AA552	AI753	IncN	IncN	000153__NC_019087_00001	-	-	MPF_T	NC_009131_00030,NC_011617_00041,NC_014368_00014,NC_007682_00044,NC_008612_00190	-	-	non-mobilizable	Unknown	CALIN	NA	NA	NA	NA	NA	NA	NA	NA	NA	NA	NA	Integron-associated	Klebsiella
GCA_022258555	Klebsiella pneumoniae	ST42	1	blaIMP-1	GCA_022258555.1_PDT000437238.1_genomic_DAGPKC010000139.1	14	751	+	147	277	6058433	Asia	South-Eastern Asia	Singapore	NA	NA	SAMEA882110	PRJEB2111	1996	1996	shortread	Illumina	sterile	human	-	-	NA	Unclassified molecule	NA	NA	NA	NA	NA	NA	NA	NA	NA	NA	NA	NA	Unknown	CALIN	NA	NA	NA	NA	NA	NA	NA	NA	NA	NA	NA	Integron-associated	Klebsiella
ERR7226139	Pseudomonas aeruginosa	ST314	1	blaIMP-26	ERR7226139_48	14	751	+	10	97	7175136	Asia	South-Eastern Asia	Philippines	NA	NA	SAMEA9239213	PRJEB29738	2021	NA	shortread	Illumina	NA	clinical	-	-	NA	Unclassified molecule	NA	NA	NA	NA	NA	NA	NA	NA	NA	NA	NA	NA	Unknown	CALIN	NA	NA	NA	NA	NA	NA	NA	NA	NA	NA	NA	Integron-associated	Pseudomonas
ERR7226141	Pseudomonas aeruginosa	ST314	1	blaIMP-26	ERR7226141_40	14	751	+	10	91	7214380	Asia	South-Eastern Asia	Philippines	NA	NA	SAMEA9239215	PRJEB29738	2021	NA	shortread	Illumina	NA	clinical	-	-	NA	Unclassified molecule	NA	NA	NA	NA	NA	NA	NA	NA	NA	NA	NA	NA	Unknown	CALIN	NA	NA	NA	NA	NA	NA	NA	NA	NA	NA	NA	Integron-associated	Pseudomonas
ERR7225992	Pseudomonas aeruginosa	ST235	4	blaIMP-26	ERR7225992_60	14	751	+	3	146	7498192	Asia	South-Eastern Asia	Philippines	NA	NA	SAMEA9239229	PRJEB29738	2021	NA	shortread	Illumina	NA	clinical	-	-	NA	Unclassified molecule	NA	NA	NA	NA	NA	NA	NA	NA	NA	NA	NA	NA	Unknown	CALIN	NA	NA	NA	NA	NA	NA	NA	NA	NA	NA	NA	Integron-associated	Pseudomonas
ERR8773044	Klebsiella pneumoniae	ST20	1	blaIMP-4	ERR8773044_93	669	1406	-	2	141	5959714	Europe	Northern Europe	United Kingdom	NA	NA	SAMEA9453470	PRJEB39943	2022	NA	shortread	Illumina	NA	clinical	-	mcr-9.1	GCA_030185015.1_hybrid_2	Plasmid	AA739	AJ055	IncHI2A,Rep 1088	IncHI2A	BX664015,000340__KU353730	MOBH	NC_012555_00231	MPF_F	NC_005211_00005,NC_009838_00006,NC_021845_00017,NC_005211_00030,NC_005211_00200,NC_005211_00207,NC_005211_00012	MOBH	NC_017500	conjugative	Unknown	CALIN	NA	NA	NA	NA	NA	NA	NA	NA	NA	NA	NA	Integron-associated	Klebsiella
GCA_021610425	Pseudomonas aeruginosa	ST111	1	blaIMP-13	GCA_021610425.1_PDT001196960.1_genomic_DAFPBB010000151.1	267	1004	+	36	238	7429605	Europe	Western Europe	Netherlands	NA	NA	SAMEA9459753	PRJEB46126	2019	43586	shortread	Illumina	human	human	blaVIM-2	-	GCA_030186385.1_hybrid_CPO111_unicycler_pooled_ont_2	Plasmid	AC082	AL120	Unknown rep	Unknown rep	-	-	-	-	-	-	-	non-mobilizable	Unknown	CALIN	NA	NA	NA	NA	NA	NA	NA	NA	NA	NA	NA	Integron-associated	Pseudomonas
GCA_021610405	Pseudomonas aeruginosa	ST621	3	blaIMP-13	GCA_021610405.1_PDT001196988.1_genomic_DAFPBA010000014.1	35570	36307	+	1	244	6949258	Europe	Western Europe	Netherlands	NA	NA	SAMEA9459754	PRJEB46126	2019	43586	shortread	Illumina	human	human	-	-	NA	Unclassified molecule	NA	NA	NA	NA	NA	NA	NA	NA	NA	NA	NA	NA	Class 1	Complete	944	ICE6440	13.05	91.78	10876	83339	20741	10876	AS:i:19028	2	IS91, IS6	Integron/ICE/IS-associated	Pseudomonas
GCA_021610385	Pseudomonas aeruginosa	ST621	3	blaIMP-13	GCA_021610385.1_PDT001196989.1_genomic_DAFPAW010000013.1	35570	36307	+	1	184	6967043	Europe	Western Europe	Netherlands	NA	NA	SAMEA9459755	PRJEB46126	2019	43586	shortread	Illumina	human	human	-	-	NA	Unclassified molecule	NA	NA	NA	NA	NA	NA	NA	NA	NA	NA	NA	NA	Class 1	Complete	944	ICE6440	13.05	91.78	10876	83339	20741	10876	AS:i:19028	2	IS91, IS6	Integron/ICE/IS-associated	Pseudomonas
ERR10471691	Pseudomonas aeruginosa	ST235	1	blaIMP-26	ERR10471691_26	12	749	+	0	106	7067080	Asia	Southern Asia	India	NA	NA	SAMEA9800720	PRJEB29740	2022	NA	shortread	Illumina	NA	clinical	-	-	NA	Unclassified molecule	NA	NA	NA	NA	NA	NA	NA	NA	NA	NA	NA	NA	Unknown	CALIN	NA	NA	NA	NA	NA	NA	NA	NA	NA	3	IS110, IS21, IS5	Integron/IS-associated	Pseudomonas
ERR10471713	Pseudomonas aeruginosa	ST235	1	blaIMP-1	ERR10471713_44	2136	2873	-	67	100	6879146	Asia	Southern Asia	India	NA	NA	SAMEA9800729	PRJEB29740	2022	NA	shortread	Illumina	NA	clinical	-	-	NA	Unclassified molecule	NA	NA	NA	NA	NA	NA	NA	NA	NA	NA	NA	NA	Unknown	CALIN	NA	NA	NA	NA	NA	NA	NA	NA	NA	1	IS1595	Integron/IS-associated	Pseudomonas
GCA_000692235	Enterobacter hormaechei	ST171	1	blaIMP-13	GCA_000692235.1_Ente_cloa_BIDMC_66_V1_genomic_KK736223.1	954	1691	-	15	34	5326844	North America	Northern America	United States of America	NA	Boston	SAMN02581287	PRJNA234154	2013	2013	shortread	Illumina	TISSUE	human	blaKPC-4	mcr-9.1	NA	Unclassified molecule	NA	NA	NA	NA	NA	NA	NA	NA	NA	NA	NA	NA	Unknown	CALIN	NA	NA	NA	NA	NA	NA	NA	NA	NA	NA	NA	Integron-associated	Enterobacter
GCA_000800555	Acinetobacter pittii	ST119	1	blaIMP-4	GCA_000800555.1_APCR12-42_genomic_JQNT01000104.1	2039	2776	-	1	127	4372178	Oceania	Australia	Australia	NA	Queensland	SAMN03003652	PRJNA255268	2012	2012-07	shortread	NA	NA	human	blaOXA-421, blaOXA-96	-	GCA_008931365.1_ASM893136v1_genomic_CP042557.1	Plasmid	AC935	AM306	Unknown rep	Unknown rep	-	MOBP	NZ_AEOY01000096_00007	-	-	-	-	mobilizable	Unknown	CALIN	NA	NA	NA	NA	NA	NA	NA	NA	NA	NA	NA	Integron-associated	Acinetobacter
GCA_000770745	Enterobacter hormaechei	ST90	1	blaIMP-4	GCA_000770745.2_ASM77074v2_genomic_JRFQ02000064.1	746	1483	-	2	190	5246932	Oceania	Australia	Australia	NA	NA	SAMN03013105	PRJNA259809	2013	41433	shortread	NA	endotracheal aspirate	human	-	mcr-9.1	GCA_002237465.1_ASM223746v1_genomic_CP022533.1	Plasmid	AA739	AJ055	IncHI2A,Rep 1088	IncHI2A	BX664015,000340__KU353730	MOBH	NC_012555_00231	MPF_F	NC_005211_00200,NC_005211_00207,NC_005211_00005,NC_009838_00006,NC_021845_00017,NC_005211_00030,NC_005211_00012	MOBH	NC_017500	conjugative	Unknown	CALIN	NA	NA	NA	NA	NA	NA	NA	NA	NA	NA	NA	Integron-associated	Enterobacter
GCA_000783275	Pseudomonas aeruginosa	ST3390	1	blaIMP-91	GCA_000783275.1_ASM78327v1_genomic_JRAU01000219.1	3828	4565	-	0	341	6980658	Asia	Eastern Asia	China	NA	Yunnan Province	SAMN03014600	PRJNA259996	2013	41519	shortread	NA	urine	human	-	-	GCA_002843235.3_ASM284323v3_genomic_CP031121.1	Plasmid	AC540	AL770	Unknown rep	Unknown rep	-	-	-	-	-	-	-	non-mobilizable	Unknown	CALIN	NA	NA	NA	NA	NA	NA	NA	NA	NA	NA	NA	Integron-associated	Pseudomonas
GCA_000626655	Pseudomonas aeruginosa	ST1129	1	blaIMP-9	GCA_000626655.2_ASM62665v2_genomic_KC543497.1	457143	457877	-	0	4	6944930	North America	Northern America	Canada	NA	NA	SAMN03081533	PRJNA237015	2014	NA	longread/hybrid	unknown_longread	Unknown	clinical	-	-	CP015879	Plasmid	AF809	AP809	IncP,Rep 1115	IncP-type 3	000164__NC_022344_00310,000375__CP015879_00037	MOBP	CP010360_00062	MPF_T	NC_022344_00497,NC_022344_00321,NC_022344_00326,NC_022344_00330,NC_022344_00331,NC_022344_00487	-	-	conjugative	Unknown	CALIN	NA	NA	NA	NA	NA	NA	NA	NA	NA	NA	NA	Integron-associated	Pseudomonas
GCA_000797395	Pseudomonas aeruginosa	ST111	1	blaIMP-18	GCA_000797395.1_AZPAE13756_genomic_JTZQ01000083.1	1349	2086	-	15	141	7335469	North America	Northern America	Canada	NA	NA	SAMN03105415	PRJNA264310	2009	2009	shortread	NA	respiratory tract infection	human	blaVIM-2	-	GCA_030186385.1_hybrid_CPO111_unicycler_pooled_ont_2	Plasmid	AC082	AL120	Unknown rep	Unknown rep	-	-	-	-	-	-	-	non-mobilizable	Unknown	CALIN	NA	NA	NA	NA	NA	NA	NA	NA	NA	NA	NA	Integron-associated	Pseudomonas
GCA_000795625	Pseudomonas aeruginosa	ST167	1	blaIMP-15	GCA_000795625.1_AZPAE13872_genomic_JTZG01000017.1	31992	32729	+	27	182	6958295	North America	Central America	Mexico	NA	NA	SAMN03105425	PRJNA264310	2010	2010	shortread	NA	Unknown	clinical	-	-	GCA_905232815.2_AI2760v1_cp_genomic_OW849520.1	Plasmid	AF747	AP740	IncP	IncP	000169__CP016835_00012	MOBP	NC_009739_00028	-	-	-	-	mobilizable	Class 1	Complete	NA	NA	NA	NA	NA	NA	NA	NA	NA	1	IS6	Integron/IS-associated	Pseudomonas
GCA_000794515	Pseudomonas aeruginosa	ST167	1	blaIMP-62	GCA_000794515.1_AZPAE14687_genomic_JTXR01000035.1	672	1409	-	4	177	6995963	North America	Central America	Mexico	NA	NA	SAMN03105466	PRJNA264310	2012	2012	shortread	NA	respiratory tract infection	human	-	-	GCA_905232815.2_AI2760v1_cp_genomic_OW849520.1	Plasmid	AF747	AP740	IncP	IncP	000169__CP016835_00012	MOBP	NC_009739_00028	-	-	-	-	mobilizable	Unknown	CALIN	NA	NA	NA	NA	NA	NA	NA	NA	NA	NA	NA	Integron-associated	Pseudomonas
GCA_000794505	Pseudomonas aeruginosa	ST2731	1	blaIMP-56	GCA_000794505.1_AZPAE14688_genomic_JTXQ01000099.1	33	770	+	5	239	7007711	North America	Central America	Mexico	NA	NA	SAMN03105467	PRJNA264310	2012	2012	shortread	NA	Unknown	clinical	-	-	NA	Unclassified molecule	NA	NA	NA	NA	NA	NA	NA	NA	NA	NA	NA	NA	Unknown	CALIN	NA	NA	NA	NA	NA	NA	NA	NA	NA	NA	NA	Integron-associated	Pseudomonas
GCA_000794785	Pseudomonas aeruginosa	ST235	1	blaIMP-26	GCA_000794785.1_AZPAE14702_genomic_JTXD01000152.1	34	771	+	10	174	7131510	Asia	South-Eastern Asia	Philippines	NA	NA	SAMN03105480	PRJNA264310	2012	2012	shortread	NA	respiratory tract infection	human	-	-	GCA_030283265.1_ASM3028326v1_genomic_JASUWM010000002.1	Plasmid	AF809	AP809	Rep 1115	Rep 1115	000375__CP015879_00037	-	-	MPF_I	NC_022344_00497,NC_022344_00487	-	-	non-mobilizable	Unknown	CALIN	NA	NA	NA	NA	NA	NA	NA	NA	NA	NA	NA	Integron-associated	Pseudomonas
GCA_000790105	Pseudomonas aeruginosa	ST621	2	blaIMP-13	GCA_000790105.1_AZPAE14862_genomic_JTUA01000030.1	35590	36327	+	1	224	7067572	Asia	Southern Asia	India	NA	Chennai	SAMN03105561	PRJNA264310	2007	2007	shortread	NA	urinary tract infection	human	-	-	NA	Unclassified molecule	NA	NA	NA	NA	NA	NA	NA	NA	NA	NA	NA	NA	Class 1	Complete	944	ICE6440	13.05	91.78	10876	83339	20741	10876	AS:i:19028	2	IS91, IS6	Integron/ICE/IS-associated	Pseudomonas
GCA_001698945	Klebsiella pneumoniae	ST17	1	blaIMP-4	GCA_001698945.1_ASM169894v1_genomic_JTEB01000058.1	2501	3238	-	0	157	5402778	Asia	Eastern Asia	China	NA	China:Hangzhou	SAMN03175161	PRJNA261555	2014	2014-06-06	shortread	Illumina	blood	human	-	-	GCA_020496675.1_ASM2049667v1_genomic_CP073923.1	Plasmid	AA552	AI757	IncN	IncN	000153__NC_019087_00001	MOBF	NC_015599_00019	MPF_T	NC_022375_00024,NC_008612_00190,NC_007682_00044,NC_014368_00014,NC_011617_00041,NC_009131_00030	MOBF	NZ_CP016498	conjugative	None	None	NA	NA	NA	NA	NA	NA	NA	NA	NA	NA	NA	Unclassified	Klebsiella
GCA_001699025	Klebsiella pneumoniae	ST17	1	blaIMP-4	GCA_001699025.1_ASM169902v1_genomic_JTGO01000050.1	113	850	+	0	121	5383393	Asia	Eastern Asia	China	NA	Hangzhou	SAMN03217648	PRJNA261555	2014	41796	shortread	NA	blood	human	-	-	GCA_020496675.1_ASM2049667v1_genomic_CP073923.1	Plasmid	AA552	AI757	IncN	IncN	000153__NC_019087_00001	MOBF	NC_015599_00019	MPF_T	NC_022375_00024,NC_008612_00190,NC_007682_00044,NC_014368_00014,NC_011617_00041,NC_009131_00030	MOBF	NZ_CP016498	conjugative	None	None	NA	NA	NA	NA	NA	NA	NA	NA	NA	NA	NA	Unclassified	Klebsiella
GCA_001699045	Klebsiella pneumoniae	ST17	1	blaIMP-4	GCA_001699045.1_ASM169904v1_genomic_JUBD01000040.1	2501	3238	-	0	96	5128911	Asia	Eastern Asia	China	NA	Hangzhou	SAMN03223382	PRJNA261555	2014	41796	shortread	NA	blood	human	-	-	GCA_001699105.2_ASM169910v2_genomic_CP052763.1	Plasmid	AA552	AI757	IncN	IncN	000153__NC_019087_00001	MOBF	NC_015599_00019	MPF_T	NC_009131_00030,NC_011617_00041,NC_014368_00014,NC_007682_00044,NC_008612_00190,NC_022375_00024	MOBF	NZ_CP016498	conjugative	None	None	NA	NA	NA	NA	NA	NA	NA	NA	NA	NA	NA	Unclassified	Klebsiella
GCA_001699095	Klebsiella pneumoniae	ST17	1	blaIMP-4	GCA_001699095.1_ASM169909v1_genomic_JUBE01000054.1	113	850	+	0	124	5366474	Asia	Eastern Asia	China	NA	Hangzhou	SAMN03223383	PRJNA261555	2014	41796	shortread	NA	blood	human	-	-	GCA_008632115.1_ASM863211v1_genomic_CM018324.1	Plasmid	AA552	AI750	IncN	IncN	000153__NC_019087_00001	MOBF	CP041567_00009	MPF_T	NC_009131_00030,NC_022375_00024	MOBF	NZ_CP016498	conjugative	None	None	NA	NA	NA	NA	NA	NA	NA	NA	NA	NA	NA	Unclassified	Klebsiella
GCA_001699105	Klebsiella pneumoniae	ST17	1	blaIMP-4	GCA_001699105.2_ASM169910v2_genomic_CP052763.1	5559	6296	+	59	3	5445524	Asia	Eastern Asia	China	NA	Hangzhou	SAMN03252408	PRJNA261555	2013	41623	longread/hybrid	unknown_longread	blood from patient with pneumonia	human	-	-	MH909337	Plasmid	AA552	AI757	IncN	IncN	000153__NC_019087_00001	MOBF	NC_015599_00019	MPF_T	NC_009131_00030,NC_011617_00041,NC_014368_00014,NC_007682_00044,NC_008612_00190,NC_022375_00024	MOBF	NZ_CP016498	conjugative	Class 1	Complete	NA	NA	NA	NA	NA	NA	NA	NA	NA	2	IS6, IS1	Integron/IS-associated	Klebsiella
GCA_000817865	Pseudomonas aeruginosa	ST260	1	blaIMP-14	GCA_000817865.1_ASM81786v1_genomic_JXBE01000114.1	56	793	+	14	172	6779227	Oceania	Australia	Australia	NA	Victoria	SAMN03271886	PRJNA270953	2012	2012-07	shortread	NA	blood culture	human	-	-	NA	Unclassified molecule	NA	NA	NA	NA	NA	NA	NA	NA	NA	NA	NA	NA	Unknown	CALIN	NA	NA	NA	NA	NA	NA	NA	NA	NA	NA	NA	Integron-associated	Pseudomonas
GCA_000817855	Klebsiella pneumoniae	ST147	1	blaIMP-14	GCA_000817855.1_ASM81785v1_genomic_JXBF01000054.1	617	1354	-	3	87	5738717	Oceania	Australia	Australia	NA	Victoria	SAMN03271887	PRJNA270953	2012	2012-07	shortread	NA	blood	human	-	-	GCA_001617565.1_ASM161756v1_genomic_CP015139.1	Plasmid	AA860	AJ272	IncC	IncC	000092__CP025470	MOBH,MOBH	NC_012690_00071,NC_012885_00072	MPF_F	NC_023291_00077,NC_012885_00091,NC_016974_00085,NC_012885_00083,NC_014170_00023,NC_009140_00071,NC_012885_00167,NC_012885_00088	MOBH	AB040037	conjugative	Unknown	CALIN	NA	NA	NA	NA	NA	NA	NA	NA	NA	NA	NA	Integron-associated	Klebsiella
GCA_001033805	Klebsiella quasipneumoniae	ST143	1	blaIMP-4	GCA_001033805.1_Kleb_pneu_MGH113_V1_genomic_KQ089505.1	6200	6937	-	89	74	5786479	North America	Northern America	United States of America	NA	NA	SAMN03280402	PRJNA271899	2014	2014	shortread	Illumina	NA	human	-	-	GCA_009497715.1_ASM949771v1_genomic_CP026014.1	Plasmid	AC212	AL310	IncU,Rep 1254	IncU-type 2	000212__CP012556_00176,000562__KT346360_00001	MOBH	NC_018107_00109	MPF_F	NC_018107_00101,NC_016980_00240,NC_016980_00110,NC_018107_00216,NC_018107_00235,NC_023911_00309,NC_016980_00099	-	-	conjugative	None	None	NA	NA	NA	NA	NA	NA	NA	NA	NA	1	IS91	IS-associated	Klebsiella
GCA_001182885	Escherichia coli	ST566	1	blaIMP-4	GCA_001182885.1_ASM118288v1_genomic_LFXU01000060.1	689	1426	-	2	102	5216035	Oceania	Australia	Australia	NA	Brisbane	SAMN03491847	PRJNA281568	2014	2014-03	shortread	NA	sputum	human	-	mcr-9.1	GCA_016774265.1_hybrid_2	Plasmid	AA739	AJ055	IncHI2A,Rep 1088	IncHI2A	BX664015,000340__KU353730	MOBH	NC_012555_00231	MPF_F	NC_005211_00005,NC_009838_00006,NC_021845_00017,NC_005211_00030,NC_005211_00200,NC_005211_00207,NC_005211_00012	MOBH	NC_017500	conjugative	Unknown	CALIN	NA	NA	NA	NA	NA	NA	NA	NA	NA	NA	NA	Integron-associated	Escherichia coli
GCA_001182805	Escherichia coli	ST131	1	blaIMP-4	GCA_001182805.1_ASM118280v1_genomic_LFXT01000042.1	1409	2146	+	104	70	5185688	Oceania	Australia	Australia	NA	Rockhampton	SAMN03798494	PRJNA281568	2014	41687	shortread	NA	urine	human	-	-	GCA_008931545.1_ASM893154v1_genomic_CP042580.1	Plasmid	AA002	AH532	IncL/M	IncL/M	AF550415	MOBP	NC_004464_00056	MPF_I	NC_004464_00105,NC_005246_00057,NC_019063_00094,NC_019344_00078,NC_004464_00066,NC_004464_00068,NC_019154_00069,NC_005246_00069,NC_004464_00073	-	-	conjugative	Class 1	Complete	NA	NA	NA	NA	NA	NA	NA	NA	NA	2	IS110, IS6	Integron/IS-associated	Escherichia coli
GCA_003010595	Klebsiella quasipneumoniae	ST1224	1	blaIMP-4	GCA_003010595.1_ASM301059v1_genomic_CP027603.1	23291	24028	-	31	2	5598970	North America	Northern America	United States of America	NA	NA	SAMN04014921	PRJNA292904	2015	2015	longread/hybrid	PacBio	Unknown	environmental/other	-	-	MF344567	Plasmid	AC212	AL309	IncFIB,IncU	IncFIB:IncU	000107__CP014778_00094,000212__CP012556_00176	MOBH	NC_018107_00109	MPF_F	NC_016980_00110,NC_018107_00216,NC_018107_00235,NC_023911_00309,NC_016980_00240,NC_018107_00101,NC_016980_00099	-	-	conjugative	Unknown	CALIN	NA	NA	NA	NA	NA	NA	NA	NA	NA	1	new	Integron/IS-associated	Klebsiella
GCA_001874805	Pseudomonas aeruginosa	ST235	1	blaIMP-14	GCA_001874805.1_ASM187480v1_genomic_MPBS01000001.1	20914	21651	+	15	1	6963676	North America	Northern America	United States of America	NA	NA	SAMN04014933	PRJNA292904	2016	NA	longread/hybrid	PacBio	NA	human	-	-	NA	Chromosomal	NA	NA	NA	NA	NA	NA	NA	NA	NA	NA	NA	NA	Class 1	Complete	NA	NA	NA	NA	NA	NA	NA	NA	NA	3	IS91, IS1182, IS6	Integron/IS-associated	Pseudomonas
GCA_001874795	Pseudomonas aeruginosa	ST964	1	blaIMP-1	GCA_001874795.1_ASM187479v1_genomic_MPBP01000001.1	5777975	5778712	+	249	3	6900175	North America	Northern America	United States of America	NA	NA	SAMN04014944	PRJNA292904	2016	NA	longread/hybrid	PacBio	NA	human	-	-	NA	Chromosomal	NA	NA	NA	NA	NA	NA	NA	NA	NA	NA	NA	NA	None	None	NA	NA	NA	NA	NA	NA	NA	NA	NA	2	IS1595, IS6	IS-associated	Pseudomonas
GCA_003071285	Klebsiella aerogenes	ST3	1	blaIMP-4	GCA_003071285.1_ASM307128v1_genomic_CP028952.1	32119	32856	+	27	2	5537473	North America	Northern America	United States of America	NA	NA	SAMN04015002	PRJNA292902	2015	2015	longread/hybrid	PacBio	Unknown	clinical	-	-	MK773537	Plasmid	AA402	AI429	IncFIB,IncU	IncFIB:IncU	000107__CP014778_00094,000212__CP012556_00176	MOBH	NC_018107_00109	MPF_F	NC_018107_00101,NC_016980_00240,NC_023911_00309,NC_018107_00235,NC_018107_00216,NC_016980_00110,NC_016980_00099	-	-	conjugative	Class 1	Complete	NA	NA	NA	NA	NA	NA	NA	NA	NA	2	IS110, new	Integron/IS-associated	Klebsiella
GCA_001463405	Escherichia coli	ST95	1	blaIMP-26	GCA_001463405.1_ASM146340v1_genomic_LNIN01000111.1	8246	8983	-	16	198	5284871	Europe	Northern Europe	Norway	NA	NA	SAMN04158322	PRJNA295003	2014	2014	shortread	Illumina	blood	human	-	-	GCA_030183345.1_hybrid_2	Plasmid	AA861	AJ282	IncC,IncFIA,IncFIA,IncFIA,IncFIB	IncC:IncFIA:IncFIB	000092__CP025470,AF250878,000136__AP014877_00014,MK878891_00042,000095__NZ_CP014273_00094	MOBF,MOBH,MOBH	NC_017627_00068,NC_012885_00072,NC_012690_00071	MPF_F	NC_022651_00077,NC_010409_00124,NC_019094_00090,NC_017639_00094,NC_007675_00027,NC_017639_00100,NC_018966_00040,NC_010488_00021,NC_009837_00049,NC_009140_00071,NC_014170_00023,NC_012885_00083,NC_016974_00085,NC_012885_00091,NC_023291_00077,NC_012885_00167,NC_008612_00190,NC_013437_00116,NC_012885_00088,08-5333_00200	MOBF,MOBH	CP000430,JQ319772	conjugative	Unknown	CALIN	NA	NA	NA	NA	NA	NA	NA	NA	NA	3	IS91, IS5, IS4	Integron/IS-associated	Escherichia coli
GCA_001472005	Enterobacter hormaechei	ST78	1	blaIMP-8	GCA_001472005.1_SMART_271.v1_genomic_LPQO01000039.1	1468	2205	-	5	63	5045839	Asia	Eastern Asia	Taiwan	NA	NA	SAMN04252893	PRJNA259658	2010	2010	shortread	Illumina	NA	human	-	mcr-9.1	GCA_025630865.1_ASM2563086v1_genomic_JAOTOF010000002.1	Plasmid	AA739	AJ059	IncHI2A,Rep 1088	IncHI2A	BX664015,000340__KU353730	MOBH	NC_012555_00231	MPF_F	NC_009838_00006,NC_005211_00005,NC_005211_00207,NC_005211_00200,NC_005211_00012	MOBH	NC_017500	conjugative	Unknown	CALIN	NA	NA	NA	NA	NA	NA	NA	NA	NA	NA	NA	Integron-associated	Enterobacter
GCA_001526005	Enterobacter hormaechei	ST78	1	blaIMP-8	GCA_001526005.1_ASM152600v1_genomic_LREQ01000047.1	1468	2205	-	5	67	5002226	Asia	Eastern Asia	Taiwan	NA	NA	SAMN04252894	PRJNA259658	2010	2010	shortread	Illumina	NA	human	-	mcr-9.1	GCA_025630865.1_ASM2563086v1_genomic_JAOTOF010000002.1	Plasmid	AA739	AJ059	IncHI2A,Rep 1088	IncHI2A	BX664015,000340__KU353730	MOBH	NC_012555_00231	MPF_F	NC_009838_00006,NC_005211_00005,NC_005211_00207,NC_005211_00200,NC_005211_00012	MOBH	NC_017500	conjugative	Unknown	CALIN	NA	NA	NA	NA	NA	NA	NA	NA	NA	NA	NA	Integron-associated	Enterobacter
GCA_001472195	Enterobacter hormaechei	ST204	1	blaIMP-8	GCA_001472195.1_SMART_398.v1_genomic_LPQF01000040.1	193	930	-	56	69	5136506	Asia	Eastern Asia	Taiwan	NA	NA	SAMN04252903	PRJNA259658	2011	2011	shortread	Illumina	NA	human	-	-	GCA_023559025.1_ASM2355902v1_genomic_JAMHKK010000003.1	Plasmid	AA824	AJ202	IncFIB,IncN	IncFIB:IncN	CP039454_00078,000153__NC_019087_00001	MOBF	NC_015599_00019	MPF_T	NC_022375_00024	MOBF	NZ_CP016498	conjugative	None	None	NA	NA	NA	NA	NA	NA	NA	NA	NA	NA	NA	Unclassified	Enterobacter
GCA_001472255	Enterobacter hormaechei	ST182	1	blaIMP-13	GCA_001472255.1_SMART_409.v1_genomic_LPQD01000058.1	2015	2752	-	37	95	5217715	Europe	Southern Europe	Spain	NA	NA	SAMN04252905	PRJNA259658	2011	2011	shortread	Illumina	NA	human	-	mcr-9.1	GCA_905232815.2_AI2760v1_cp_genomic_OW849520.1	Plasmid	AF747	AP740	IncP	IncP	000169__CP016835_00012	MOBP	NC_009739_00028	-	-	-	-	mobilizable	Unknown	CALIN	NA	NA	NA	NA	NA	NA	NA	NA	NA	NA	NA	Integron-associated	Enterobacter
GCA_012672805	Escherichia coli	ST69	1	blaIMP-1	GCA_012672805.1_PDT000136072.2_genomic_DABBZS010000086.1	755	1492	-	76	124	5546592	Europe	Northern Europe	United Kingdom	NA	NA	SAMN04357702	PRJNA306133	2020	NA	shortread	Illumina	NA	human	-	-	GCA_030183345.1_hybrid_2	Plasmid	AA861	AJ282	IncC,IncFIA,IncFIA,IncFIA,IncFIB	IncC:IncFIA:IncFIB	000092__CP025470,AF250878,000136__AP014877_00014,MK878891_00042,000095__NZ_CP014273_00094	MOBF,MOBH,MOBH	NC_017627_00068,NC_012885_00072,NC_012690_00071	MPF_F	NC_022651_00077,NC_010409_00124,NC_019094_00090,NC_017639_00094,NC_007675_00027,NC_017639_00100,NC_018966_00040,NC_010488_00021,NC_009837_00049,NC_009140_00071,NC_014170_00023,NC_012885_00083,NC_016974_00085,NC_012885_00091,NC_023291_00077,NC_012885_00167,NC_008612_00190,NC_013437_00116,NC_012885_00088,08-5333_00200	MOBF,MOBH	CP000430,JQ319772	conjugative	Unknown	CALIN	NA	NA	NA	NA	NA	NA	NA	NA	NA	NA	NA	Integron-associated	Escherichia coli
GCA_012672625	Escherichia coli	ST448	1	blaIMP-1	GCA_012672625.1_PDT000136076.3_genomic_DABBZL010000088.1	2358	3095	-	265	141	5278891	Europe	Northern Europe	United Kingdom	NA	NA	SAMN04357706	PRJNA306133	2020	NA	shortread	Illumina	NA	human	-	mcr-9.1	GCA_021869645.1_ASM2186964v1_genomic_CP091493.1	Plasmid	AA739	AJ059	IncHI2A,Rep 1088	IncHI2A	BX664015,000340__KU353730	MOBH	NC_012555_00231	MPF_F	NC_005211_00200,NC_005211_00207,NC_005211_00005,NC_009838_00006,NC_021845_00017,NC_005211_00030,NC_005211_00012	MOBH	NC_017500	conjugative	Unknown	CALIN	NA	NA	NA	NA	NA	NA	NA	NA	NA	NA	NA	Integron-associated	Escherichia coli
GCA_001524995	Enterobacter hormaechei	ST133	1	blaIMP-4	GCA_001524995.1_ASM152499v1_genomic_LRJX01000101.1	746	1483	-	2	124	5304638	Oceania	Australia	Australia	NA	NA	SAMN04430989	PRJNA259658	2014	2014	shortread	Illumina	abdomen	human	-	mcr-9.1	GCA_030184095.1_hybrid_2	Plasmid	AA739	AJ055	IncHI2A,Rep 1088	IncHI2A	BX664015,000340__KU353730	MOBH	NC_012555_00231	MPF_F	NC_005211_00005,NC_009838_00006,NC_021845_00017,NC_005211_00030,NC_005211_00200,NC_005211_00207,NC_005211_00012	MOBH	NC_017500	conjugative	Unknown	CALIN	NA	NA	NA	NA	NA	NA	NA	NA	NA	NA	NA	Integron-associated	Enterobacter
GCA_001524915	Enterobacter hormaechei	ST108	1	blaIMP-4	GCA_001524915.1_ASM152491v1_genomic_LRJW01000124.1	746	1483	-	2	137	5222867	Oceania	Australia	Australia	NA	NA	SAMN04430990	PRJNA259658	2014	2014	shortread	Illumina	abdomen	human	-	mcr-9.1	GCA_030184095.1_hybrid_2	Plasmid	AA739	AJ055	IncHI2A,Rep 1088	IncHI2A	BX664015,000340__KU353730	MOBH	NC_012555_00231	MPF_F	NC_005211_00005,NC_009838_00006,NC_021845_00017,NC_005211_00030,NC_005211_00200,NC_005211_00207,NC_005211_00012	MOBH	NC_017500	conjugative	Unknown	CALIN	NA	NA	NA	NA	NA	NA	NA	NA	NA	NA	NA	Integron-associated	Enterobacter
GCA_001525015	Enterobacter hormaechei	ST90	2	blaIMP-4	GCA_001525015.1_ASM152501v1_genomic_LRJV01000033.1	2352	3089	-	1	63	5124643	Oceania	Australia	Australia	NA	NA	SAMN04430991	PRJNA259658	2014	2014	shortread	Illumina	urine	human	-	-	GCA_008931425.1_ASM893142v1_genomic_CP042514.1	Plasmid	AA002	AH532	IncL/M	IncL/M	AF550415	MOBP	NC_004464_00056	MPF_I	NC_004464_00105,NC_005246_00057,NC_019063_00094,NC_019344_00078,NC_004464_00066,NC_004464_00068,NC_019154_00069,NC_005246_00069,NC_004464_00073	-	-	conjugative	Unknown	CALIN	NA	NA	NA	NA	NA	NA	NA	NA	NA	NA	NA	Integron-associated	Enterobacter
GCA_001525445	Enterobacter hormaechei	ST78	1	blaIMP-8	GCA_001525445.1_ASM152544v1_genomic_LRIY01000008.1	13505	14242	-	19	74	5076846	Asia	Eastern Asia	Taiwan	NA	NA	SAMN04431014	PRJNA259658	2014	2014	shortread	Illumina	urine	human	-	-	NA	Unclassified molecule	NA	NA	NA	NA	NA	NA	NA	NA	NA	NA	NA	NA	Unknown	CALIN	NA	NA	NA	NA	NA	NA	NA	NA	NA	3	IS91, IS5, IS4	Integron/IS-associated	Enterobacter
GCA_001525475	Enterobacter hormaechei	ST93	1	blaIMP-14	GCA_001525475.1_ASM152547v1_genomic_LRIX01000132.1	3201	3938	-	0	157	5249507	Asia	South-Eastern Asia	Thailand	NA	NA	SAMN04431015	PRJNA259658	2014	2014	shortread	Illumina	urine	human	-	-	GCA_026742735.1_ASM2674273v1_genomic_CP109678.1	Plasmid	AA045	AH628	IncFIB,IncFII,Rep 2272	IncFIB:IncFII-type 2	000101__NZ_CP012345_00042,AJ851089,CP042519_00001	MOBF	NC_021501_00073	MPF_F	NC_021501_00076,NC_006323_00113,NC_021501_00083,NC_021501_00084,NC_021501_00085,NC_006323_00105,NC_006323_00097,NC_006323_00096,NC_021501_00096,NC_021501_00097,NC_009378_00101,NC_021501_00074	-	-	conjugative	Unknown	CALIN	NA	NA	NA	NA	NA	NA	NA	NA	NA	NA	NA	Integron-associated	Enterobacter
GCA_001617565	Escherichia coli	ST131	1	blaIMP-14	GCA_001617565.1_ASM161756v1_genomic_CP015139.1	173347	174084	+	13	7	5418293	Asia	South-Eastern Asia	Thailand	NA	Bangkok	SAMN04621897	PRJNA316786	2012	2012	longread/hybrid	PacBio	NA	human	-	-	CP015139	Plasmid	AA860	AJ272	IncC	IncC	000092__CP025470	MOBH,MOBH	NC_012690_00071,NC_012885_00072	MPF_F	NC_023291_00077,NC_012885_00091,NC_016974_00085,NC_012885_00083,NC_014170_00023,NC_009140_00071,NC_012885_00167,NC_012885_00088	MOBH	AB040037	conjugative	Class 1	Complete	NA	NA	NA	NA	NA	NA	NA	NA	NA	4	IS110, IS91, IS1595, IS30	Integron/IS-associated	Escherichia coli
GCA_003324405	Pseudomonas aeruginosa	ST111	1	blaIMP-1	GCA_003324405.1_ASM332440v1_genomic_QMGI01000002.1	5315595	5316332	+	347	2	7226502	North America	Northern America	United States of America	NA	NA	SAMN04901631	PRJNA316321	2018	NA	longread/hybrid	PacBio	NA	human	-	-	NA	Chromosomal	NA	NA	NA	NA	NA	NA	NA	NA	NA	NA	NA	NA	Class 1	Complete	NA	NA	NA	NA	NA	NA	NA	NA	NA	1	IS5	Integron/IS-associated	Pseudomonas
GCA_001750225	Pseudomonas aeruginosa	ST316	1	blaIMP-45	GCA_001750225.1_ASM175022v1_genomic_MKEM01000369.1	2408	3142	-	8	439	6842275	Asia	Eastern Asia	China	NA	Guangzhou, Guangdong	SAMN04966046	PRJNA321097	2013	41481	shortread	Illumina	urine	human	blaAFM-1	-	GCA_024520295.1_ASM2452029v1_genomic_JALKGV010000002.1	Plasmid	AF809	AP809	Rep 1115,Rep 1254	Rep 1254-type 3	000375__CP015879_00037,000562__KT346360_00001	-	-	MPF_I	NC_022344_00497,NC_022344_00487	-	-	non-mobilizable	Unknown	CALIN	NA	NA	NA	NA	NA	NA	NA	NA	NA	NA	NA	Integron-associated	Pseudomonas
GCA_001679685	Pseudomonas aeruginosa	ST389	1	blaIMP-45	GCA_001679685.1_ASM167968v1_genomic_CP016215.1	56435	57169	+	20	2	6853510	Asia	Eastern Asia	China	NA	Guangzhou	SAMN05006707	PRJNA321921	2012	41064	longread/hybrid	unknown_longread	sputum	human	-	-	CP040126	Plasmid	AF809	AP809	Rep 1115,Rep 1254	Rep 1254-type 3	000375__CP015879_00037,000562__KT346360_00001	-	-	MPF_I	NC_022344_00497,NC_022344_00487	-	-	non-mobilizable	Class 1	Complete	NA	NA	NA	NA	NA	NA	NA	NA	NA	2	IS91, IS30	Integron/IS-associated	Pseudomonas
GCA_002105735	Escherichia coli	ST1434	1	blaIMP-27	GCA_002105735.1_ASM210573v1_genomic_CP020835.1	4855585	4856322	-	6	2	4926135	North America	Northern America	United States of America	Maryland	NA	SAMN05414625	PRJNA312475	2014	2014	longread/hybrid	PacBio	blue cheese in wax	environmental/other	-	-	NA	Chromosomal	NA	NA	NA	NA	NA	NA	NA	NA	NA	NA	NA	NA	Unknown	CALIN	71	ICEEc2	10.59	100	9947	93895	10741	9947	AS:i:19894	NA	NA	Integron/ICE-associated	Escherichia coli
GCA_001695625	Pseudomonas sp. WCHP16	STNA	1	blaIMP-45	GCA_001695625.1_ASM169562v1_genomic_MBPN01000205.1	2356	3090	-	8	369	5650146	Asia	Eastern Asia	China	NA	China	SAMN05415086	PRJNA415331	2015	2015	shortread	NA	sewage	environmental/other	blaVIM-2	-	GCA_005305005.1_ASM530500v1_genomic_CP040126.1	Plasmid	AF809	AP809	Rep 1115	Rep 1115	000375__CP015879_00037	-	-	MPF_I	NC_022344_00497,NC_022344_00487	-	-	non-mobilizable	Unknown	CALIN	NA	NA	NA	NA	NA	NA	NA	NA	NA	NA	NA	Integron-associated	Pseudomonas
GCA_001702455	Citrobacter freundii	ST415	1	blaIMP-4	GCA_001702455.1_ASM170245v1_genomic_CP016763.1	113651	114388	+	58	4	5557564	Asia	Eastern Asia	China	NA	China	SAMN05464624	PRJNA335847	1998	1998-12	longread/hybrid	PacBio	Sun Yat-sen Memorial Hospital	human	-	mcr-10.1	CP016763	Plasmid	AC579	AL831	IncFIB,IncFII,Rep 2272	IncFIB:IncFII-type 2	000107__CP014778_00094,AJ851089,CP042519_00001	MOBF	NC_021501_00073	MPF_F	NC_021501_00076,NC_006323_00113,NC_021501_00083,NC_021501_00084,NC_021501_00085,NC_006323_00105,NC_006323_00097,NC_006323_00096,NC_021501_00096,NC_021501_00097,NC_021501_00074,NC_009378_00101	-	-	conjugative	Class 1	Complete	NA	NA	NA	NA	NA	NA	NA	NA	NA	1	IS5	Integron/IS-associated	Citrobacter
GCA_002002765	Pseudomonas aeruginosa	ST235	1	blaIMP-7	GCA_002002765.1_ASM200276v1_genomic_MPCR01000099.1	262	999	+	16	125	6841669	Asia	South-Eastern Asia	Malaysia	NA	NA	SAMN05559829	PRJNA338510	2014	41749	shortread	Illumina	blood	human	-	-	NA	Unclassified molecule	NA	NA	NA	NA	NA	NA	NA	NA	NA	NA	NA	NA	None	None	NA	NA	NA	NA	NA	NA	NA	NA	NA	NA	NA	Unclassified	Pseudomonas
GCA_012633745	Escherichia coli	ST10	1	blaIMP-27	GCA_012633745.1_PDT000145179.2_genomic_AASYAO010000039.1	2249	2986	+	8	102	4891055	North America	Northern America	United States of America	Maryland	TN	SAMN05596416	PRJNA230969	2014	41662	shortread	Illumina	feces sow (Sus scrofa)	animal	-	-	NA	Unclassified molecule	NA	NA	NA	NA	NA	NA	NA	NA	NA	NA	NA	NA	Unknown	CALIN	71	ICEEc2	13.88	96.48	13028	93895	12988	13028	AS:i:23664	NA	NA	Integron/ICE-associated	Escherichia coli
GCA_016074935	Morganella morganii	CG10	1	blaIMP-1	GCA_016074935.1_PDT000435321.1_genomic_DACXTA010000103.1	124	861	-	18	145	4322675	Asia	South-Eastern Asia	Singapore	NA	NA	SAMN05770958	PRJNA342893	2014	41898	shortread	Illumina	not collected	human	blaNDM-1	-	GCA_008505035.1_ASM850503v1_genomic_CP043856.1	Plasmid	AB161	AJ783	IncN	IncN	000152__NZ_CP011646_00085	MOBF	NC_015872_00034	MPF_T	NC_015872_00011,NC_015872_00010,NC_015872_00007,NC_015872_00006,NC_015872_00005,NC_015872_00033	-	-	conjugative	Unknown	CALIN	NA	NA	NA	NA	NA	NA	NA	NA	NA	NA	NA	Integron-associated	Morganella morganii
GCA_002211545	Pseudomonas aeruginosa	ST308	1	blaIMP-8	GCA_002211545.1_ASM221154v1_genomic_MJMC01000004.1	19320	20057	+	2	4	7025617	Europe	Western Europe	Germany	NA	NA	SAMN05773091	PRJNA343070	2010	2010-01	longread/hybrid	PacBio	NA	human	-	-	MG958650	Plasmid	AF165	AP083	Rep 573	Rep 573	001974__KR014105_00003	MOBP	CP026218_00005	-	-	-	-	mobilizable	Class 1	Complete	NA	NA	NA	NA	NA	NA	NA	NA	NA	NA	NA	Integron-associated	Pseudomonas
GCA_002741685	Klebsiella pneumoniae	ST340	1	blaIMP-4	GCA_002741685.1_ASM274168v1_genomic_CP024192.1	123733	124470	+	62	7	5768890	Oceania	Australia	Australia	NA	Melbourne	SAMN06112197	PRJNA351909	2013	2013	longread/hybrid	unknown_longread	rectal swab	human	-	-	CP024192	Plasmid	AA860	AJ266	IncC	IncC	000092__CP025470	MOBH,MOBH	NC_012885_00072,NC_012690_00071	MPF_F	NC_009140_00071,NC_014170_00023,NC_012885_00083,NC_016974_00085,NC_012885_00091,NC_023291_00077,NC_012885_00167,NC_008612_00190,NC_012885_00088	MOBH	JQ319772	conjugative	Class 1	Complete	NA	NA	NA	NA	NA	NA	NA	NA	NA	2	IS110, IS6	Integron/IS-associated	Klebsiella
GCA_022049145	Klebsiella pneumoniae	ST340	1	blaIMP-4	GCA_022049145.1_PDT000881551.1_genomic_DAGDCD010000108.1	1301	2038	-	8	172	5696710	Oceania	Australia	Australia	NA	Melbourne	SAMN06112215	PRJNA351909	2013	2013	shortread	Illumina	CSF	human	-	-	GCA_002741685.1_ASM274168v1_genomic_CP024192.1	Plasmid	AA860	AJ266	IncC	IncC	000092__CP025470	MOBH,MOBH	NC_012885_00072,NC_012690_00071	MPF_F	NC_009140_00071,NC_014170_00023,NC_012885_00083,NC_016974_00085,NC_012885_00091,NC_023291_00077,NC_012885_00167,NC_008612_00190,NC_012885_00088	MOBH	JQ319772	conjugative	Unknown	CALIN	NA	NA	NA	NA	NA	NA	NA	NA	NA	NA	NA	Integron-associated	Klebsiella
GCA_022049245	Klebsiella pneumoniae	ST340	1	blaIMP-4	GCA_022049245.1_PDT000881544.1_genomic_DAGDCG010000117.1	1301	2038	-	8	200	5723077	Oceania	Australia	Australia	NA	Melbourne	SAMN06112236	PRJNA351909	2013	2013	shortread	Illumina	blood	human	-	-	GCA_002741685.1_ASM274168v1_genomic_CP024192.1	Plasmid	AA860	AJ266	IncC	IncC	000092__CP025470	MOBH,MOBH	NC_012885_00072,NC_012690_00071	MPF_F	NC_009140_00071,NC_014170_00023,NC_012885_00083,NC_016974_00085,NC_012885_00091,NC_023291_00077,NC_012885_00167,NC_008612_00190,NC_012885_00088	MOBH	JQ319772	conjugative	Unknown	CALIN	NA	NA	NA	NA	NA	NA	NA	NA	NA	NA	NA	Integron-associated	Klebsiella
GCA_002088215	Pseudomonas aeruginosa	ST532	1	blaIMP-7	GCA_002088215.1_ASM208821v1_genomic_MWWM01000109.1	1124	1861	+	13	183	7097416	Oceania	Australia	Australia	NA	Brisbane	SAMN06323304	PRJNA374404	2009	39874	shortread	Illumina	blood	human	-	-	NA	Unclassified molecule	NA	NA	NA	NA	NA	NA	NA	NA	NA	NA	NA	NA	Unknown	CALIN	NA	NA	NA	NA	NA	NA	NA	NA	NA	NA	NA	Integron-associated	Pseudomonas
GCA_021669895	Pseudomonas aeruginosa	ST235	1	blaIMP-19	GCA_021669895.1_PDT000774849.1_genomic_DAFPWF010000081.1	327	1064	+	2	122	6777842	Europe	Western Europe	France	NA	Besancon	SAMN06651178	PRJNA380885	2012	41211	shortread	Illumina	Colonization	human	-	-	NA	Unclassified molecule	NA	NA	NA	NA	NA	NA	NA	NA	NA	NA	NA	NA	Unknown	CALIN	NA	NA	NA	NA	NA	NA	NA	NA	NA	NA	NA	Integron-associated	Pseudomonas
GCA_021669935	Pseudomonas aeruginosa	ST111	1	blaIMP-29	GCA_021669935.1_PDT000774848.1_genomic_DAFPWO010000065.1	4844	5581	-	1	117	7436178	Europe	Western Europe	France	NA	Besancon	SAMN06651179	PRJNA380885	2011	40561	shortread	Illumina	Colonization	human	-	-	GCA_905232815.2_AI2760v1_cp_genomic_OW849520.1	Plasmid	AF747	AP740	IncP	IncP	000169__CP016835_00012	MOBP	NC_009739_00028	-	-	-	-	mobilizable	None	None	NA	NA	NA	NA	NA	NA	NA	NA	NA	NA	NA	Unclassified	Pseudomonas
GCA_002136195	Pseudomonas aeruginosa	ST621	1	blaIMP-13	GCA_002136195.1_ASM213619v1_genomic_NFGR01000020.1	35731	36468	+	1	129	6985847	Europe	Southern Europe	Italy	NA	Lecco	SAMN06761125	PRJNA383293	2013	2013/2014	shortread	Illumina	Respiratory Sample	human	-	-	NA	Unclassified molecule	NA	NA	NA	NA	NA	NA	NA	NA	NA	NA	NA	NA	Class 1	Complete	944	ICE6440	13.05	91.78	10876	83339	20741	10876	AS:i:19028	2	IS91, IS6	Integron/ICE/IS-associated	Pseudomonas
GCA_002136515	Pseudomonas aeruginosa	ST621	1	blaIMP-13	GCA_002136515.1_ASM213651v1_genomic_NFGQ01000074.1	2500	3237	-	14	166	7003845	Europe	Southern Europe	Italy	NA	Lecco	SAMN06761126	PRJNA383293	2013	2013/2014	shortread	Illumina	Respiratory Sample	human	-	-	NA	Unclassified molecule	NA	NA	NA	NA	NA	NA	NA	NA	NA	NA	NA	NA	Unknown	CALIN	NA	NA	NA	NA	NA	NA	NA	NA	NA	NA	NA	Integron-associated	Pseudomonas
GCA_002136495	Pseudomonas aeruginosa	ST621	1	blaIMP-13	GCA_002136495.1_ASM213649v1_genomic_NFGP01000019.1	35731	36468	+	1	161	7152951	Europe	Southern Europe	Italy	NA	Modena	SAMN06761127	PRJNA383293	2013	2013/2014	shortread	Illumina	Respiratory Sample	human	-	-	NA	Unclassified molecule	NA	NA	NA	NA	NA	NA	NA	NA	NA	NA	NA	NA	Class 1	Complete	944	ICE6440	13.05	91.78	10876	83339	20741	10876	AS:i:19028	2	IS91, IS6	Integron/ICE/IS-associated	Pseudomonas
GCA_002136205	Pseudomonas aeruginosa	ST621	1	blaIMP-13	GCA_002136205.1_ASM213620v1_genomic_NFGO01000041.1	2500	3237	-	14	162	7286150	Europe	Southern Europe	Italy	NA	Modena	SAMN06761128	PRJNA383293	2013	2013/2014	shortread	Illumina	Respiratory Sample	human	-	-	NA	Unclassified molecule	NA	NA	NA	NA	NA	NA	NA	NA	NA	NA	NA	NA	Unknown	CALIN	NA	NA	NA	NA	NA	NA	NA	NA	NA	NA	NA	Integron-associated	Pseudomonas
GCA_002135845	Pseudomonas aeruginosa	ST175	1	blaIMP-19	GCA_002135845.1_ASM213584v1_genomic_NFFT01000053.1	3626	4363	-	3	102	6977344	Europe	Southern Europe	Italy	NA	Ancona	SAMN06761149	PRJNA383293	2013	2013/2014	shortread	Illumina	Respiratory Sample	human	-	-	NA	Unclassified molecule	NA	NA	NA	NA	NA	NA	NA	NA	NA	NA	NA	NA	Unknown	CALIN	NA	NA	NA	NA	NA	NA	NA	NA	NA	NA	NA	Integron-associated	Pseudomonas
GCA_002135835	Pseudomonas aeruginosa	ST621	1	blaIMP-13	GCA_002135835.1_ASM213583v1_genomic_NFFS01000020.1	35731	36468	+	1	131	7103130	Europe	Southern Europe	Italy	NA	Roma	SAMN06761150	PRJNA383293	2013	2013/2014	shortread	Illumina	blood	human	-	-	NA	Unclassified molecule	NA	NA	NA	NA	NA	NA	NA	NA	NA	NA	NA	NA	Class 1	Complete	944	ICE6440	13.05	91.78	10876	83339	20741	10876	AS:i:19028	2	IS91, IS6	Integron/ICE/IS-associated	Pseudomonas
GCA_002135705	Pseudomonas aeruginosa	ST621	1	blaIMP-13	GCA_002135705.1_ASM213570v1_genomic_NFFM01000067.1	2372	3109	-	34	110	6992746	Europe	Southern Europe	Italy	NA	Casarano	SAMN06761156	PRJNA383293	2013	2013/2014	shortread	Illumina	Respiratory Sample	human	-	-	NA	Unclassified molecule	NA	NA	NA	NA	NA	NA	NA	NA	NA	NA	NA	NA	Unknown	CALIN	NA	NA	NA	NA	NA	NA	NA	NA	NA	NA	NA	Integron-associated	Pseudomonas
GCA_002135715	Pseudomonas aeruginosa	ST621	1	blaIMP-13	GCA_002135715.1_ASM213571v1_genomic_NFFL01000020.1	97583	98320	-	12	104	6918767	Europe	Southern Europe	Italy	NA	Casarano	SAMN06761157	PRJNA383293	2013	2013/2014	shortread	Illumina	Respiratory Sample	human	-	-	NA	Unclassified molecule	NA	NA	NA	NA	NA	NA	NA	NA	NA	NA	NA	NA	Unknown	CALIN	NA	NA	NA	NA	NA	NA	NA	NA	NA	1	IS6	Integron/IS-associated	Pseudomonas
GCA_002136375	Pseudomonas aeruginosa	ST621	1	blaIMP-13	GCA_002136375.1_ASM213637v1_genomic_NFFK01000022.1	97583	98320	-	12	108	6976024	Europe	Southern Europe	Italy	NA	Casarano	SAMN06761158	PRJNA383293	2013	2013/2014	shortread	Illumina	Respiratory Sample	human	-	-	NA	Unclassified molecule	NA	NA	NA	NA	NA	NA	NA	NA	NA	NA	NA	NA	Unknown	CALIN	NA	NA	NA	NA	NA	NA	NA	NA	NA	1	IS6	Integron/IS-associated	Pseudomonas
GCA_002135615	Pseudomonas aeruginosa	ST621	1	blaIMP-13	GCA_002135615.1_ASM213561v1_genomic_NFFI01000020.1	97583	98320	-	12	216	6969102	Europe	Southern Europe	Italy	NA	Napoli	SAMN06761160	PRJNA383293	2013	2013/2014	shortread	Illumina	blood	human	-	-	NA	Unclassified molecule	NA	NA	NA	NA	NA	NA	NA	NA	NA	NA	NA	NA	Unknown	CALIN	NA	NA	NA	NA	NA	NA	NA	NA	NA	1	IS6	Integron/IS-associated	Pseudomonas
GCA_002135625	Pseudomonas aeruginosa	ST621	1	blaIMP-13	GCA_002135625.1_ASM213562v1_genomic_NFFE01000043.1	35491	36228	+	19	159	7049856	Europe	Southern Europe	Italy	NA	Napoli	SAMN06761164	PRJNA383293	2013	2013/2014	shortread	Illumina	Respiratory Sample	human	-	-	NA	Unclassified molecule	NA	NA	NA	NA	NA	NA	NA	NA	NA	NA	NA	NA	Class 1	Complete	944	ICE6440	13.05	91.78	10876	83339	13235	10876	AS:i:19028	1	IS91	Integron/ICE/IS-associated	Pseudomonas
GCA_002237465	Enterobacter hormaechei	ST90	1	blaIMP-4	GCA_002237465.1_ASM223746v1_genomic_CP022533.1	154831	155568	-	21	3	5267121	Oceania	Australia	Australia	NA	NA	SAMN06765483	PRJNA383436	2015	42170	longread/hybrid	PacBio	endotracheal tube	human	-	mcr-9.1	CP022533	Plasmid	AA739	AJ055	IncHI2A,Rep 1088	IncHI2A	BX664015,000340__KU353730	MOBH	NC_012555_00231	MPF_F	NC_005211_00200,NC_005211_00207,NC_005211_00005,NC_009838_00006,NC_021845_00017,NC_005211_00030,NC_005211_00012	MOBH	NC_017500	conjugative	Unknown	Complete	NA	NA	NA	NA	NA	NA	NA	NA	NA	1	IS91	Integron/IS-associated	Enterobacter
GCA_002266695	Raoultella ornithinolytica	STNA	1	blaIMP-4	GCA_002266695.1_ASM226669v1_genomic_NGAL01000047.1	33	770	+	50	78	5773502	Asia	Eastern Asia	China	NA	Hangzhou	SAMN06909730	PRJNA385790	2014	41838	shortread	Illumina	wound drainage fluid	human	-	-	GCA_009497715.1_ASM949771v1_genomic_CP026014.1	Plasmid	AC212	AL310	IncU,Rep 1254	IncU-type 2	000212__CP012556_00176,000562__KT346360_00001	MOBH	NC_018107_00109	MPF_F	NC_018107_00101,NC_016980_00240,NC_016980_00110,NC_018107_00216,NC_018107_00235,NC_023911_00309,NC_016980_00099	-	-	conjugative	None	None	NA	NA	NA	NA	NA	NA	NA	NA	NA	NA	NA	Unclassified	Klebsiella
GCA_002266685	Raoultella ornithinolytica	STNA	1	blaIMP-4	GCA_002266685.1_ASM226668v1_genomic_NGAK01000052.1	2024	2761	-	50	83	5774613	Asia	Eastern Asia	China	NA	Hangzhou	SAMN06909731	PRJNA385790	2014	41839	shortread	Illumina	wound drainage fluid	human	-	-	GCA_009497715.1_ASM949771v1_genomic_CP026014.1	Plasmid	AC212	AL310	IncU,Rep 1254	IncU-type 2	000212__CP012556_00176,000562__KT346360_00001	MOBH	NC_018107_00109	MPF_F	NC_018107_00101,NC_016980_00240,NC_016980_00110,NC_018107_00216,NC_018107_00235,NC_023911_00309,NC_016980_00099	-	-	conjugative	None	None	NA	NA	NA	NA	NA	NA	NA	NA	NA	NA	NA	Unclassified	Klebsiella
GCA_002266675	Raoultella ornithinolytica	STNA	1	blaIMP-4	GCA_002266675.1_ASM226667v1_genomic_NGAJ01000013.1	33	770	+	50	89	5775103	Asia	Eastern Asia	China	NA	Hangzhou	SAMN06909732	PRJNA385790	2014	41855	shortread	Illumina	necrotic tissue	human	-	-	GCA_009497715.1_ASM949771v1_genomic_CP026014.1	Plasmid	AC212	AL310	IncU,Rep 1254	IncU-type 2	000212__CP012556_00176,000562__KT346360_00001	MOBH	NC_018107_00109	MPF_F	NC_018107_00101,NC_016980_00240,NC_016980_00110,NC_018107_00216,NC_018107_00235,NC_023911_00309,NC_016980_00099	-	-	conjugative	None	None	NA	NA	NA	NA	NA	NA	NA	NA	NA	NA	NA	Unclassified	Klebsiella
GCA_002266665	Raoultella ornithinolytica	STNA	1	blaIMP-4	GCA_002266665.1_ASM226666v1_genomic_NGAI01000045.1	2024	2761	-	50	85	5757734	Asia	Eastern Asia	China	NA	Hangzhou	SAMN06909733	PRJNA385790	2014	41862	shortread	Illumina	wound drainage fluid	human	-	-	GCA_031624155.1_ASM3162415v1_genomic_JANASS010000002.1	Plasmid	AC212	AL310	IncU,Rep 1254	IncU-type 2	000212__CP012556_00176,000562__KT346360_00001	MOBH	NC_018107_00109	MPF_F	NC_023911_00309,NC_018107_00235,NC_018107_00216,NC_016980_00110,NC_018107_00101,NC_016980_00240,NC_016980_00099	-	-	conjugative	None	None	NA	NA	NA	NA	NA	NA	NA	NA	NA	NA	NA	Unclassified	Klebsiella
GCA_002266645	Raoultella ornithinolytica	STNA	1	blaIMP-4	GCA_002266645.1_ASM226664v1_genomic_NGAH01000052.1	2024	2761	-	50	77	5770622	Asia	Eastern Asia	China	NA	Hangzhou	SAMN06909734	PRJNA385790	2014	41900	shortread	Illumina	wound drainage fluid	human	-	-	GCA_009497715.1_ASM949771v1_genomic_CP026014.1	Plasmid	AC212	AL310	IncU,Rep 1254	IncU-type 2	000212__CP012556_00176,000562__KT346360_00001	MOBH	NC_018107_00109	MPF_F	NC_018107_00101,NC_016980_00240,NC_016980_00110,NC_018107_00216,NC_018107_00235,NC_023911_00309,NC_016980_00099	-	-	conjugative	None	None	NA	NA	NA	NA	NA	NA	NA	NA	NA	NA	NA	Unclassified	Klebsiella
GCA_002266585	Raoultella ornithinolytica	STNA	1	blaIMP-4	GCA_002266585.1_ASM226658v1_genomic_NGAG01000014.1	67801	68538	+	30	69	5724440	Asia	Eastern Asia	China	NA	Hangzhou	SAMN06909735	PRJNA385790	2014	41921	shortread	Illumina	wound drainage fluid	human	-	-	GCA_031624155.1_ASM3162415v1_genomic_JANASS010000002.1	Plasmid	AC212	AL310	IncU,Rep 1254	IncU-type 2	000212__CP012556_00176,000562__KT346360_00001	MOBH	NC_018107_00109	MPF_F	NC_023911_00309,NC_018107_00235,NC_018107_00216,NC_016980_00110,NC_018107_00101,NC_016980_00240,NC_016980_00099	-	-	conjugative	Class 1	Complete	NA	NA	NA	NA	NA	NA	NA	NA	NA	3	IS110, IS91, IS4	Integron/IS-associated	Klebsiella
GCA_002214825	Raoultella ornithinolytica	STNA	1	blaIMP-4	GCA_002214825.1_ASM221482v1_genomic_CP021328.1	366938	367675	+	30	2	5944351	Asia	Eastern Asia	China	NA	Hangzhou	SAMN06909736	PRJNA385928	2014	41872	longread/hybrid	PacBio	necrotic tissue	human	blaKPC-2	-	MF344564	Plasmid	AC212	AL310	IncFIB,IncFII,IncU,IncU,Rep 1254	IncFIB:IncFII:IncU	000097__NC_025166_00051,KF954760,000210__KF623109_00045,000212__CP012556_00176,000562__KT346360_00001	MOBF,MOBH	CP008789_00079,NC_018107_00109	MPF_F	NC_019165_00034,NC_022609_00081,NC_014312_00128,NC_023332_00154,NC_014312_00118,NC_014312_00116,NC_023911_00309,NC_018107_00235,NC_018107_00216,NC_016980_00110,NC_016980_00240,NC_018107_00101,NC_021502_00150,NC_021502_00131,NC_016980_00099	-	-	conjugative	Class 1	Complete	NA	NA	NA	NA	NA	NA	NA	NA	NA	3	IS110, IS91, IS4	Integron/IS-associated	Klebsiella
GCA_002223755	Escherichia coli	ST354	1	blaIMP-1	GCA_002223755.1_ASM222375v1_genomic_NIIS01000087.1	371	1108	+	127	129	5493374	Asia	Eastern Asia	China	NA	Beijing	SAMN06973339	PRJNA358785	2010	2010-05	shortread	Illumina	NA	human	-	-	GCA_023558835.1_ASM2355883v1_genomic_JAMHKN010000001.1	Plasmid	AB161	AJ783	IncN	IncN	000152__NZ_CP011646_00085	MOBF	NC_015872_00034	MPF_T	NC_015872_00033,NC_015872_00005,NC_015872_00006,NC_015872_00007,NC_015872_00010,NC_015872_00011	-	-	conjugative	Unknown	CALIN	NA	NA	NA	NA	NA	NA	NA	NA	NA	NA	NA	Integron-associated	Escherichia coli
GCA_002223495	Escherichia coli	ST131	1	blaIMP-4	GCA_002223495.1_ASM222349v1_genomic_NIIR01000049.1	1074	1811	+	44	118	5235921	Asia	Eastern Asia	China	NA	Beijing	SAMN06973340	PRJNA358785	2010	2010-08	shortread	Illumina	NA	human	-	-	GCA_032460315.1_ASM3246031v1_genomic_JAQARG010000004.1	Plasmid	AA552	AI757	IncN	IncN	000153__NC_019087_00001	MOBF	NC_015599_00019	MPF_T	NC_009131_00030,NC_011617_00041,NC_014368_00014,NC_007682_00044,NC_008612_00190,NC_022375_00024	MOBF	NZ_CP016498	conjugative	Class 1	Complete	NA	NA	NA	NA	NA	NA	NA	NA	NA	2	IS6, IS1	Integron/IS-associated	Escherichia coli
GCA_002223705	Escherichia coli	ST38	1	blaIMP-4	GCA_002223705.1_ASM222370v1_genomic_NIIK01000054.1	20889	21626	-	10	165	5438674	Asia	Eastern Asia	China	NA	Beijing	SAMN06973347	PRJNA358785	2012	2012-02	shortread	Illumina	NA	human	-	-	GCA_015353115.1_ASM1535311v1_genomic_CP064181.1	Plasmid	AA552	AI757	IncN	IncN	000153__NC_019087_00001	MOBF	NC_015599_00019	MPF_T	NC_022375_00024,NC_008612_00190,NC_007682_00044,NC_014368_00014,NC_011617_00041,NC_009131_00030	MOBF	NZ_CP016498	conjugative	None	None	NA	NA	NA	NA	NA	NA	NA	NA	NA	2	IS6, IS1	IS-associated	Escherichia coli
GCA_002223665	Escherichia coli	ST405	1	blaIMP-4	GCA_002223665.1_ASM222366v1_genomic_NIIJ01000054.1	20906	21643	-	10	123	5389561	Asia	Eastern Asia	China	NA	Beijing	SAMN06973348	PRJNA358785	2012	2012-05	shortread	Illumina	NA	human	-	-	GCA_032460315.1_ASM3246031v1_genomic_JAQARG010000004.1	Plasmid	AA552	AI757	IncN	IncN	000153__NC_019087_00001	MOBF	NC_015599_00019	MPF_T	NC_009131_00030,NC_011617_00041,NC_014368_00014,NC_007682_00044,NC_008612_00190,NC_022375_00024	MOBF	NZ_CP016498	conjugative	None	None	NA	NA	NA	NA	NA	NA	NA	NA	NA	2	IS6, IS1	IS-associated	Escherichia coli
GCA_002223475	Escherichia coli	ST131	1	blaIMP-4	GCA_002223475.1_ASM222347v1_genomic_NIII01000041.1	371	1108	+	10	114	5183216	Asia	Eastern Asia	China	NA	Beijing	SAMN06973349	PRJNA358785	2012	2012-07	shortread	Illumina	NA	human	-	-	GCA_032460315.1_ASM3246031v1_genomic_JAQARG010000004.1	Plasmid	AA552	AI757	IncN	IncN	000153__NC_019087_00001	MOBF	NC_015599_00019	MPF_T	NC_009131_00030,NC_011617_00041,NC_014368_00014,NC_007682_00044,NC_008612_00190,NC_022375_00024	MOBF	NZ_CP016498	conjugative	None	None	NA	NA	NA	NA	NA	NA	NA	NA	NA	2	IS6, IS1	IS-associated	Escherichia coli
SRR5821458	Enterobacter hormaechei	ST90	1	blaIMP-4	SRR5821458_49	108	845	+	88	128	5246353	Oceania	Australia	Australia	NA	Brisbane	SAMN07173902	PRJNA383436	2015	42170	shortread	Illumina	endotracheal tube	human	-	-	GCA_002237465.1_ASM223746v1_genomic_CP022533.1	Plasmid	AA739	AJ055	IncHI2A,Rep 1088	IncHI2A	BX664015,000340__KU353730	MOBH	NC_012555_00231	MPF_F	NC_005211_00200,NC_005211_00207,NC_005211_00005,NC_009838_00006,NC_021845_00017,NC_005211_00030,NC_005211_00012	MOBH	NC_017500	conjugative	Unknown	CALIN	NA	NA	NA	NA	NA	NA	NA	NA	NA	1	IS91	Integron/IS-associated	Enterobacter
SRR5821457	Enterobacter hormaechei	ST90	1	blaIMP-4	SRR5821457_59	669	1406	-	2	126	5239852	Oceania	Australia	Australia	NA	Brisbane	SAMN07173903	PRJNA383436	2015	42185	shortread	Illumina	urine	human	-	mcr-9.1	GCA_002237465.1_ASM223746v1_genomic_CP022533.1	Plasmid	AA739	AJ055	IncHI2A,Rep 1088	IncHI2A	BX664015,000340__KU353730	MOBH	NC_012555_00231	MPF_F	NC_005211_00200,NC_005211_00207,NC_005211_00005,NC_009838_00006,NC_021845_00017,NC_005211_00030,NC_005211_00012	MOBH	NC_017500	conjugative	Unknown	CALIN	NA	NA	NA	NA	NA	NA	NA	NA	NA	NA	NA	Integron-associated	Enterobacter
SRR5821460	Enterobacter hormaechei	ST90	1	blaIMP-4	SRR5821460_65	108	845	+	45	137	5238623	Oceania	Australia	Australia	NA	Brisbane	SAMN07173904	PRJNA383436	2015	42172	shortread	Illumina	endotracheal tube	human	-	mcr-9.1	GCA_002237465.1_ASM223746v1_genomic_CP022533.1	Plasmid	AA739	AJ055	IncHI2A,Rep 1088	IncHI2A	BX664015,000340__KU353730	MOBH	NC_012555_00231	MPF_F	NC_005211_00200,NC_005211_00207,NC_005211_00005,NC_009838_00006,NC_021845_00017,NC_005211_00030,NC_005211_00012	MOBH	NC_017500	conjugative	Unknown	CALIN	NA	NA	NA	NA	NA	NA	NA	NA	NA	NA	NA	Integron-associated	Enterobacter
SRR5821459	Enterobacter hormaechei	ST90	1	blaIMP-4	SRR5821459_68	669	1406	-	2	128	5224356	Oceania	Australia	Australia	NA	Brisbane	SAMN07173905	PRJNA383436	2015	42179	shortread	Illumina	urine	human	-	mcr-9.1	GCA_002237465.1_ASM223746v1_genomic_CP022533.1	Plasmid	AA739	AJ055	IncHI2A,Rep 1088	IncHI2A	BX664015,000340__KU353730	MOBH	NC_012555_00231	MPF_F	NC_005211_00200,NC_005211_00207,NC_005211_00005,NC_009838_00006,NC_021845_00017,NC_005211_00030,NC_005211_00012	MOBH	NC_017500	conjugative	Unknown	CALIN	NA	NA	NA	NA	NA	NA	NA	NA	NA	NA	NA	Integron-associated	Enterobacter
SRR5821454	Enterobacter hormaechei	ST90	1	blaIMP-4	SRR5821454_64	108	845	+	45	132	5238644	Oceania	Australia	Australia	NA	Brisbane	SAMN07173906	PRJNA383436	2015	42183	shortread	Illumina	blood	human	-	mcr-9.1	GCA_002237465.1_ASM223746v1_genomic_CP022533.1	Plasmid	AA739	AJ055	IncHI2A,Rep 1088	IncHI2A	BX664015,000340__KU353730	MOBH	NC_012555_00231	MPF_F	NC_005211_00200,NC_005211_00207,NC_005211_00005,NC_009838_00006,NC_021845_00017,NC_005211_00030,NC_005211_00012	MOBH	NC_017500	conjugative	Unknown	CALIN	NA	NA	NA	NA	NA	NA	NA	NA	NA	NA	NA	Integron-associated	Enterobacter
SRR5821456	Enterobacter hormaechei	ST90	1	blaIMP-4	SRR5821456_65	108	845	+	4	134	5204411	Oceania	Australia	Australia	NA	Brisbane	SAMN07173908	PRJNA383436	2015	42212	shortread	Illumina	endotracheal tube	human	-	mcr-9.1	GCA_002237465.1_ASM223746v1_genomic_CP022533.1	Plasmid	AA739	AJ055	IncHI2A,Rep 1088	IncHI2A	BX664015,000340__KU353730	MOBH	NC_012555_00231	MPF_F	NC_005211_00200,NC_005211_00207,NC_005211_00005,NC_009838_00006,NC_021845_00017,NC_005211_00030,NC_005211_00012	MOBH	NC_017500	conjugative	Unknown	CALIN	NA	NA	NA	NA	NA	NA	NA	NA	NA	NA	NA	Integron-associated	Enterobacter
SRR5821455	Enterobacter hormaechei	ST90	1	blaIMP-4	SRR5821455_51	108	845	+	43	129	5223298	Oceania	Australia	Australia	NA	Brisbane	SAMN07173909	PRJNA383436	2015	42219	shortread	Illumina	blood	human	-	mcr-9.1	GCA_002237465.1_ASM223746v1_genomic_CP022533.1	Plasmid	AA739	AJ055	IncHI2A,Rep 1088	IncHI2A	BX664015,000340__KU353730	MOBH	NC_012555_00231	MPF_F	NC_005211_00200,NC_005211_00207,NC_005211_00005,NC_009838_00006,NC_021845_00017,NC_005211_00030,NC_005211_00012	MOBH	NC_017500	conjugative	Unknown	CALIN	NA	NA	NA	NA	NA	NA	NA	NA	NA	NA	NA	Integron-associated	Enterobacter
SRR5821452	Enterobacter hormaechei	ST90	1	blaIMP-4	SRR5821452_56	669	1406	-	2	118	5223607	Oceania	Australia	Australia	NA	Brisbane	SAMN07173910	PRJNA383436	2015	42219	shortread	Illumina	leg swab	human	-	mcr-9.1	GCA_002237465.1_ASM223746v1_genomic_CP022533.1	Plasmid	AA739	AJ055	IncHI2A,Rep 1088	IncHI2A	BX664015,000340__KU353730	MOBH	NC_012555_00231	MPF_F	NC_005211_00200,NC_005211_00207,NC_005211_00005,NC_009838_00006,NC_021845_00017,NC_005211_00030,NC_005211_00012	MOBH	NC_017500	conjugative	Unknown	CALIN	NA	NA	NA	NA	NA	NA	NA	NA	NA	NA	NA	Integron-associated	Enterobacter
SRR5821451	Enterobacter hormaechei	ST90	1	blaIMP-4	SRR5821451_52	108	845	+	4	131	5209593	Oceania	Australia	Australia	NA	Brisbane	SAMN07173911	PRJNA383436	2015	42221	shortread	Illumina	blood	human	-	mcr-9.1	GCA_002237465.1_ASM223746v1_genomic_CP022533.1	Plasmid	AA739	AJ055	IncHI2A,Rep 1088	IncHI2A	BX664015,000340__KU353730	MOBH	NC_012555_00231	MPF_F	NC_005211_00200,NC_005211_00207,NC_005211_00005,NC_009838_00006,NC_021845_00017,NC_005211_00030,NC_005211_00012	MOBH	NC_017500	conjugative	Unknown	CALIN	NA	NA	NA	NA	NA	NA	NA	NA	NA	NA	NA	Integron-associated	Enterobacter
SRR5821467	Enterobacter hormaechei	ST656	1	blaIMP-4	SRR5821467_37	669	1406	-	2	79	5417657	Oceania	Australia	Australia	NA	Brisbane	SAMN07173912	PRJNA383436	2015	42143	shortread	Illumina	Rectal swab	human	-	mcr-9.1	GCA_016774265.1_hybrid_2	Plasmid	AA739	AJ055	IncHI2A,Rep 1088	IncHI2A	BX664015,000340__KU353730	MOBH	NC_012555_00231	MPF_F	NC_005211_00005,NC_009838_00006,NC_021845_00017,NC_005211_00030,NC_005211_00200,NC_005211_00207,NC_005211_00012	MOBH	NC_017500	conjugative	Unknown	CALIN	NA	NA	NA	NA	NA	NA	NA	NA	NA	NA	NA	Integron-associated	Enterobacter
SRR5821466	Enterobacter hormaechei	ST830	2	blaIMP-4	SRR5821466_45	236	973	+	22	88	5329585	Oceania	Australia	Australia	NA	Brisbane	SAMN07173913	PRJNA383436	2015	42193	shortread	Illumina	Rectal swab	human	-	mcr-9.1	GCA_016774045.1_hybrid_2	Plasmid	AA739	AJ055	IncHI2A,Rep 1088	IncHI2A	BX664015,000340__KU353730	MOBH	NC_012555_00231	MPF_F	NC_005211_00005,NC_009838_00006,NC_021845_00017,NC_005211_00030,NC_005211_00200,NC_005211_00207,NC_005211_00012	MOBH	NC_017500	conjugative	Unknown	CALIN	NA	NA	NA	NA	NA	NA	NA	NA	NA	NA	NA	Integron-associated	Enterobacter
GCA_015959335	Escherichia coli	ST162	1	blaIMP-4	GCA_015959335.1_PDT000893413.1_genomic_DACUIK010000081.1	1301	2038	-	8	126	5207105	Oceania	Australia	Australia	NA	Brisbane	SAMN07173914	PRJNA383436	2015	42172	shortread	Illumina	urine	human	-	mcr-9.1	GCA_016774265.1_hybrid_2	Plasmid	AA739	AJ055	IncHI2A,Rep 1088	IncHI2A	BX664015,000340__KU353730	MOBH	NC_012555_00231	MPF_F	NC_005211_00005,NC_009838_00006,NC_021845_00017,NC_005211_00030,NC_005211_00200,NC_005211_00207,NC_005211_00012	MOBH	NC_017500	conjugative	Unknown	CALIN	NA	NA	NA	NA	NA	NA	NA	NA	NA	NA	NA	Integron-associated	Escherichia coli
SRR5821464	Enterobacter hormaechei	ST830	1	blaIMP-4	SRR5821464_52	236	973	+	22	100	5382289	Oceania	Australia	Australia	NA	Brisbane	SAMN07173915	PRJNA383436	2015	42196	shortread	Illumina	urine	human	-	mcr-9.1	GCA_016774265.1_hybrid_2	Plasmid	AA739	AJ055	IncHI2A,Rep 1088	IncHI2A	BX664015,000340__KU353730	MOBH	NC_012555_00231	MPF_F	NC_005211_00005,NC_009838_00006,NC_021845_00017,NC_005211_00030,NC_005211_00200,NC_005211_00207,NC_005211_00012	MOBH	NC_017500	conjugative	Unknown	CALIN	NA	NA	NA	NA	NA	NA	NA	NA	NA	NA	NA	Integron-associated	Enterobacter
SRR5821463	Enterobacter hormaechei	ST830	1	blaIMP-4	SRR5821463_48	669	1406	-	2	103	5338545	Oceania	Australia	Australia	NA	Brisbane	SAMN07173916	PRJNA383436	2015	42319	shortread	Illumina	urine	human	-	mcr-9.1	GCA_016774265.1_hybrid_2	Plasmid	AA739	AJ055	IncHI2A,Rep 1088	IncHI2A	BX664015,000340__KU353730	MOBH	NC_012555_00231	MPF_F	NC_005211_00005,NC_009838_00006,NC_021845_00017,NC_005211_00030,NC_005211_00200,NC_005211_00207,NC_005211_00012	MOBH	NC_017500	conjugative	Unknown	CALIN	NA	NA	NA	NA	NA	NA	NA	NA	NA	NA	NA	Integron-associated	Enterobacter
SRR5821462	Enterobacter hormaechei	ST831	1	blaIMP-4	SRR5821462_65	108	845	+	4	133	5262680	Oceania	Australia	Australia	NA	Brisbane	SAMN07173917	PRJNA383436	2015	42316	shortread	Illumina	Swab Wound Femur	human	-	mcr-9.1	GCA_016774265.1_hybrid_2	Plasmid	AA739	AJ055	IncHI2A,Rep 1088	IncHI2A	BX664015,000340__KU353730	MOBH	NC_012555_00231	MPF_F	NC_005211_00005,NC_009838_00006,NC_021845_00017,NC_005211_00030,NC_005211_00200,NC_005211_00207,NC_005211_00012	MOBH	NC_017500	conjugative	Unknown	CALIN	NA	NA	NA	NA	NA	NA	NA	NA	NA	NA	NA	Integron-associated	Enterobacter
SRR5821461	Enterobacter hormaechei	ST830	1	blaIMP-4	SRR5821461_47	236	973	+	22	101	5271333	Oceania	Australia	Australia	NA	Brisbane	SAMN07173918	PRJNA383436	2015	42328	shortread	Illumina	urine	human	-	mcr-9.1	GCA_016774265.1_hybrid_2	Plasmid	AA739	AJ055	IncHI2A,Rep 1088	IncHI2A	BX664015,000340__KU353730	MOBH	NC_012555_00231	MPF_F	NC_005211_00005,NC_009838_00006,NC_021845_00017,NC_005211_00030,NC_005211_00200,NC_005211_00207,NC_005211_00012	MOBH	NC_017500	conjugative	Unknown	CALIN	NA	NA	NA	NA	NA	NA	NA	NA	NA	NA	NA	Integron-associated	Enterobacter
GCA_002201455	Pseudomonas aeruginosa	ST235	1	blaIMP-26	GCA_002201455.1_ASM220145v1_genomic_NIJE01000027.1	47	784	+	0	325	6909968	Asia	South-Eastern Asia	Malaysia	NA	Kuala Lumpur	SAMN07175293	PRJNA388357	2009	2009	shortread	NA	wound	human	-	-	NA	Unclassified molecule	NA	NA	NA	NA	NA	NA	NA	NA	NA	NA	NA	NA	Unknown	CALIN	NA	NA	NA	NA	NA	NA	NA	NA	NA	3	IS110, IS21, IS5	Integron/IS-associated	Pseudomonas
GCA_002201405	Pseudomonas aeruginosa	ST235	1	blaIMP-26	GCA_002201405.1_ASM220140v1_genomic_NIJB01000026.1	79892	80629	-	0	185	6753415	Asia	South-Eastern Asia	Malaysia	NA	Kuala Lumpur	SAMN07175296	PRJNA388357	2009	2009	shortread	NA	urine	human	-	-	NA	Unclassified molecule	NA	NA	NA	NA	NA	NA	NA	NA	NA	NA	NA	NA	Unknown	CALIN	NA	NA	NA	NA	NA	NA	NA	NA	NA	3	IS110, IS21, IS5	Integron/IS-associated	Pseudomonas
GCA_002201395	Pseudomonas aeruginosa	ST235	1	blaIMP-26	GCA_002201395.1_ASM220139v1_genomic_NIIY01000031.1	47	784	+	0	492	6851779	Asia	South-Eastern Asia	Malaysia	NA	Kuala Lumpur	SAMN07175299	PRJNA388357	2010	2010	shortread	NA	urine	human	-	-	NA	Unclassified molecule	NA	NA	NA	NA	NA	NA	NA	NA	NA	NA	NA	NA	Unknown	CALIN	NA	NA	NA	NA	NA	NA	NA	NA	NA	3	IS110, IS21, IS5	Integron/IS-associated	Pseudomonas
GCA_002753555	Klebsiella pneumoniae	ST340	1	blaIMP-4	GCA_002753555.1_ASM275355v1_genomic_CP024557.1	122346	123083	+	62	7	5766429	Oceania	Australia	Australia	NA	Melbourne	SAMN07211280	PRJNA351909	2017	NA	longread/hybrid	unknown_longread	not collected	human	-	-	CP024557	Plasmid	AA860	AJ266	IncC	IncC	000092__CP025470	MOBH,MOBH	NC_012885_00072,NC_012690_00071	MPF_F	NC_009140_00071,NC_014170_00023,NC_012885_00083,NC_016974_00085,NC_012885_00091,NC_023291_00077,NC_012885_00167,NC_008612_00190,NC_012885_00088	MOBH	JQ319772	conjugative	Class 1	Complete	NA	NA	NA	NA	NA	NA	NA	NA	NA	2	IS110, IS6	Integron/IS-associated	Klebsiella
GCA_002811335	Klebsiella pneumoniae	ST273	1	blaIMP-4	GCA_002811335.4_ASM281133v4_genomic_CP025964.2	125727	126464	-	155	5	5751446	Asia	Eastern Asia	China	NA	China	SAMN07235708	PRJNA353728	2017	2017	longread/hybrid	unknown_longread	Unknown	human	blaNDM-1	-	CP025964	Plasmid	AC212	AL310	IncU	IncU	000212__CP012556_00176	MOBH	NC_018107_00109	MPF_F	NC_016980_00240,NC_018107_00101,NC_016980_00110,NC_018107_00216,NC_018107_00235,NC_023911_00309,NC_016980_00099	-	-	conjugative	Unknown	CALIN	NA	NA	NA	NA	NA	NA	NA	NA	NA	1	IS6	Integron/IS-associated	Klebsiella
GCA_002264125	Enterobacter asburiae	ST25	1	blaIMP-8	GCA_002264125.1_ASM226412v1_genomic_NPGK01000119.1	141	878	+	16	139	5391491	Asia	Eastern Asia	China	NA	Anhui	SAMN07345015	PRJNA393804	2015	42132	shortread	Illumina	blood	human	-	-	GCA_004151605.1_ASM415160v1_genomic_CP035637.1	Plasmid	AA020	AH567	IncFIB,IncFII,Rep 2183	IncFIB:IncFII-type 1	000097__NC_025166_00051,000127__CP009275,CP017721_00179	MOBF	CP035637_00043	MPF_F	NC_019165_00034,NC_022609_00081,NC_014312_00128,NC_014312_00118,NC_014312_00116,NC_021502_00150	-	-	conjugative	None	None	NA	NA	NA	NA	NA	NA	NA	NA	NA	NA	NA	Unclassified	Enterobacter
GCA_002264065	Enterobacter hormaechei	ST97	1	blaIMP-4	GCA_002264065.1_ASM226406v1_genomic_NPGF01000059.1	141	878	+	109	90	5170714	Asia	Eastern Asia	China	NA	Shandong	SAMN07359424	PRJNA393804	2014	41833	shortread	Illumina	blood	human	-	-	GCA_029962245.1_ASM2996224v1_genomic_CP124701.1	Plasmid	AA552	AI757	IncN	IncN	000153__NC_019087_00001	MOBF	NC_015599_00019	MPF_T	NC_009131_00030,NC_011617_00041,NC_014368_00014,NC_007682_00044,NC_008612_00190,NC_022375_00024	MOBF	NZ_CP016498	conjugative	None	None	NA	NA	NA	NA	NA	NA	NA	NA	NA	NA	NA	Unclassified	Enterobacter
GCA_002265395	Providencia rettgeri Spp 1	CG17	1	blaIMP-27	GCA_002265395.1_ASM226539v1_genomic_NOWC01000028.1	104464	105201	-	70	95	5257078	North America	Northern America	United States of America	Missouri	Missouri	SAMN07376394	PRJNA395387	2016	2016-04	shortread	Illumina	foot	human	-	-	NA	Unclassified molecule	NA	NA	NA	NA	NA	NA	NA	NA	NA	NA	NA	NA	None	None	NA	NA	NA	NA	NA	NA	NA	NA	NA	NA	NA	Unclassified	Providencia
GCA_002265385	Proteus mirabilis	CG9	1	blaIMP-27	GCA_002265385.1_ASM226538v1_genomic_NOWB01000038.1	2242	2979	+	8	62	3960840	North America	Northern America	United States of America	Missouri	Nebraska	SAMN07376741	PRJNA395387	2016	2016-08	shortread	Illumina	NA	human	-	-	NA	Unclassified molecule	NA	NA	NA	NA	NA	NA	NA	NA	NA	NA	NA	NA	Unknown	CALIN	71	ICEEc2	13.88	96.48	13028	93895	12982	13028	AS:i:23664	NA	NA	Integron/ICE-associated	Proteus
GCA_002265355	Proteus mirabilis	CG45	1	blaIMP-27	GCA_002265355.1_ASM226535v1_genomic_NOWA01000028.1	35765	36502	-	44	87	4003276	North America	Northern America	United States of America	Missouri	Nebraska	SAMN07376756	PRJNA395387	2016	2016-08	shortread	Illumina	NA	human	-	-	NA	Unclassified molecule	NA	NA	NA	NA	NA	NA	NA	NA	NA	NA	NA	NA	Unknown	CALIN	NA	NA	NA	NA	NA	NA	NA	NA	NA	NA	NA	Integron-associated	Proteus
GCA_003835445	Pseudomonas aeruginosa	ST3895	1	blaIMP-14	GCA_003835445.1_ASM383544v1_genomic_NSPO01000072.1	895	1632	-	4	89	7092398	Asia	South-Eastern Asia	Thailand	NA	Bangkok	SAMN07424171	PRJNA325248	2013	2013	shortread	Illumina	adult male urine	human	-	-	NA	Unclassified molecule	NA	NA	NA	NA	NA	NA	NA	NA	NA	NA	NA	NA	Unknown	CALIN	NA	NA	NA	NA	NA	NA	NA	NA	NA	NA	NA	Integron-associated	Pseudomonas
GCA_003834825	Pseudomonas aeruginosa	ST3390	1	blaIMP-54	GCA_003834825.1_ASM383482v1_genomic_NSPH01000032.1	1492	2229	+	1	71	7068852	Asia	South-Eastern Asia	Thailand	NA	Bangkok	SAMN07424178	PRJNA325248	2013	2013	shortread	Illumina	adult male urine	human	-	-	GCA_002843235.3_ASM284323v3_genomic_CP031121.1	Plasmid	AC540	AL770	Unknown rep	Unknown rep	-	-	-	-	-	-	-	non-mobilizable	Class 1	Complete	NA	NA	NA	NA	NA	NA	NA	NA	NA	1	IS6	Integron/IS-associated	Pseudomonas
GCA_009725015	Pseudomonas aeruginosa	ST3390	1	blaIMP-54	GCA_009725015.1_ULIV_Paeru4068_1.0_genomic_WOFT01000002.1	771294	772031	+	0	5	7203052	Asia	South-Eastern Asia	Thailand	NA	Bangkok	SAMN07424178	PRJNA540594	2013	2013	longread/hybrid	NA	adult male urine	human	-	-	NA	Chromosomal	NA	NA	NA	NA	NA	NA	NA	NA	NA	NA	NA	NA	Class 1	Complete	944	ICE6440	12.17	96.82	10145	83339	20741	10145	AS:i:19246	2	IS91, IS6	Integron/ICE/IS-associated	Pseudomonas
GCA_002246675	Klebsiella quasipneumoniae	ST1770	1	blaIMP-14	GCA_002246675.1_ASM224667v1_genomic_NQAO01000111.1	676	1413	-	3	146	5503946	Asia	South-Eastern Asia	Thailand	NA	Bangkok	SAMN07450550	PRJNA389557	2016	42461	shortread	Illumina	Rectal swab	human	-	-	GCA_001617565.1_ASM161756v1_genomic_CP015139.1	Plasmid	AA860	AJ272	IncC	IncC	000092__CP025470	MOBH,MOBH	NC_012690_00071,NC_012885_00072	MPF_F	NC_023291_00077,NC_012885_00091,NC_016974_00085,NC_012885_00083,NC_014170_00023,NC_009140_00071,NC_012885_00167,NC_012885_00088	MOBH	AB040037	conjugative	Unknown	CALIN	NA	NA	NA	NA	NA	NA	NA	NA	NA	NA	NA	Integron-associated	Klebsiella
GCA_002246615	Enterobacter hormaechei	ST93	1	blaIMP-14	GCA_002246615.1_ASM224661v1_genomic_NPZP01000014.1	3201	3938	-	0	141	5211549	Asia	South-Eastern Asia	Thailand	NA	Bangkok	SAMN07450568	PRJNA389557	2016	42713	shortread	Illumina	Rectal swab	human	-	-	GCA_026742735.1_ASM2674273v1_genomic_CP109678.1	Plasmid	AA045	AH628	IncFIB,IncFII,Rep 2272	IncFIB:IncFII-type 2	000101__NZ_CP012345_00042,AJ851089,CP042519_00001	MOBF	NC_021501_00073	MPF_F	NC_021501_00076,NC_006323_00113,NC_021501_00083,NC_021501_00084,NC_021501_00085,NC_006323_00105,NC_006323_00097,NC_006323_00096,NC_021501_00096,NC_021501_00097,NC_009378_00101,NC_021501_00074	-	-	conjugative	Unknown	CALIN	NA	NA	NA	NA	NA	NA	NA	NA	NA	NA	NA	Integron-associated	Enterobacter
GCA_012432015	Escherichia coli	ST58	1	blaIMP-27	GCA_012432015.1_PDT000231464.2_genomic_AASMRZ010000026.1	365	1102	+	6	70	4938722	North America	Northern America	United States of America	District of Columbia	KS	SAMN07450949	PRJNA292667	2017	2017	shortread	Illumina	animal-swine-market swine	animal	-	-	NA	Unclassified molecule	NA	NA	NA	NA	NA	NA	NA	NA	NA	NA	NA	NA	Unknown	CALIN	71	ICEEc2	10.59	99.73	9947	93895	11104	9947	AS:i:19789	NA	NA	Integron/ICE-associated	Escherichia coli
GCA_015959985	Enterobacter hormaechei	ST108	1	blaIMP-1	GCA_015959985.1_PDT000893459.1_genomic_DACUID010000258.1	53	790	+	52	336	5003917	Asia	Eastern Asia	China	NA	NA	SAMN07501518	PRJNA398291	2012	2012	shortread	Illumina	sputum	human	-	mcr-9.1	GCA_008365235.1_ASM836523v1_genomic_CP043516.1	Plasmid	AB161	AJ783	IncN	IncN	000152__NZ_CP011646_00085	MOBF	NC_015872_00034	MPF_T	NC_015872_00011,NC_015872_00010,NC_015872_00007,NC_015872_00006,NC_015872_00005,NC_015872_00033	-	-	conjugative	Unknown	CALIN	NA	NA	NA	NA	NA	NA	NA	NA	NA	NA	NA	Integron-associated	Enterobacter
GCA_015681205	Enterobacter hormaechei	ST108	1	blaIMP-1	GCA_015681205.1_PDT000893449.1_genomic_DACOIF010000177.1	53	790	+	52	219	5097466	Asia	Eastern Asia	China	NA	NA	SAMN07501519	PRJNA398291	2012	2012	shortread	Illumina	urine	human	-	mcr-9.1	GCA_023558835.1_ASM2355883v1_genomic_JAMHKN010000001.1	Plasmid	AB161	AJ783	IncN	IncN	000152__NZ_CP011646_00085	MOBF	NC_015872_00034	MPF_T	NC_015872_00033,NC_015872_00005,NC_015872_00006,NC_015872_00007,NC_015872_00010,NC_015872_00011	-	-	conjugative	Unknown	CALIN	NA	NA	NA	NA	NA	NA	NA	NA	NA	NA	NA	Integron-associated	Enterobacter
GCA_015681995	Enterobacter hormaechei	ST93	1	blaIMP-8	GCA_015681995.1_PDT000893450.1_genomic_DACOIE010000205.1	53	790	+	46	210	5328644	Asia	Eastern Asia	China	NA	NA	SAMN07501520	PRJNA398291	2012	2012	shortread	Illumina	wound	human	-	mcr-9.1	GCA_023558585.1_ASM2355858v1_genomic_JAMHJX010000005.1	Plasmid	AA739	AJ054	IncHI2A,Rep 1088	IncHI2A	BX664015,000340__KU353730	MOBH	NC_012555_00231	MPF_F	NC_005211_00005,NC_009838_00006,NC_021845_00017,NC_005211_00030,NC_005211_00200,NC_005211_00207,NC_005211_00012	MOBH	NC_017500	conjugative	None	None	NA	NA	NA	NA	NA	NA	NA	NA	NA	NA	NA	Unclassified	Enterobacter
GCA_015681395	Enterobacter asburiae	ST25	1	blaIMP-8	GCA_015681395.1_PDT000893422.1_genomic_DACOIX010000108.1	148	885	+	37	161	5148106	Asia	Eastern Asia	Taiwan	NA	NA	SAMN07501532	PRJNA398291	2013	2013	shortread	Illumina	sputum	human	-	mcr-9.1	GCA_022551585.1_ASM2255158v1_genomic_JAJEPE010000002.1	Plasmid	AA739	AJ059	IncHI2A,Rep 1088	IncHI2A	BX664015,000340__KU353730	MOBH	NC_012555_00231	MPF_F	NC_005211_00200,NC_005211_00030,NC_021845_00017,NC_009838_00006,NC_005211_00005,NC_005211_00207,NC_005211_00012	MOBH	NC_017500	conjugative	Unknown	CALIN	NA	NA	NA	NA	NA	NA	NA	NA	NA	NA	NA	Integron-associated	Enterobacter
GCA_015681375	Enterobacter hormaechei	ST78	1	blaIMP-4	GCA_015681375.1_PDT000893460.1_genomic_DACOIA010000199.1	668	1405	-	2	265	4883100	Asia	South-Eastern Asia	Philippines	NA	NA	SAMN07501547	PRJNA398291	2014	2014	shortread	Illumina	urine	human	-	-	GCA_014170935.1_ASM1417093v1_genomic_AP022081.1	Plasmid	AA552	AI753	IncN	IncN	000153__NC_019087_00001	MOBF	NC_015599_00019	MPF_T	NC_022375_00024,NC_008612_00190,NC_007682_00044,NC_014368_00014,NC_011617_00041,NC_009131_00030	MOBF	NZ_CP016498	conjugative	Unknown	CALIN	NA	NA	NA	NA	NA	NA	NA	NA	NA	NA	NA	Integron-associated	Enterobacter
GCA_002843235	Providencia huaxiensis	CG10	1	blaIMP-4	GCA_002843235.3_ASM284323v3_genomic_CP031121.1	6300	7037	+	96	6	4800413	Asia	Eastern Asia	China	NA	China	SAMN07508212	PRJNA417881	2015	2015	longread/hybrid	unknown_longread	Unknown	human	-	-	HE616910	Plasmid	AC540	AL770	Unknown rep	Unknown rep	-	-	-	-	-	-	-	non-mobilizable	Class 1	Complete	NA	NA	NA	NA	NA	NA	NA	NA	NA	2	IS110, IS6	Integron/IS-associated	Providencia
GCA_002843235	Providencia huaxiensis	CG10	1	blaIMP-69	GCA_002843235.3_ASM284323v3_genomic_CP031121.1	41326	42063	+	0	6	4800413	Asia	Eastern Asia	China	NA	China	SAMN07508212	PRJNA417881	2015	2015	longread/hybrid	unknown_longread	Unknown	human	-	-	HE616910	Plasmid	AC540	AL770	Unknown rep	Unknown rep	-	-	-	-	-	-	-	non-mobilizable	Class 1	Complete	NA	NA	NA	NA	NA	NA	NA	NA	NA	2	IS110, IS6	Integron/IS-associated	Providencia
GCA_003611405	Pseudomonas aeruginosa	ST309	1	blaIMP-15	GCA_003611405.1_ASM361140v1_genomic_NRCB01000083.1	1351	2088	-	3	312	7306391	Africa	Western Africa	Cote d'Ivoire	NA	Abidjan	SAMN07514153	PRJNA398604	2012	41141	shortread	Illumina	University Hospital of Abidjan-Cocody	human	-	-	GCA_005305005.1_ASM530500v1_genomic_CP040126.1	Plasmid	AF809	AP809	Rep 1115	Rep 1115	000375__CP015879_00037	-	-	MPF_I	NC_022344_00497,NC_022344_00487	-	-	non-mobilizable	Unknown	CALIN	NA	NA	NA	NA	NA	NA	NA	NA	NA	NA	NA	Integron-associated	Pseudomonas
GCA_003611395	Pseudomonas aeruginosa	ST244	1	blaIMP-15	GCA_003611395.1_ASM361139v1_genomic_NRCC01000030.1	73552	74289	+	34	174	6808090	Africa	Western Africa	Cote d'Ivoire	NA	Abidjan	SAMN07514154	PRJNA398604	2015	42334	shortread	Illumina	University Hospital of Abidjan-Cocody	human	-	-	NA	Unclassified molecule	NA	NA	NA	NA	NA	NA	NA	NA	NA	NA	NA	NA	Class 1	Complete	NA	NA	NA	NA	NA	NA	NA	NA	NA	1	IS110	Integron/IS-associated	Pseudomonas
GCA_003611335	Pseudomonas aeruginosa	ST244	1	blaIMP-15	GCA_003611335.1_ASM361133v1_genomic_NRCD01000026.1	74950	75687	+	34	219	6802942	Africa	Western Africa	Cote d'Ivoire	NA	Abidjan	SAMN07514155	PRJNA398604	2015	42118	shortread	Illumina	University Hospital of Abidjan-Cocody	human	-	-	NA	Unclassified molecule	NA	NA	NA	NA	NA	NA	NA	NA	NA	NA	NA	NA	Class 1	Complete	NA	NA	NA	NA	NA	NA	NA	NA	NA	1	IS110	Integron/IS-associated	Pseudomonas
GCA_003669825	Pseudomonas aeruginosa	ST309	1	blaIMP-15	GCA_003669825.1_ASM366982v1_genomic_NRCE01000127.1	57	794	+	3	204	7232482	Africa	Western Africa	Cote d'Ivoire	NA	Abidjan	SAMN07514156	PRJNA398604	2015	42122	shortread	Illumina	University Hospital of Abidjan-Cocody	human	-	-	GCA_005305005.1_ASM530500v1_genomic_CP040126.1	Plasmid	AF809	AP809	Rep 1115	Rep 1115	000375__CP015879_00037	-	-	MPF_I	NC_022344_00497,NC_022344_00487	-	-	non-mobilizable	Unknown	CALIN	NA	NA	NA	NA	NA	NA	NA	NA	NA	NA	NA	Integron-associated	Pseudomonas
GCA_003611355	Pseudomonas aeruginosa	ST244	1	blaIMP-15	GCA_003611355.1_ASM361135v1_genomic_NRCF01000031.1	74949	75686	+	34	166	6803761	Africa	Western Africa	Cote d'Ivoire	NA	Abidjan	SAMN07514157	PRJNA398604	2015	42118	shortread	Illumina	University Hospital of Abidjan-Cocody	human	-	-	NA	Unclassified molecule	NA	NA	NA	NA	NA	NA	NA	NA	NA	NA	NA	NA	Class 1	Complete	NA	NA	NA	NA	NA	NA	NA	NA	NA	2	IS110, IS6	Integron/IS-associated	Pseudomonas
GCA_003611345	Pseudomonas aeruginosa	ST309	1	blaIMP-15	GCA_003611345.1_ASM361134v1_genomic_NRCH01000121.1	1425	2162	-	3	234	7222089	Africa	Western Africa	Cote d'Ivoire	NA	Abidjan	SAMN07514159	PRJNA398604	2015	42184	shortread	Illumina	University Hospital of Abidjan-Cocody	human	-	-	GCA_024520295.1_ASM2452029v1_genomic_JALKGV010000002.1	Plasmid	AF809	AP809	Rep 1115,Rep 1254	Rep 1254-type 3	000375__CP015879_00037,000562__KT346360_00001	-	-	MPF_I	NC_022344_00497,NC_022344_00487	-	-	non-mobilizable	Unknown	CALIN	NA	NA	NA	NA	NA	NA	NA	NA	NA	NA	NA	Integron-associated	Pseudomonas
GCA_002852895	Klebsiella pneumoniae	ST3817	1	blaIMP-4	GCA_002852895.1_ASM285289v1_genomic_NWEC01000032.1	22910	23647	-	10	94	5440838	Asia	Eastern Asia	China	NA	Sichuan	SAMN07609118	PRJNA353728	2016	42711	shortread	NA	NA	human	-	-	GCA_021397945.1_ASM2139794v1_genomic_CP090255.1	Plasmid	AA552	AI757	IncN	IncN	000153__NC_019087_00001	MOBF	NC_015599_00019	MPF_T	NC_009131_00030,NC_011617_00041,NC_014368_00014,NC_007682_00044,NC_008612_00190,NC_022375_00024	MOBF	NZ_CP016498	conjugative	None	None	NA	NA	NA	NA	NA	NA	NA	NA	NA	2	IS6, IS1	IS-associated	Klebsiella
SRR6676736	Enterobacter hormaechei	ST62	1	blaIMP-13	SRR6676736_27	7046	7783	+	18	69	5346894	North America	Northern America	United States of America	NA	Michigan	SAMN07610186	PRJNA401340	2013	2013-12	shortread	Illumina	blood	human	-	mcr-9.1	GCA_021869645.1_ASM2186964v1_genomic_CP091493.1	Plasmid	AA739	AJ059	IncHI2A,Rep 1088	IncHI2A	BX664015,000340__KU353730	MOBH	NC_012555_00231	MPF_F	NC_005211_00200,NC_005211_00207,NC_005211_00005,NC_009838_00006,NC_021845_00017,NC_005211_00030,NC_005211_00012	MOBH	NC_017500	conjugative	Unknown	CALIN	NA	NA	NA	NA	NA	NA	NA	NA	NA	1	IS91	Integron/IS-associated	Enterobacter
GCA_002411865	Pseudomonas aeruginosa	ST234	1	blaIMP-1	GCA_002411865.3_ASM241186v3_genomic_CP031449.2	5920746	5921483	+	102	1	6925889	Africa	Western Africa	Ghana	NA	Kumasi	SAMN07692776	PRJNA411997	2015	2015	longread/hybrid	Nanopore	urine	human	blaDIM-1	-	NA	Chromosomal	NA	NA	NA	NA	NA	NA	NA	NA	NA	NA	NA	NA	Class 1	Complete	NA	NA	NA	NA	NA	NA	NA	NA	NA	NA	NA	Integron-associated	Pseudomonas
GCA_002411845	Pseudomonas aeruginosa	ST234	1	blaIMP-1	GCA_002411845.1_ASM241184v1_genomic_NXHP01000170.1	1720	2457	+	68	274	6892960	Africa	Western Africa	Ghana	NA	Kumasi	SAMN07692777	PRJNA411997	2015	2015	shortread	Illumina	wound swab	human	blaDIM-1	-	NA	Unclassified molecule	NA	NA	NA	NA	NA	NA	NA	NA	NA	NA	NA	NA	Unknown	CALIN	NA	NA	NA	NA	NA	NA	NA	NA	NA	NA	NA	Integron-associated	Pseudomonas
GCA_002411815	Pseudomonas aeruginosa	ST234	1	blaIMP-1	GCA_002411815.1_ASM241181v1_genomic_NXHO01000173.1	1720	2457	+	68	285	6840806	Africa	Western Africa	Ghana	NA	Kumasi	SAMN07692778	PRJNA411997	2015	2015	shortread	Illumina	wound swab	human	blaDIM-1	-	NA	Unclassified molecule	NA	NA	NA	NA	NA	NA	NA	NA	NA	NA	NA	NA	Unknown	CALIN	NA	NA	NA	NA	NA	NA	NA	NA	NA	NA	NA	Integron-associated	Pseudomonas
GCA_002411785	Pseudomonas aeruginosa	ST234	1	blaIMP-1	GCA_002411785.1_ASM241178v1_genomic_NXHN01000235.1	1720	2457	+	68	378	6877144	Africa	Western Africa	Ghana	NA	Kumasi	SAMN07692779	PRJNA411997	2015	2015	shortread	Illumina	pleural fluid	human	blaDIM-1	-	NA	Unclassified molecule	NA	NA	NA	NA	NA	NA	NA	NA	NA	NA	NA	NA	Unknown	CALIN	NA	NA	NA	NA	NA	NA	NA	NA	NA	NA	NA	Integron-associated	Pseudomonas
GCA_002740705	Klebsiella pneumoniae	ST34	1	blaIMP-4	GCA_002740705.1_ASM274070v1_genomic_PCFT01000003.1	17426	18163	+	30	84	5491702	Asia	Eastern Asia	China	NA	Hangzhou	SAMN07718223	PRJNA412559	2016	42617	shortread	Illumina	blood	human	-	-	GCA_031624155.1_ASM3162415v1_genomic_JANASS010000002.1	Plasmid	AC212	AL310	IncU,Rep 1254	IncU-type 2	000212__CP012556_00176,000562__KT346360_00001	MOBH	NC_018107_00109	MPF_F	NC_023911_00309,NC_018107_00235,NC_018107_00216,NC_016980_00110,NC_018107_00101,NC_016980_00240,NC_016980_00099	-	-	conjugative	Class 1	Complete	NA	NA	NA	NA	NA	NA	NA	NA	NA	3	IS110, IS91, IS4	Integron/IS-associated	Klebsiella
GCA_002631045	Klebsiella pneumoniae	ST442	1	blaIMP-1	GCA_002631045.1_ASM263104v1_genomic_PDMV01000003.1	2939	3676	-	29	102	5410236	South America	South America	Brazil	NA	Sao Paulo	SAMN07732088	PRJNA412918	2003	2003-04	shortread	Illumina	blood	human	-	-	NA	Unclassified molecule	NA	NA	NA	NA	NA	NA	NA	NA	NA	NA	NA	NA	Unknown	CALIN	NA	NA	NA	NA	NA	NA	NA	NA	NA	1	IS30	Integron/IS-associated	Klebsiella
GCA_002850625	Enterobacter hormaechei	ST93	1	blaIMP-1	GCA_002850625.1_ASM285062v1_genomic_PDVT01000036.1	112	849	+	239	152	5363131	Asia	Eastern Asia	China	NA	Sichuan, Chengdu	SAMN07816158	PRJNA415108	2017	42823	shortread	NA	NA	human	blaNDM-1	mcr-9.1	GCA_023558585.1_ASM2355858v1_genomic_JAMHJX010000005.1	Plasmid	AA739	AJ054	IncHI2A,Rep 1088	IncHI2A	BX664015,000340__KU353730	MOBH	NC_012555_00231	MPF_F	NC_005211_00005,NC_009838_00006,NC_021845_00017,NC_005211_00030,NC_005211_00200,NC_005211_00207,NC_005211_00012	MOBH	NC_017500	conjugative	None	None	NA	NA	NA	NA	NA	NA	NA	NA	NA	NA	NA	Unclassified	Enterobacter
GCA_002753655	Pseudomonas aeruginosa	ST1420	1	blaIMP-1	GCA_002753655.1_ASM275365v1_genomic_CP024477.1	6586194	6586931	+	313	1	6621378	Asia	Eastern Asia	China	NA	NA	SAMN07831757	PRJNA415682	2013	2013	longread/hybrid	NA	NA	human	-	-	NA	Chromosomal	NA	NA	NA	NA	NA	NA	NA	NA	NA	NA	NA	NA	Class 1	Complete	NA	NA	NA	NA	NA	NA	NA	NA	NA	1	IS1182	Integron/IS-associated	Pseudomonas
GCA_003986695	Enterobacter mori	STNA	1	blaIMP-4	GCA_003986695.1_ASM398669v1_genomic_RXPP01000071.1	14	751	+	1	122	5276730	Asia	Eastern Asia	China	NA	Sichuan	SAMN08027256	PRJNA415108	2016	2016	shortread	Illumina	NA	human	blaNDM-1	mcr-9.1	GCA_033157475.1_ASM3315747v1_genomic_CP137118.1	Plasmid	AA045	AH628	IncFIB,IncFII,Rep 2272	IncFIB:IncFII-type 2	CP019182_00137,AJ851089,CP042519_00001	MOBF	NC_021501_00073	MPF_F	NC_021501_00076,NC_006323_00113,NC_021501_00083,NC_021501_00084,NC_021501_00085,NC_006323_00105,NC_006323_00097,NC_006323_00096,NC_021501_00096,NC_021501_00097,NC_021501_00074,NC_009378_00101	-	-	conjugative	Unknown	CALIN	NA	NA	NA	NA	NA	NA	NA	NA	NA	NA	NA	Integron-associated	Enterobacter
GCA_003965785	Enterobacter hormaechei	ST127	1	blaIMP-4	GCA_003965785.1_ASM396578v1_genomic_RXPQ01000059.1	1958	2695	-	50	109	4790974	Asia	Eastern Asia	China	NA	Sichuan	SAMN08027259	PRJNA415108	2016	42661	shortread	Illumina	NA	human	blaNDM-5	-	GCA_016616645.1_ASM1661664v1_genomic_CP067096.1	Plasmid	AA552	AI757	IncN,IncX3	IncN:IncX3	000153__NC_019087_00001,000221__NC_025130_00012	MOBF,MOBP	NC_015599_00019,NC_020552_00059	MPF_T	NC_023277_00163,NC_019157_00029,NC_019157_00030,NC_019083_00030,NC_017624_00009,NC_009131_00030,NC_011617_00041,NC_014368_00014,NC_007682_00044,NC_008612_00190,NC_022375_00024	MOBF	NZ_CP016498	conjugative	None	None	NA	NA	NA	NA	NA	NA	NA	NA	NA	NA	NA	Unclassified	Enterobacter
GCA_003985265	Enterobacter hormaechei	ST291	1	blaIMP-4	GCA_003985265.1_ASM398526v1_genomic_RXPS01000070.1	13	750	+	122	131	4870618	Asia	Eastern Asia	China	NA	Sichuan, Chengdu	SAMN08027261	PRJNA415108	2014	41821	shortread	Illumina	NA	human	-	-	GCA_032460315.1_ASM3246031v1_genomic_JAQARG010000004.1	Plasmid	AA552	AI757	IncN	IncN	000153__NC_019087_00001	MOBF	NC_015599_00019	MPF_T	NC_009131_00030,NC_011617_00041,NC_014368_00014,NC_007682_00044,NC_008612_00190,NC_022375_00024	MOBF	NZ_CP016498	conjugative	None	None	NA	NA	NA	NA	NA	NA	NA	NA	NA	NA	NA	Unclassified	Enterobacter
GCA_002949385	Raoultella ornithinolytica	STNA	1	blaIMP-4	GCA_002949385.1_ASM294938v1_genomic_PTXQ01000049.1	2130	2867	-	50	89	5813746	Asia	Eastern Asia	China	NA	Hangzhou	SAMN08098261	PRJNA419795	2014	41831	shortread	Illumina	sputum	human	-	-	GCA_009497715.1_ASM949771v1_genomic_CP026014.1	Plasmid	AC212	AL310	IncU,Rep 1254	IncU-type 2	000212__CP012556_00176,000562__KT346360_00001	MOBH	NC_018107_00109	MPF_F	NC_018107_00101,NC_016980_00240,NC_016980_00110,NC_018107_00216,NC_018107_00235,NC_023911_00309,NC_016980_00099	-	-	conjugative	None	None	NA	NA	NA	NA	NA	NA	NA	NA	NA	NA	NA	Unclassified	Klebsiella
GCA_013109225	Ochrobactrum pseudogrignonense	STNA	1	blaIMP-8	GCA_013109225.1_ASM1310922v1_genomic_PKQI01000008.1	25426	26163	-	44	9	5622438	Asia	Eastern Asia	Taiwan	NA	Taiwan	SAMN08166471	PRJNA505957	2015	2015	longread/hybrid	unknown_longread	tissue	human	-	-	CP024589	Plasmid	AF014	AO913	IncP,Rep 1420	IncP-type 2	000172__KU578314_00001,000762__KU922118	-	-	MPF_T	NC_006277_00023	-	-	non-mobilizable	Unknown	CALIN	NA	NA	NA	NA	NA	NA	NA	NA	NA	NA	NA	Integron-associated	Other Gram negative species
GCA_009497715	Klebsiella variicola	ST1562	1	blaIMP-4	GCA_009497715.1_ASM949771v1_genomic_CP026014.1	250958	251695	+	184	4	6021433	Asia	Eastern Asia	China	NA	NA	SAMN08366846	PRJNA407397	2013	2013	longread/hybrid	PacBio	NA	human	blaNDM-1	-	MF344564	Plasmid	AC212	AL310	IncU,Rep 1254	IncU-type 2	000212__CP012556_00176,000562__KT346360_00001	MOBH	NC_018107_00109	MPF_F	NC_018107_00101,NC_016980_00240,NC_016980_00110,NC_018107_00216,NC_018107_00235,NC_023911_00309,NC_016980_00099	-	-	conjugative	Class 1	Complete	NA	NA	NA	NA	NA	NA	NA	NA	NA	6	ISKRA4, IS3, IS6, new, IS91, IS4	Integron/IS-associated	Klebsiella
GCA_003194345	Escherichia coli	ST131	1	blaIMP-4	GCA_003194345.1_ASM319434v1_genomic_CP028486.1	14394	15131	-	10	4	5291041	Asia	Eastern Asia	China	NA	Shanghai	SAMN08382661	PRJNA431043	2017	42773	longread/hybrid	unknown_longread	NA	human	-	-	CP028486	Plasmid	AA552	AI757	IncN	IncN	000153__NC_019087_00001	MOBF	NC_015599_00019	MPF_T	NC_011617_00041,NC_009131_00030,NC_022375_00024,NC_008612_00190,NC_007682_00044,NC_014368_00014	MOBF	NZ_CP016498	conjugative	None	None	NA	NA	NA	NA	NA	NA	NA	NA	NA	2	IS6, IS1	IS-associated	Escherichia coli
GCA_008807175	Klebsiella quasipneumoniae	ST3876	1	blaIMP-4	GCA_008807175.1_ASM880717v1_genomic_CP026369.1	129554	130291	+	27	4	6033051	Asia	Eastern Asia	China	NA	NA	SAMN08388679	PRJNA407397	2014	2014	longread/hybrid	PacBio	blood	human	-	-	MF344567	Plasmid	AC212	AL309	IncU	IncU	000212__CP012556_00176	MOBH	NC_018107_00109	MPF_F	NC_023911_00309,NC_018107_00235,NC_018107_00216,NC_016980_00110,NC_018107_00101,NC_016980_00240,NC_016980_00099	-	-	conjugative	Class 1	Complete	NA	NA	NA	NA	NA	NA	NA	NA	NA	2	IS110, new	Integron/IS-associated	Klebsiella
GCA_003401015	Klebsiella pneumoniae	ST48	1	blaIMP-26	GCA_003401015.1_ASM340101v1_genomic_PXLK01000039.1	5674	6411	+	48	978	5730592	North America	Northern America	United States of America	NA	Palo Alto, California	SAMN08623788	PRJNA436373	2014	41647	shortread	NA	bloodstream	human	-	-	GCA_002843235.3_ASM284323v3_genomic_CP031121.1	Plasmid	AC540	AL770	Unknown rep	Unknown rep	-	-	-	-	-	-	-	non-mobilizable	Class 1	Complete	NA	NA	NA	NA	NA	NA	NA	NA	NA	1	IS110	Integron/IS-associated	Klebsiella
GCA_003036505	Klebsiella pneumoniae	ST54	1	blaIMP-4	GCA_003036505.1_ASM303650v1_genomic_PWAS01000080.1	13	750	+	0	185	5598570	Asia	Eastern Asia	China	NA	Neijiang, Sichuan	SAMN08624695	PRJNA353728	2016	42668	shortread	NA	NA	human	-	-	GCA_023025805.1_ASM2302580v1_genomic_CP086762.1	Plasmid	AA402	AI429	IncFIB,IncHI1B,IncU,IncX3	IncFIB:IncHI1B:IncU:IncX3	000107__CP014778_00094,JN420336,000212__CP012556_00176,000221__NC_025130_00012	MOBP	NC_020552_00059	MPF_T	NC_017624_00009,NC_019083_00030,NC_019157_00030,NC_019157_00029,NC_023277_00163,NC_016976_00061	-	-	conjugative	None	None	NA	NA	NA	NA	NA	NA	NA	NA	NA	NA	NA	Unclassified	Klebsiella
GCA_003037695	Klebsiella pneumoniae	ST490	1	blaIMP-4	GCA_003037695.1_ASM303769v1_genomic_PWAR01000086.1	12	749	+	50	149	5737324	Asia	Eastern Asia	China	NA	Neijiang, Sichuan	SAMN08624696	PRJNA353728	2016	42720	shortread	NA	NA	human	-	-	GCA_009497715.1_ASM949771v1_genomic_CP026014.1	Plasmid	AC212	AL310	IncU,Rep 1254	IncU-type 2	000212__CP012556_00176,000562__KT346360_00001	MOBH	NC_018107_00109	MPF_F	NC_018107_00101,NC_016980_00240,NC_016980_00110,NC_018107_00216,NC_018107_00235,NC_023911_00309,NC_016980_00099	-	-	conjugative	None	None	NA	NA	NA	NA	NA	NA	NA	NA	NA	NA	NA	Unclassified	Klebsiella
GCA_003036485	Klebsiella pneumoniae	ST628	1	blaIMP-4	GCA_003036485.1_ASM303648v1_genomic_PWAQ01000079.1	951	1688	+	120	143	5855691	Asia	Eastern Asia	China	NA	Neijiang, Sichuan	SAMN08624697	PRJNA353728	2016	42733	shortread	NA	NA	human	-	-	GCA_024652925.1_ASM2465292v1_genomic_CP102437.1	Plasmid	AA032	AH594	IncFIA,IncN,IncU	IncFIA:IncN:IncU	MH263653_00001,000153__NC_019087_00001,000210__KF623109_00045	MOBF	NC_015599_00019	MPF_F	NC_014312_00116,NC_022609_00068,NC_022651_00077,NC_010409_00124,NC_019094_00090,NC_017639_00094,NC_007675_00027,NC_009131_00030,NC_011617_00041,NC_014368_00014,NC_007682_00044,NC_008612_00190,NC_022375_00024	MOBF,MOBP	NZ_CP016498,AP014804	conjugative	Unknown	In0	NA	NA	NA	NA	NA	NA	NA	NA	NA	NA	NA	Integron-associated	Klebsiella
GCA_003986775	Enterobacter hormaechei	ST395	1	blaIMP-4	GCA_003986775.1_ASM398677v1_genomic_RXQD01000071.1	14	751	+	50	155	4952349	Asia	Eastern Asia	China	NA	Sichuan	SAMN08932723	PRJNA415108	2016	2016	shortread	Illumina	NA	human	-	-	GCA_015353115.1_ASM1535311v1_genomic_CP064181.1	Plasmid	AA552	AI757	IncN	IncN	000153__NC_019087_00001	MOBF	NC_015599_00019	MPF_T	NC_022375_00024,NC_008612_00190,NC_007682_00044,NC_014368_00014,NC_011617_00041,NC_009131_00030	MOBF	NZ_CP016498	conjugative	None	None	NA	NA	NA	NA	NA	NA	NA	NA	NA	NA	NA	Unclassified	Enterobacter
SRR7031284	Raoultella ornithinolytica	STNA	1	blaIMP-4	SRR7031284_39	2401	3138	-	0	98	6074026	Asia	Eastern Asia	China	NA	Sichuan	SAMN08932888	PRJNA450215	2016	2016	shortread	Illumina	NA	human	-	-	GCA_032460315.1_ASM3246031v1_genomic_JAQARG010000004.1	Plasmid	AA552	AI757	IncN	IncN	000153__NC_019087_00001	MOBF	NC_015599_00019	MPF_T	NC_009131_00030,NC_011617_00041,NC_014368_00014,NC_007682_00044,NC_008612_00190,NC_022375_00024	MOBF	NZ_CP016498	conjugative	None	None	NA	NA	NA	NA	NA	NA	NA	NA	NA	NA	NA	Unclassified	Klebsiella
GCA_003402095	Klebsiella michiganensis	ST226	1	blaIMP-29	GCA_003402095.1_ASM340209v1_genomic_QDDS01000045.1	661	1398	+	0	422	6542284	Europe	Northern Europe	Sweden	NA	NA	SAMN08963301	PRJNA451179	2015	2015-10	shortread	Illumina	sewage	environmental/other	-	-	GCA_030121875.1_ASM3012187v1_genomic_CP096930.1	Plasmid	AA470	AI581	Rep 724	Rep 724	002197__KM659090_00001	MOBQ	NC_020452_00007	MPF_T	NC_022242_00031	-	-	conjugative	Unknown	CALIN	NA	NA	NA	NA	NA	NA	NA	NA	NA	NA	NA	Integron-associated	Klebsiella
GCA_003359315	Acinetobacter pittii	ST63	1	blaIMP-1	GCA_003359315.2_ASM335931v2_genomic_CP033569.1	266671	267408	-	346	4	4260075	Asia	Eastern Asia	Taiwan	NA	Taiwan	SAMN09069674	PRJNA459525	2014	2014	longread/hybrid	Nanopore	Unknown	human	blaOXA-500	-	CP033569	Plasmid	AC935	AM306	untypable_abaumannii	untypable_abaumannii	-	MOBP,MOBP	NZ_AEOY01000096_00007,NZ_ALIG01000010_00048	-	-	-	-	mobilizable	Unknown	CALIN	NA	NA	NA	NA	NA	NA	NA	NA	NA	1	IS30	Integron/IS-associated	Acinetobacter
GCA_003359225	Acinetobacter pittii	ST64	1	blaIMP-1	GCA_003359225.2_ASM335922v2_genomic_CP033531.1	47996	48733	+	230	5	4323233	Asia	Eastern Asia	Taiwan	NA	Taiwan	SAMN09069676	PRJNA459525	2014	2014	longread/hybrid	Nanopore	Unknown	human	blaOXA-500, blaOXA-58	-	CP033531	Plasmid	AC935	AM305	untypable_abaumannii	untypable_abaumannii	-	MOBP	NZ_ALIG01000010_00048	-	-	-	-	mobilizable	Unknown	CALIN	NA	NA	NA	NA	NA	NA	NA	NA	NA	2	IS5, IS30	Integron/IS-associated	Acinetobacter
GCA_003186615	Enterobacter hormaechei	ST512	1	blaIMP-1	GCA_003186615.1_ASM318661v1_genomic_QHMI01000031.1	3315	4052	+	4	86	5079758	Oceania	Australia	Australia	NA	Brisbase	SAMN09269477	PRJNA473255	2010	40256	shortread	Illumina	Control	human	-	-	GCA_008505035.1_ASM850503v1_genomic_CP043856.1	Plasmid	AB161	AJ783	IncN	IncN	000152__NZ_CP011646_00085	MOBF	NC_015872_00034	MPF_T	NC_015872_00011,NC_015872_00010,NC_015872_00007,NC_015872_00006,NC_015872_00005,NC_015872_00033	-	-	conjugative	Class 1	Complete	NA	NA	NA	NA	NA	NA	NA	NA	NA	2	IS110, IS6	Integron/IS-associated	Enterobacter
GCA_003264955	Enterobacter hormaechei	ST200	1	blaIMP-1	GCA_003264955.1_ASM326495v1_genomic_CP030080.1	280030	280767	+	136	6	5545020	Asia	Eastern Asia	China	NA	Shandong	SAMN09425565	PRJNA476055	2011	2011-08	longread/hybrid	PacBio	sptum	human	blaVIM-1	mcr-9.1	CP030080	Plasmid	AA739	AJ054	IncHI2A,Rep 1088	IncHI2A	BX664015,000340__KU353730	MOBH	NC_012555_00231	MPF_F	NC_005211_00005,NC_009838_00006,NC_021845_00017,NC_005211_00030,NC_005211_00207,NC_005211_00200,NC_005211_00012	MOBH	NC_017500	conjugative	Unknown	CALIN	NA	NA	NA	NA	NA	NA	NA	NA	NA	1	IS91	Integron/IS-associated	Enterobacter
GCA_003261215	Enterobacter hormaechei	ST200	1	blaIMP-1	GCA_003261215.1_ASM326121v1_genomic_QLNR01000032.1	28863	29600	-	239	333	5657413	Asia	Eastern Asia	China	NA	Shandong	SAMN09425566	PRJNA476055	2011	2011-09	shortread	Illumina	secretion	human	blaVIM-1	mcr-9.1	GCA_023558585.1_ASM2355858v1_genomic_JAMHJX010000005.1	Plasmid	AA739	AJ054	IncHI2A,Rep 1088	IncHI2A	BX664015,000340__KU353730	MOBH	NC_012555_00231	MPF_F	NC_005211_00005,NC_009838_00006,NC_021845_00017,NC_005211_00030,NC_005211_00200,NC_005211_00207,NC_005211_00012	MOBH	NC_017500	conjugative	None	None	NA	NA	NA	NA	NA	NA	NA	NA	NA	NA	NA	Unclassified	Enterobacter
GCA_009738085	Enterobacter hormaechei	ST1103	1	blaIMP-26	GCA_009738085.1_ASM973808v1_genomic_CP033103.1	130800	131537	+	39	2	5362647	Asia	Eastern Asia	China	NA	zhejiang	SAMN10219678	PRJNA495112	2016	42468	longread/hybrid	PacBio	feces	human	-	mcr-9.1	CP040696	Plasmid	AA739	AJ059	IncHI2A,Rep 1088	IncHI2A	BX664015,000340__KU353730	MOBH	NC_012555_00231	MPF_F	NC_005211_00005,NC_009838_00006,NC_021845_00017,NC_005211_00030,NC_005211_00200,NC_005211_00207,NC_005211_00012	MOBH	NC_017500	conjugative	Class 1	Complete	NA	NA	NA	NA	NA	NA	NA	NA	NA	3	IS6, IS91, IS4	Integron/IS-associated	Enterobacter
GCA_003721355	Pseudomonas plecoglossicida	ST140	1	blaIMP-63	GCA_003721355.1_ASM372135v1_genomic_RJAI01000149.1	60	797	+	2	313	6507737	Europe	Western Europe	France	NA	Paris	SAMN10236516	PRJNA496031	2012	2012	shortread	Illumina	Rectal	human	-	-	GCA_027595025.1_ASM2759502v1_genomic_CP096914.1	Plasmid	AD673	AN297	Rep 398	Rep 398	001720__CP003962	MOBP	CP039372_00119	MPF_I	NC_015855_00013,NC_015855_00005,NC_015855_00139,NC_015855_00072,NC_015855_00068,NC_015855_00067,NC_015855_00065,NC_015855_00064	-	-	conjugative	Unknown	CALIN	NA	NA	NA	NA	NA	NA	NA	NA	NA	NA	NA	Integron-associated	Pseudomonas
GCA_003721325	Pseudomonas putida	ST70	1	blaIMP-63	GCA_003721325.1_ASM372132v1_genomic_RJAH01000044.1	4502	5239	+	1	201	6515322	Europe	Western Europe	France	NA	Rouen	SAMN10236517	PRJNA496031	2014	2014	shortread	Illumina	Urinary	human	-	-	GCA_030121875.1_ASM3012187v1_genomic_CP096930.1	Plasmid	AA470	AI581	Rep 724	Rep 724	002197__KM659090_00001	MOBQ	NC_020452_00007	MPF_T	NC_022242_00031	-	-	conjugative	Unknown	CALIN	NA	NA	NA	NA	NA	NA	NA	NA	NA	NA	NA	Integron-associated	Pseudomonas
GCA_003721395	Pseudomonas aeruginosa	ST549	1	blaIMP-63	GCA_003721395.1_ASM372139v1_genomic_RJAG01000026.1	14799	15536	-	0	146	6263703	Europe	Western Europe	France	NA	Paris	SAMN10236518	PRJNA496031	2016	2016	shortread	Illumina	Rectal	human	-	-	NA	Unclassified molecule	NA	NA	NA	NA	NA	NA	NA	NA	NA	NA	NA	NA	Unknown	CALIN	NA	NA	NA	NA	NA	NA	NA	NA	NA	1	IS30	Integron/IS-associated	Pseudomonas
GCA_003940985	Pseudomonas stutzeri	STNA	1	blaIMP-1	GCA_003940985.1_ASM394098v1_genomic_RIAN01000036.1	1697	2434	-	85	53	4682689	Asia	Southern Asia	Pakistan	NA	Pakistan	SAMN10248936	PRJNA497126	2016	2016-02	shortread	Illumina	alcohol foam dispenser in hospital intensive care unit	clinical environment	-	-	NA	Unclassified molecule	NA	NA	NA	NA	NA	NA	NA	NA	NA	NA	NA	NA	Unknown	CALIN	NA	NA	NA	NA	NA	NA	NA	NA	NA	NA	NA	Integron-associated	Pseudomonas
GCA_003936085	Pseudomonas stutzeri	STNA	1	blaIMP-1	GCA_003936085.1_ASM393608v1_genomic_RHRJ01000035.1	1535	2272	-	314	54	4420542	Asia	Southern Asia	Pakistan	NA	Pakistan	SAMN10248980	PRJNA497126	2016	2016-03	shortread	Illumina	alcohol foam dispenser in hospital intensive care unit	clinical environment	-	-	NA	Unclassified molecule	NA	NA	NA	NA	NA	NA	NA	NA	NA	NA	NA	NA	Unknown	CALIN	NA	NA	NA	NA	NA	NA	NA	NA	NA	NA	NA	Integron-associated	Pseudomonas
GCA_003935605	Pseudomonas stutzeri	STNA	1	blaIMP-1	GCA_003935605.1_ASM393560v1_genomic_RHQL01000056.1	91	828	+	180	76	5121641	Asia	Southern Asia	Pakistan	NA	Pakistan	SAMN10248981	PRJNA497126	2016	2016-02	shortread	Illumina	alcohol foam dispenser in hospital intensive care unit	clinical environment	-	-	GCA_029835755.1_ASM2983575v1_genomic_JAOEAK010000002.1	Plasmid	AC414	AL597	Rep 1516	Rep 1516	000859__CP007510_00002	MOBH	CP040459_00077	-	-	-	-	mobilizable	Unknown	CALIN	NA	NA	NA	NA	NA	NA	NA	NA	NA	NA	NA	Integron-associated	Pseudomonas
GCA_003935565	Pseudomonas stutzeri	STNA	1	blaIMP-1	GCA_003935565.1_ASM393556v1_genomic_RHQY01000107.1	2598	3335	-	282	141	4731911	Asia	Southern Asia	Pakistan	NA	Pakistan	SAMN10248987	PRJNA497126	2016	2016-02	shortread	Illumina	alcohol foam dispenser in hospital intensive care unit	clinical environment	-	-	NA	Unclassified molecule	NA	NA	NA	NA	NA	NA	NA	NA	NA	NA	NA	NA	Unknown	CALIN	NA	NA	NA	NA	NA	NA	NA	NA	NA	NA	NA	Integron-associated	Pseudomonas
GCA_003935925	Pseudomonas stutzeri	STNA	1	blaIMP-1	GCA_003935925.1_ASM393592v1_genomic_RHRC01000020.1	415	1152	-	101	30	4512064	Asia	Southern Asia	Pakistan	NA	Pakistan	SAMN10248998	PRJNA497126	2016	2016-02	shortread	Illumina	alcohol foam dispenser in hospital intensive care unit	clinical environment	-	-	NA	Unclassified molecule	NA	NA	NA	NA	NA	NA	NA	NA	NA	NA	NA	NA	Unknown	CALIN	NA	NA	NA	NA	NA	NA	NA	NA	NA	NA	NA	Integron-associated	Pseudomonas
GCA_003935575	Pseudomonas stutzeri	STNA	1	blaIMP-1	GCA_003935575.1_ASM393557v1_genomic_RHQX01000045.1	2598	3335	-	282	68	4733160	Asia	Southern Asia	Pakistan	NA	Pakistan	SAMN10249187	PRJNA497126	2016	2016-07	shortread	Illumina	washroom sink in hospital intensive care unit	clinical environment	-	-	GCA_029836075.1_ASM2983607v1_genomic_JAOEBC010000002.1	Plasmid	AC414	AL597	Unknown rep	Unknown rep	-	-	-	-	-	-	-	non-mobilizable	Unknown	CALIN	NA	NA	NA	NA	NA	NA	NA	NA	NA	NA	NA	Integron-associated	Pseudomonas
GCA_003939895	Achromobacter denitrificans	STNA	1	blaIMP-1	GCA_003939895.1_ASM393989v1_genomic_RHXL01000006.1	196488	197225	+	241	162	7090436	Asia	Southern Asia	Pakistan	NA	Pakistan	SAMN10249198	PRJNA497126	2016	2016-02	shortread	Illumina	washroom sink in hospital intensive care unit	clinical environment	blaAXC-2	-	NA	Unclassified molecule	NA	NA	NA	NA	NA	NA	NA	NA	NA	NA	NA	NA	Class 1	Complete	NA	NA	NA	NA	NA	NA	NA	NA	NA	NA	NA	Integron-associated	Other Gram negative species
GCA_003935935	Pseudomonas stutzeri	STNA	1	blaIMP-1	GCA_003935935.1_ASM393593v1_genomic_RHRB01000020.1	38263	39000	-	298	56	4422807	Asia	Southern Asia	Pakistan	NA	Pakistan	SAMN10249199	PRJNA497126	2016	2016-04	shortread	Illumina	washroom sink in hospital intensive care unit	clinical environment	-	-	GCA_029836075.1_ASM2983607v1_genomic_JAOEBC010000002.1	Plasmid	AC414	AL597	Unknown rep	Unknown rep	-	-	-	-	-	-	-	non-mobilizable	Class 1	Complete	NA	NA	NA	NA	NA	NA	NA	NA	NA	NA	NA	Integron-associated	Pseudomonas
GCA_003693455	Klebsiella michiganensis	ST98	1	blaIMP-4	GCA_003693455.1_ASM369345v1_genomic_RDRD01000120.1	1488	2225	+	126	540	6597912	Oceania	Australia	Australia	NA	NA	SAMN10252243	PRJNA497260	2017	2017	shortread	Illumina	Unknown	clinical	-	-	GCA_008931425.1_ASM893142v1_genomic_CP042514.1	Plasmid	AA002	AH532	IncL/M	IncL/M	AF550415	MOBP	NC_004464_00056	MPF_I	NC_004464_00105,NC_005246_00057,NC_019063_00094,NC_019344_00078,NC_004464_00066,NC_004464_00068,NC_019154_00069,NC_005246_00069,NC_004464_00073	-	-	conjugative	Class 1	Complete	NA	NA	NA	NA	NA	NA	NA	NA	NA	2	IS91, IS110	Integron/IS-associated	Klebsiella
GCA_015738165	Pseudomonas aeruginosa	ST111	1	blaIMP-13	GCA_015738165.1_ASM1573816v1_genomic_JADSQT010000075.1	1615	2352	-	29	106	7084465	North America	Northern America	United States of America	NA	Pittsburgh, Pennsylvania	SAMN10435917	PRJNA475751	2017	2017	shortread	Illumina	urine	human	-	-	NA	Unclassified molecule	NA	NA	NA	NA	NA	NA	NA	NA	NA	NA	NA	NA	Unknown	CALIN	NA	NA	NA	NA	NA	NA	NA	NA	NA	NA	NA	Integron-associated	Pseudomonas
GCA_009498635	Klebsiella quasipneumoniae	ST5216	1	blaIMP-4	GCA_009498635.1_ASM949863v1_genomic_RSCI01000031.1	1078	1815	+	44	70	5406774	Asia	Eastern Asia	China	NA	Kunming	SAMN10465385	PRJNA506628	2018	43146	shortread	Illumina	NA	human	-	-	GCA_032460315.1_ASM3246031v1_genomic_JAQARG010000004.1	Plasmid	AA552	AI757	IncN	IncN	000153__NC_019087_00001	MOBF	NC_015599_00019	MPF_T	NC_009131_00030,NC_011617_00041,NC_014368_00014,NC_007682_00044,NC_008612_00190,NC_022375_00024	MOBF	NZ_CP016498	conjugative	Class 1	Complete	NA	NA	NA	NA	NA	NA	NA	NA	NA	2	IS6, IS1	Integron/IS-associated	Klebsiella
GCA_003950015	Pseudomonas aeruginosa	ST621	1	blaIMP-13	GCA_003950015.1_ASM395001v1_genomic_CP034354.1	1404270	1405007	+	1	2	7178010	Europe	Western Europe	Belgium	NA	NA	SAMN10503341	PRJNA507737	2011	2011	longread/hybrid	PacBio	urine	human	-	-	NA	Chromosomal	NA	NA	NA	NA	NA	NA	NA	NA	NA	NA	NA	NA	Class 1	Complete	944	ICE6440	13.05	91.78	10876	83339	20741	10876	AS:i:19028	2	IS91, IS6	Integron/ICE/IS-associated	Pseudomonas
GCA_005504195	Klebsiella variicola	ST347	1	blaIMP-4	GCA_005504195.1_ASM550419v1_genomic_RXMR01000029.1	41836	42573	-	10	78	5637229	Asia	Eastern Asia	China	NA	NA	SAMN10516690	PRJNA507924	2017	2017	shortread	NA	NA	human	-	-	GCA_021398035.1_ASM2139803v1_genomic_CP090265.1	Plasmid	AA552	AI757	IncN	IncN	000153__NC_019087_00001	MOBF	NC_015599_00019	MPF_T	NC_008612_00190,NC_007682_00044,NC_014368_00014,NC_011617_00041,NC_009131_00030,NC_022375_00024	MOBF	NZ_CP016498	conjugative	None	None	NA	NA	NA	NA	NA	NA	NA	NA	NA	2	IS6, IS1	IS-associated	Klebsiella
GCA_005503945	Klebsiella pneumoniae	ST1441	1	blaIMP-4	GCA_005503945.1_ASM550394v1_genomic_RXMQ01000018.1	2670	3407	+	66	123	5455550	Asia	Eastern Asia	China	NA	NA	SAMN10516691	PRJNA507924	2017	2017	shortread	NA	NA	human	-	-	GCA_021398035.1_ASM2139803v1_genomic_CP090265.1	Plasmid	AA552	AI757	IncN	IncN	000153__NC_019087_00001	MOBF	NC_015599_00019	MPF_T	NC_008612_00190,NC_007682_00044,NC_014368_00014,NC_011617_00041,NC_009131_00030,NC_022375_00024	MOBF	NZ_CP016498	conjugative	Class 1	Complete	NA	NA	NA	NA	NA	NA	NA	NA	NA	2	IS6, IS1	Integron/IS-associated	Klebsiella
GCA_005504155	Klebsiella variicola	ST1582	1	blaIMP-4	GCA_005504155.1_ASM550415v1_genomic_RXMP01000055.1	1369	2106	+	146	207	6123417	Asia	Eastern Asia	China	NA	NA	SAMN10516692	PRJNA507924	2017	2017	shortread	NA	NA	human	-	-	GCA_028871695.1_ASM2887169v1_genomic_CP050681.1	Plasmid	AC212	AL309	IncU,Rep 1254	IncU-type 2	000212__CP012556_00176,000562__KT346360_00001	MOBH	NC_018107_00109	MPF_F	NC_016980_00110,NC_018107_00216,NC_018107_00235,NC_023911_00309,NC_016980_00240,NC_018107_00101,NC_016980_00099	-	-	conjugative	Class 1	Complete	NA	NA	NA	NA	NA	NA	NA	NA	NA	NA	NA	Integron-associated	Klebsiella
GCA_005508835	Klebsiella pneumoniae	ST37	1	blaIMP-4	GCA_005508835.1_ASM550883v1_genomic_RXMD01000023.1	3760	4497	-	159	60	5550002	Asia	Eastern Asia	China	NA	NA	SAMN10516704	PRJNA507924	2017	2017	shortread	NA	NA	human	-	-	GCA_008807175.1_ASM880717v1_genomic_CP026369.1	Plasmid	AC212	AL309	IncU	IncU	000212__CP012556_00176	MOBH	NC_018107_00109	MPF_F	NC_023911_00309,NC_018107_00235,NC_018107_00216,NC_016980_00110,NC_018107_00101,NC_016980_00240,NC_016980_00099	-	-	conjugative	Unknown	CALIN	NA	NA	NA	NA	NA	NA	NA	NA	NA	NA	NA	Integron-associated	Klebsiella
GCA_005504135	Klebsiella variicola	ST3928	1	blaIMP-4	GCA_005504135.1_ASM550413v1_genomic_RXMC01000045.1	2637	3374	-	48	94	5738284	Asia	Eastern Asia	China	NA	NA	SAMN10516705	PRJNA507924	2017	2017	shortread	NA	NA	human	-	-	GCA_016758865.1_ASM1675886v1_genomic_CP068445.1	Plasmid	AC212	AL309	IncU	IncU	000212__CP012556_00176	MOBH	NC_018107_00109	MPF_F	NC_016980_00110,NC_018107_00216,NC_018107_00235,NC_023911_00309,NC_016980_00240,NC_018107_00101,NC_016980_00099	-	-	conjugative	Unknown	CALIN	NA	NA	NA	NA	NA	NA	NA	NA	NA	NA	NA	Integron-associated	Klebsiella
GCA_003970775	Pseudomonas aeruginosa	ST235	1	blaIMP-6	GCA_003970775.1_GCID_CRPK_0027_genomic_RXFP01000172.1	1369	2106	+	30	189	6891948	North America	Northern America	United States of America	NA	NA	SAMN10523618	PRJNA508406	2018	NA	shortread	Illumina	NA	human	-	-	NA	Unclassified molecule	NA	NA	NA	NA	NA	NA	NA	NA	NA	NA	NA	NA	Class 1	Complete	NA	NA	NA	NA	NA	NA	NA	NA	NA	NA	NA	Integron-associated	Pseudomonas
GCA_011022025	Citrobacter freundii	ST98	1	blaIMP-4	GCA_011022025.1_ASM1102202v1_genomic_SCVZ01000003.1	4024	4761	+	94	3	5306295	Asia	Eastern Asia	China	NA	China	SAMN10743647	PRJNA514977	2016	42576	longread/hybrid	unknown_longread	feces	human	-	-	MH909337	Plasmid	AA552	AI757	IncN	IncN	000153__NC_019087_00001	MOBF	NC_015599_00019	MPF_T	NC_009131_00030,NC_011617_00041,NC_014368_00014,NC_007682_00044,NC_008612_00190,NC_022375_00024	MOBF	NZ_CP016498	conjugative	Class 1	Complete	NA	NA	NA	NA	NA	NA	NA	NA	NA	2	IS6, IS1	Integron/IS-associated	Citrobacter
GCA_004151605	Enterobacter asburiae	ST25	1	blaIMP-8	GCA_004151605.1_ASM415160v1_genomic_CP035637.1	22587	23324	+	6	6	5484425	Asia	Eastern Asia	China	NA	Anhui	SAMN10844942	PRJNA517781	2015	2015-05	longread/hybrid	PacBio	blood	human	-	-	CP035637	Plasmid	AA020	AH567	IncFIB,IncFII,Rep 2183	IncFIB:IncFII-type 1	000097__NC_025166_00051,000127__CP009275,CP017721_00179	MOBF	CP035637_00043	MPF_F	NC_019165_00034,NC_022609_00081,NC_014312_00128,NC_014312_00118,NC_014312_00116,NC_021502_00150	-	-	conjugative	Class 1	Complete	NA	NA	NA	NA	NA	NA	NA	NA	NA	4	IS5, IS91, IS6, new	Integron/IS-associated	Enterobacter
GCA_008369025	Enterobacter hormaechei	ST93	1	blaIMP-26	GCA_008369025.1_ASM836902v1_genomic_SHNQ01000092.1	44	781	-	5	120	5388311	Asia	Eastern Asia	China	NA	Nanjing	SAMN10856226	PRJNA518726	2014	41822	shortread	Illumina	urine	human	-	mcr-9.1	NA	Unclassified molecule	NA	NA	NA	NA	NA	NA	NA	NA	NA	NA	NA	NA	None	None	NA	NA	NA	NA	NA	NA	NA	NA	NA	NA	NA	Unclassified	Enterobacter
GCA_008369005	Enterobacter hormaechei	ST93	1	blaIMP-26	GCA_008369005.1_ASM836900v1_genomic_SHNR01000040.1	164	901	+	43	112	5276294	Asia	Eastern Asia	China	NA	Nanjing	SAMN10856227	PRJNA518726	2015	42249	shortread	Illumina	urine	human	-	mcr-9.1	NA	Unclassified molecule	NA	NA	NA	NA	NA	NA	NA	NA	NA	NA	NA	NA	None	None	NA	NA	NA	NA	NA	NA	NA	NA	NA	NA	NA	Unclassified	Enterobacter
GCA_006334885	Acinetobacter bereziniae	ST1309	1	blaIMP-1	GCA_006334885.1_ASM633488v1_genomic_SIRF01000098.1	5008	5745	-	119	173	4878441	South America	South America	Brazil	NA	Brazil:Sao Paulo, Botucatu	SAMN10963611	PRJNA523092	2013	2013	shortread	Ion Torrent	blood	human	blaOXA-356	-	GCA_029168555.1_ASM2916855v1_genomic_CP119224.1	Plasmid	AC935	AM305	Unknown rep	Unknown rep	-	-	-	-	-	-	-	non-mobilizable	Unknown	CALIN	NA	NA	NA	NA	NA	NA	NA	NA	NA	NA	NA	Integron-associated	Acinetobacter
GCA_006334895	Acinetobacter bereziniae	ST1309	1	blaIMP-1	GCA_006334895.1_ASM633489v1_genomic_SIRG01000104.1	5008	5745	-	119	202	4851744	South America	South America	Brazil	NA	Brazil:Sao Paulo, Botucatu	SAMN10963612	PRJNA523092	2014	2014	shortread	Ion Torrent	blood	human	blaOXA-356	-	GCA_029168555.1_ASM2916855v1_genomic_CP119224.1	Plasmid	AC935	AM305	Unknown rep	Unknown rep	-	-	-	-	-	-	-	non-mobilizable	Unknown	CALIN	NA	NA	NA	NA	NA	NA	NA	NA	NA	NA	NA	Integron-associated	Acinetobacter
SRR7813552	Pseudomonas aeruginosa	ST664	1	blaIMP-1	SRR7813552_11	42271	43008	-	61	61	7269667	Europe	Western Europe	Germany	NA	Berlin	SAMN11110364	PRJNA490104	2019	NA	shortread	Illumina	rectal infection	human	-	-	NA	Unclassified molecule	NA	NA	NA	NA	NA	NA	NA	NA	NA	NA	NA	NA	None	None	NA	NA	NA	NA	NA	NA	NA	NA	NA	1	IS6	IS-associated	Pseudomonas
GCA_023916305	Pseudomonas aeruginosa	ST235	1	blaIMP-31	GCA_023916305.1_PDT001346633.1_genomic_DAHMPR010000081.1	16216	16950	-	1	166	7360752	Europe	Western Europe	Germany	NA	Muenster	SAMN11110628	PRJNA526797	2022	NA	shortread	Illumina	nd/other	human	-	-	NA	Unclassified molecule	NA	NA	NA	NA	NA	NA	NA	NA	NA	NA	NA	NA	Unknown	CALIN	NA	NA	NA	NA	NA	NA	NA	NA	NA	NA	NA	Integron-associated	Pseudomonas
GCA_023937205	Pseudomonas aeruginosa	ST235	1	blaIMP-31	GCA_023937205.1_PDT001346632.1_genomic_DAHNMZ010000033.1	52	786	+	1	87	7296908	Europe	Western Europe	Germany	NA	Muenster	SAMN11110629	PRJNA526797	2022	NA	shortread	Illumina	nd/other	human	-	-	NA	Unclassified molecule	NA	NA	NA	NA	NA	NA	NA	NA	NA	NA	NA	NA	Unknown	CALIN	NA	NA	NA	NA	NA	NA	NA	NA	NA	NA	NA	Integron-associated	Pseudomonas
GCA_015684735	Enterobacter hormaechei	ST90	1	blaIMP-4	GCA_015684735.1_PDT000538174.1_genomic_DACOMJ010000139.1	668	1405	-	2	218	5278869	Oceania	Australia	Australia	NA	Brisbane	SAMN11230918	PRJNA528347	2014	2014	shortread	Illumina	blood	human	-	mcr-9.1	GCA_030184095.1_hybrid_2	Plasmid	AA739	AJ055	IncHI2A,Rep 1088	IncHI2A	BX664015,000340__KU353730	MOBH	NC_012555_00231	MPF_F	NC_005211_00005,NC_009838_00006,NC_021845_00017,NC_005211_00030,NC_005211_00200,NC_005211_00207,NC_005211_00012	MOBH	NC_017500	conjugative	Unknown	CALIN	NA	NA	NA	NA	NA	NA	NA	NA	NA	NA	NA	Integron-associated	Enterobacter
GCA_015683855	Enterobacter hormaechei	ST109	1	blaIMP-4	GCA_015683855.1_PDT000538170.1_genomic_DACOMK010000195.1	108	845	+	12	282	5261372	Oceania	Australia	Australia	NA	Brisbane	SAMN11230922	PRJNA528347	2015	2015	shortread	Illumina	screening swab	human	-	mcr-9.1	NA	Unclassified molecule	NA	NA	NA	NA	NA	NA	NA	NA	NA	NA	NA	NA	None	None	NA	NA	NA	NA	NA	NA	NA	NA	NA	NA	NA	Unclassified	Enterobacter
GCA_016068855	Citrobacter amalonaticus	STNA	1	blaIMP-4	GCA_016068855.1_PDT000538169.1_genomic_DACXNS010000159.1	668	1405	-	2	260	5274055	Oceania	Australia	Australia	NA	Brisbane	SAMN11230923	PRJNA528347	2015	2015	shortread	Illumina	screening swab	human	-	mcr-9.1	GCA_030184095.1_hybrid_2	Plasmid	AA739	AJ055	IncHI2A,Rep 1088	IncHI2A	BX664015,000340__KU353730	MOBH	NC_012555_00231	MPF_F	NC_005211_00005,NC_009838_00006,NC_021845_00017,NC_005211_00030,NC_005211_00200,NC_005211_00207,NC_005211_00012	MOBH	NC_017500	conjugative	Unknown	CALIN	NA	NA	NA	NA	NA	NA	NA	NA	NA	NA	NA	Integron-associated	Citrobacter
GCA_015684435	Enterobacter hormaechei	ST830	1	blaIMP-4	GCA_015684435.1_PDT000538168.1_genomic_DACOML010000185.1	668	1405	-	2	287	5161267	Oceania	Australia	Australia	NA	Brisbane	SAMN11230924	PRJNA528347	2015	2015	shortread	Illumina	screening swab	human	-	mcr-9.1	GCA_016774265.1_hybrid_2	Plasmid	AA739	AJ055	IncHI2A,Rep 1088	IncHI2A	BX664015,000340__KU353730	MOBH	NC_012555_00231	MPF_F	NC_005211_00005,NC_009838_00006,NC_021845_00017,NC_005211_00030,NC_005211_00200,NC_005211_00207,NC_005211_00012	MOBH	NC_017500	conjugative	Unknown	CALIN	NA	NA	NA	NA	NA	NA	NA	NA	NA	NA	NA	Integron-associated	Enterobacter
GCA_022332605	Klebsiella aerogenes	ST252	1	blaIMP-4	GCA_022332605.1_PDT000538167.1_genomic_DAGNBL010000080.1	668	1405	-	2	154	5464636	Oceania	Australia	Australia	NA	Brisbane	SAMN11230925	PRJNA528347	2015	2015	shortread	Illumina	screening swab	human	-	mcr-9.1	GCA_030184095.1_hybrid_2	Plasmid	AA739	AJ055	IncHI2A,Rep 1088	IncHI2A	BX664015,000340__KU353730	MOBH	NC_012555_00231	MPF_F	NC_005211_00005,NC_009838_00006,NC_021845_00017,NC_005211_00030,NC_005211_00200,NC_005211_00207,NC_005211_00012	MOBH	NC_017500	conjugative	Unknown	CALIN	NA	NA	NA	NA	NA	NA	NA	NA	NA	NA	NA	Integron-associated	Klebsiella
GCA_015684755	Enterobacter hormaechei	ST133	1	blaIMP-4	GCA_015684755.1_PDT000538166.1_genomic_DACOMM010000187.1	668	1405	-	2	277	5252042	Oceania	Australia	Australia	NA	Brisbane	SAMN11230926	PRJNA528347	2015	2015	shortread	Illumina	screening swab	human	-	mcr-9.1	GCA_030184095.1_hybrid_2	Plasmid	AA739	AJ055	IncHI2A,Rep 1088	IncHI2A	BX664015,000340__KU353730	MOBH	NC_012555_00231	MPF_F	NC_005211_00005,NC_009838_00006,NC_021845_00017,NC_005211_00030,NC_005211_00200,NC_005211_00207,NC_005211_00012	MOBH	NC_017500	conjugative	Unknown	CALIN	NA	NA	NA	NA	NA	NA	NA	NA	NA	NA	NA	Integron-associated	Enterobacter
GCA_015684875	Enterobacter hormaechei	ST109	1	blaIMP-4	GCA_015684875.1_PDT000538084.1_genomic_DACOOJ010000139.1	668	1405	-	2	241	5176252	Oceania	Australia	Australia	NA	Brisbane	SAMN11230928	PRJNA528347	2016	2016	shortread	Illumina	urine	human	-	mcr-9.1	GCA_016774265.1_hybrid_2	Plasmid	AA739	AJ055	IncHI2A,Rep 1088	IncHI2A	BX664015,000340__KU353730	MOBH	NC_012555_00231	MPF_F	NC_005211_00005,NC_009838_00006,NC_021845_00017,NC_005211_00030,NC_005211_00200,NC_005211_00207,NC_005211_00012	MOBH	NC_017500	conjugative	Unknown	CALIN	NA	NA	NA	NA	NA	NA	NA	NA	NA	NA	NA	Integron-associated	Enterobacter
GCA_015685475	Enterobacter kobei	ST191	1	blaIMP-4	GCA_015685475.1_PDT000538083.1_genomic_DACOOI010000090.1	668	1405	-	2	165	5390172	Oceania	Australia	Australia	NA	Brisbane	SAMN11230929	PRJNA528347	2016	2016	shortread	Illumina	urine	human	-	mcr-9.1	GCA_026742735.1_ASM2674273v1_genomic_CP109678.1	Plasmid	AA045	AH628	IncFIB,IncFII,Rep 2272	IncFIB:IncFII-type 2	000101__NZ_CP012345_00042,AJ851089,CP042519_00001	MOBF	NC_021501_00073	MPF_F	NC_021501_00076,NC_006323_00113,NC_021501_00083,NC_021501_00084,NC_021501_00085,NC_006323_00105,NC_006323_00097,NC_006323_00096,NC_021501_00096,NC_021501_00097,NC_009378_00101,NC_021501_00074	-	-	conjugative	Unknown	CALIN	NA	NA	NA	NA	NA	NA	NA	NA	NA	NA	NA	Integron-associated	Enterobacter
GCA_015684945	Enterobacter hormaechei	ST108	1	blaIMP-4	GCA_015684945.1_PDT000538086.1_genomic_DACOOH010000193.1	668	1405	-	2	312	5133757	Oceania	Australia	Australia	NA	Brisbane	SAMN11230930	PRJNA528347	2016	2016	shortread	Illumina	screening swab	human	-	mcr-9.1	GCA_016774265.1_hybrid_2	Plasmid	AA739	AJ055	IncHI2A,Rep 1088	IncHI2A	BX664015,000340__KU353730	MOBH	NC_012555_00231	MPF_F	NC_005211_00005,NC_009838_00006,NC_021845_00017,NC_005211_00030,NC_005211_00200,NC_005211_00207,NC_005211_00012	MOBH	NC_017500	conjugative	Unknown	CALIN	NA	NA	NA	NA	NA	NA	NA	NA	NA	NA	NA	Integron-associated	Enterobacter
GCA_015684195	Enterobacter hormaechei	ST108	1	blaIMP-4	GCA_015684195.1_PDT000538085.1_genomic_DACOOD010000104.1	998	1735	-	2	164	5052586	Oceania	Australia	Australia	NA	Brisbane	SAMN11230931	PRJNA528347	2016	2016	shortread	Illumina	bone/joint	human	-	mcr-9.1	GCA_030185235.1_hybrid_2	Plasmid	AA739	AJ055	IncHI2A,Rep 1088	IncHI2A	BX664015,000340__KU353730	MOBH	NC_012555_00231	MPF_F	NC_005211_00005,NC_009838_00006,NC_021845_00017,NC_005211_00030,NC_005211_00200,NC_005211_00207,NC_005211_00012	MOBH	NC_017500	conjugative	Unknown	CALIN	NA	NA	NA	NA	NA	NA	NA	NA	NA	NA	NA	Integron-associated	Enterobacter
GCA_015684995	Enterobacter hormaechei	ST830	2	blaIMP-4	GCA_015684995.1_PDT000538080.1_genomic_DACOOL010000104.1	668	1405	-	2	177	5137024	Oceania	Australia	Australia	NA	Brisbane	SAMN11230932	PRJNA528347	2016	2016	shortread	Illumina	respiratory	human	-	mcr-9.1	GCA_016774265.1_hybrid_2	Plasmid	AA739	AJ055	IncHI2A,Rep 1088	IncHI2A	BX664015,000340__KU353730	MOBH	NC_012555_00231	MPF_F	NC_005211_00005,NC_009838_00006,NC_021845_00017,NC_005211_00030,NC_005211_00200,NC_005211_00207,NC_005211_00012	MOBH	NC_017500	conjugative	Unknown	CALIN	NA	NA	NA	NA	NA	NA	NA	NA	NA	NA	NA	Integron-associated	Enterobacter
GCA_015686355	Enterobacter hormaechei	ST66	1	blaIMP-4	GCA_015686355.1_PDT000538079.1_genomic_DACOOQ010000247.1	668	1405	-	2	446	5331721	Oceania	Australia	Australia	NA	Brisbane	SAMN11230933	PRJNA528347	2016	2016	shortread	Illumina	screening swab	human	-	mcr-9.1	GCA_016774265.1_hybrid_2	Plasmid	AA739	AJ055	IncHI2A,Rep 1088	IncHI2A	BX664015,000340__KU353730	MOBH	NC_012555_00231	MPF_F	NC_005211_00005,NC_009838_00006,NC_021845_00017,NC_005211_00030,NC_005211_00200,NC_005211_00207,NC_005211_00012	MOBH	NC_017500	conjugative	Unknown	CALIN	NA	NA	NA	NA	NA	NA	NA	NA	NA	NA	NA	Integron-associated	Enterobacter
GCA_015684935	Enterobacter hormaechei	ST91	1	blaIMP-4	GCA_015684935.1_PDT000538082.1_genomic_DACOOK010000072.1	2019	2756	-	1	134	5272061	Oceania	Australia	Australia	NA	Brisbane	SAMN11230934	PRJNA528347	2016	2016	shortread	Illumina	screening swab	human	-	mcr-9.1	GCA_008931525.1_ASM893152v1_genomic_CP042574.1	Plasmid	AA002	AH532	IncL/M	IncL/M	AF550415	MOBP	NC_004464_00056	MPF_I	NC_004464_00105,NC_005246_00057,NC_019063_00094,NC_019344_00078,NC_004464_00066,NC_004464_00068,NC_019154_00069,NC_005246_00069,NC_004464_00073	-	-	conjugative	Unknown	CALIN	NA	NA	NA	NA	NA	NA	NA	NA	NA	NA	NA	Integron-associated	Enterobacter
GCA_015684775	Enterobacter hormaechei	ST66	2	blaIMP-4	GCA_015684775.1_PDT000538088.1_genomic_DACOOG010000125.1	668	1405	-	2	202	5181535	Oceania	Australia	Australia	NA	Brisbane	SAMN11230936	PRJNA528347	2016	2016	shortread	Illumina	respiratory	human	-	mcr-9.1	GCA_016772875.1_hybrid_2	Plasmid	AA739	AJ055	IncHI2A,Rep 1088	IncHI2A	BX664015,000340__KU353730	MOBH	NC_012555_00231	MPF_F	NC_005211_00005,NC_009838_00006,NC_021845_00017,NC_005211_00030,NC_005211_00200,NC_005211_00207,NC_005211_00012	MOBH	NC_017500	conjugative	Unknown	CALIN	NA	NA	NA	NA	NA	NA	NA	NA	NA	NA	NA	Integron-associated	Enterobacter
GCA_015683915	Enterobacter hormaechei	ST66	2	blaIMP-4	GCA_015683915.1_PDT000538157.1_genomic_DACOMS010000120.1	931	1668	-	2	220	5192226	Oceania	Australia	Australia	NA	Brisbane	SAMN11230938	PRJNA528347	2016	2016	shortread	Illumina	screening swab	human	-	mcr-9.1	GCA_016774265.1_hybrid_2	Plasmid	AA739	AJ055	IncHI2A,Rep 1088	IncHI2A	BX664015,000340__KU353730	MOBH	NC_012555_00231	MPF_F	NC_005211_00005,NC_009838_00006,NC_021845_00017,NC_005211_00030,NC_005211_00200,NC_005211_00207,NC_005211_00012	MOBH	NC_017500	conjugative	Unknown	CALIN	NA	NA	NA	NA	NA	NA	NA	NA	NA	NA	NA	Integron-associated	Enterobacter
GCA_015684115	Enterobacter hormaechei	ST830	1	blaIMP-4	GCA_015684115.1_PDT000538158.1_genomic_DACOMP010000102.1	668	1405	-	2	177	5208642	Oceania	Australia	Australia	NA	Brisbane	SAMN11230939	PRJNA528347	2016	2016	shortread	Illumina	screening swab	human	-	mcr-9.1	GCA_016774265.1_hybrid_2	Plasmid	AA739	AJ055	IncHI2A,Rep 1088	IncHI2A	BX664015,000340__KU353730	MOBH	NC_012555_00231	MPF_F	NC_005211_00005,NC_009838_00006,NC_021845_00017,NC_005211_00030,NC_005211_00200,NC_005211_00207,NC_005211_00012	MOBH	NC_017500	conjugative	Unknown	CALIN	NA	NA	NA	NA	NA	NA	NA	NA	NA	NA	NA	Integron-associated	Enterobacter
GCA_015683875	Enterobacter hormaechei	ST66	2	blaIMP-4	GCA_015683875.1_PDT000538159.1_genomic_DACOMQ010000145.1	668	1405	-	2	245	5190829	Oceania	Australia	Australia	NA	Brisbane	SAMN11230940	PRJNA528347	2016	2016	shortread	Illumina	screening swab	human	-	mcr-9.1	GCA_016772875.1_hybrid_2	Plasmid	AA739	AJ055	IncHI2A,Rep 1088	IncHI2A	BX664015,000340__KU353730	MOBH	NC_012555_00231	MPF_F	NC_005211_00005,NC_009838_00006,NC_021845_00017,NC_005211_00030,NC_005211_00200,NC_005211_00207,NC_005211_00012	MOBH	NC_017500	conjugative	Unknown	CALIN	NA	NA	NA	NA	NA	NA	NA	NA	NA	NA	NA	Integron-associated	Enterobacter
GCA_016068795	Klebsiella michiganensis	ST88	1	blaIMP-4	GCA_016068795.1_PDT000538160.1_genomic_DACXNN010000333.1	668	1405	-	2	492	6661094	Oceania	Australia	Australia	NA	Brisbane	SAMN11230941	PRJNA528347	2016	2016	shortread	Illumina	screening swab	human	-	mcr-9.1	GCA_030184095.1_hybrid_2	Plasmid	AA739	AJ055	IncHI2A,Rep 1088	IncHI2A	BX664015,000340__KU353730	MOBH	NC_012555_00231	MPF_F	NC_005211_00005,NC_009838_00006,NC_021845_00017,NC_005211_00030,NC_005211_00200,NC_005211_00207,NC_005211_00012	MOBH	NC_017500	conjugative	Unknown	CALIN	NA	NA	NA	NA	NA	NA	NA	NA	NA	NA	NA	Integron-associated	Klebsiella
GCA_015684025	Enterobacter hormaechei	ST108	1	blaIMP-4	GCA_015684025.1_PDT000538161.1_genomic_DACOMR010000143.1	187	924	-	141	331	5065308	Oceania	Australia	Australia	NA	Brisbane	SAMN11230942	PRJNA528347	2016	2016	shortread	Illumina	screening swab	human	-	mcr-9.1	GCA_016774265.1_hybrid_2	Plasmid	AA739	AJ055	IncHI2A,Rep 1088	IncHI2A	BX664015,000340__KU353730	MOBH	NC_012555_00231	MPF_F	NC_005211_00005,NC_009838_00006,NC_021845_00017,NC_005211_00030,NC_005211_00200,NC_005211_00207,NC_005211_00012	MOBH	NC_017500	conjugative	None	None	NA	NA	NA	NA	NA	NA	NA	NA	NA	NA	NA	Unclassified	Enterobacter
GCA_015683815	Enterobacter hormaechei	ST110	1	blaIMP-4	GCA_015683815.1_PDT000538162.1_genomic_DACOMO010000123.1	668	1405	-	2	207	5046829	Oceania	Australia	Australia	NA	Brisbane	SAMN11230943	PRJNA528347	2016	2016	shortread	Illumina	screening swab	human	-	mcr-9.1	GCA_016774265.1_hybrid_2	Plasmid	AA739	AJ055	IncHI2A,Rep 1088	IncHI2A	BX664015,000340__KU353730	MOBH	NC_012555_00231	MPF_F	NC_005211_00005,NC_009838_00006,NC_021845_00017,NC_005211_00030,NC_005211_00200,NC_005211_00207,NC_005211_00012	MOBH	NC_017500	conjugative	Unknown	CALIN	NA	NA	NA	NA	NA	NA	NA	NA	NA	NA	NA	Integron-associated	Enterobacter
GCA_015684255	Enterobacter bugandensis	ST599	1	blaIMP-4	GCA_015684255.1_PDT000538163.1_genomic_DACOMN010000136.1	668	1405	-	2	223	5278355	Oceania	Australia	Australia	NA	Brisbane	SAMN11230944	PRJNA528347	2016	2016	shortread	Illumina	screening swab	human	-	-	GCA_016772875.1_hybrid_2	Plasmid	AA739	AJ055	IncHI2A,Rep 1088	IncHI2A	BX664015,000340__KU353730	MOBH	NC_012555_00231	MPF_F	NC_005211_00005,NC_009838_00006,NC_021845_00017,NC_005211_00030,NC_005211_00200,NC_005211_00207,NC_005211_00012	MOBH	NC_017500	conjugative	Unknown	CALIN	NA	NA	NA	NA	NA	NA	NA	NA	NA	NA	NA	Integron-associated	Enterobacter
GCA_015684175	Enterobacter asburiae	ST250	1	blaIMP-4	GCA_015684175.1_PDT000538164.1_genomic_DACONJ010000176.1	3630	4367	-	46	304	5129029	Oceania	Australia	Australia	NA	Brisbane	SAMN11230945	PRJNA528347	2016	2016	shortread	Illumina	screening swab	human	-	-	GCA_023559025.1_ASM2355902v1_genomic_JAMHKK010000003.1	Plasmid	AA824	AJ202	IncFIB,IncN	IncFIB:IncN	CP039454_00078,000153__NC_019087_00001	MOBF	NC_015599_00019	MPF_T	NC_022375_00024	MOBF	NZ_CP016498	conjugative	Unknown	CALIN	NA	NA	NA	NA	NA	NA	NA	NA	NA	NA	NA	Integron-associated	Enterobacter
GCA_015683595	Enterobacter hormaechei	ST90	1	blaIMP-4	GCA_015683595.1_PDT000538155.1_genomic_DACOMT010000109.1	668	1405	-	2	180	5335455	Oceania	Australia	Australia	NA	Brisbane	SAMN11230946	PRJNA528347	2016	2016	shortread	Illumina	screening swab	human	-	mcr-9.1	GCA_016774265.1_hybrid_2	Plasmid	AA739	AJ055	IncHI2A,Rep 1088	IncHI2A	BX664015,000340__KU353730	MOBH	NC_012555_00231	MPF_F	NC_005211_00005,NC_009838_00006,NC_021845_00017,NC_005211_00030,NC_005211_00200,NC_005211_00207,NC_005211_00012	MOBH	NC_017500	conjugative	Unknown	CALIN	NA	NA	NA	NA	NA	NA	NA	NA	NA	NA	NA	Integron-associated	Enterobacter
GCA_022332685	Klebsiella pneumoniae	ST1996	1	blaIMP-4	GCA_022332685.1_PDT000538156.1_genomic_DAGNBI010000151.1	668	1405	-	2	242	5586679	Oceania	Australia	Australia	NA	Brisbane	SAMN11230947	PRJNA528347	2016	2016	shortread	Illumina	urine	human	-	mcr-9.1	GCA_030184095.1_hybrid_2	Plasmid	AA739	AJ055	IncHI2A,Rep 1088	IncHI2A	BX664015,000340__KU353730	MOBH	NC_012555_00231	MPF_F	NC_005211_00005,NC_009838_00006,NC_021845_00017,NC_005211_00030,NC_005211_00200,NC_005211_00207,NC_005211_00012	MOBH	NC_017500	conjugative	Unknown	CALIN	NA	NA	NA	NA	NA	NA	NA	NA	NA	NA	NA	Integron-associated	Klebsiella
GCA_015683995	Enterobacter hormaechei	ST830	1	blaIMP-4	GCA_015683995.1_PDT000538142.1_genomic_DACONB010000140.1	668	1405	-	2	222	5209691	Oceania	Australia	Australia	NA	Brisbane	SAMN11230950	PRJNA528347	2016	2016	shortread	Illumina	screening swab	human	-	mcr-9.1	GCA_016774265.1_hybrid_2	Plasmid	AA739	AJ055	IncHI2A,Rep 1088	IncHI2A	BX664015,000340__KU353730	MOBH	NC_012555_00231	MPF_F	NC_005211_00005,NC_009838_00006,NC_021845_00017,NC_005211_00030,NC_005211_00200,NC_005211_00207,NC_005211_00012	MOBH	NC_017500	conjugative	Unknown	CALIN	NA	NA	NA	NA	NA	NA	NA	NA	NA	NA	NA	Integron-associated	Enterobacter
GCA_012298345	Shigella sonnei	ST1486	1	blaIMP-4	GCA_012298345.1_PDT000538141.1_genomic_DAAZLC010000118.1	2274	3011	-	1	202	4782037	Oceania	Australia	Australia	NA	Brisbane	SAMN11230951	PRJNA528347	2016	2016	shortread	Illumina	urine	human	-	-	GCA_030186475.1_hybrid_5	Plasmid	AA002	AH532	IncL/M	IncL/M	AF550415	MOBP	NC_004464_00056	MPF_I	NC_004464_00105,NC_005246_00057,NC_019063_00094,NC_019344_00078,NC_004464_00066,NC_004464_00068,NC_019154_00069,NC_005246_00069,NC_004464_00073	-	-	conjugative	Unknown	CALIN	NA	NA	NA	NA	NA	NA	NA	NA	NA	NA	NA	Integron-associated	Shigella
GCA_022332785	Klebsiella pneumoniae	ST1122	1	blaIMP-4	GCA_022332785.1_PDT000538140.1_genomic_DAGNBT010000101.1	2274	3011	-	1	200	5444401	Oceania	Australia	Australia	NA	Brisbane	SAMN11230952	PRJNA528347	2016	2016	shortread	Illumina	screening swab	human	-	-	GCA_008931525.1_ASM893152v1_genomic_CP042574.1	Plasmid	AA002	AH532	IncL/M	IncL/M	AF550415	MOBP	NC_004464_00056	MPF_I	NC_004464_00105,NC_005246_00057,NC_019063_00094,NC_019344_00078,NC_004464_00066,NC_004464_00068,NC_019154_00069,NC_005246_00069,NC_004464_00073	-	-	conjugative	Unknown	CALIN	NA	NA	NA	NA	NA	NA	NA	NA	NA	NA	NA	Integron-associated	Klebsiella
GCA_015683495	Enterobacter cloacae	ST167	1	blaIMP-4	GCA_015683495.1_PDT000538138.1_genomic_DACONO010000128.1	668	1405	-	2	213	5628453	Oceania	Australia	Australia	NA	Brisbane	SAMN11230954	PRJNA528347	2016	2016	shortread	Illumina	bone/joint	human	-	mcr-9.1	GCA_016772875.1_hybrid_2	Plasmid	AA739	AJ055	IncHI2A,Rep 1088	IncHI2A	BX664015,000340__KU353730	MOBH	NC_012555_00231	MPF_F	NC_005211_00005,NC_009838_00006,NC_021845_00017,NC_005211_00030,NC_005211_00200,NC_005211_00207,NC_005211_00012	MOBH	NC_017500	conjugative	Unknown	CALIN	NA	NA	NA	NA	NA	NA	NA	NA	NA	NA	NA	Integron-associated	Enterobacter
GCA_015683565	Enterobacter hormaechei	ST90	1	blaIMP-4	GCA_015683565.1_PDT000538137.1_genomic_DACONM010000161.1	668	1405	-	2	244	5209380	Oceania	Australia	Australia	NA	Brisbane	SAMN11230955	PRJNA528347	2016	2016	shortread	Illumina	respiratory	human	-	mcr-9.1	GCA_002237465.1_ASM223746v1_genomic_CP022533.1	Plasmid	AA739	AJ055	IncHI2A,Rep 1088	IncHI2A	BX664015,000340__KU353730	MOBH	NC_012555_00231	MPF_F	NC_005211_00200,NC_005211_00207,NC_005211_00005,NC_009838_00006,NC_021845_00017,NC_005211_00030,NC_005211_00012	MOBH	NC_017500	conjugative	Unknown	CALIN	NA	NA	NA	NA	NA	NA	NA	NA	NA	NA	NA	Integron-associated	Enterobacter
GCA_015684635	Enterobacter hormaechei	ST830	1	blaIMP-4	GCA_015684635.1_PDT000538136.1_genomic_DACONL010000172.1	931	1668	-	2	298	5159434	Oceania	Australia	Australia	NA	Brisbane	SAMN11230956	PRJNA528347	2016	2016	shortread	Illumina	Intra-abdominal	human	-	mcr-9.1	GCA_030184095.1_hybrid_2	Plasmid	AA739	AJ055	IncHI2A,Rep 1088	IncHI2A	BX664015,000340__KU353730	MOBH	NC_012555_00231	MPF_F	NC_005211_00005,NC_009838_00006,NC_021845_00017,NC_005211_00030,NC_005211_00200,NC_005211_00207,NC_005211_00012	MOBH	NC_017500	conjugative	Unknown	CALIN	NA	NA	NA	NA	NA	NA	NA	NA	NA	NA	NA	Integron-associated	Enterobacter
GCA_015684855	Enterobacter hormaechei	ST66	3	blaIMP-4	GCA_015684855.1_PDT000538135.1_genomic_DACONK010000107.1	668	1405	-	2	202	5012634	Oceania	Australia	Australia	NA	Brisbane	SAMN11230957	PRJNA528347	2016	2016	shortread	Illumina	blood	human	-	-	GCA_008931645.1_ASM893164v1_genomic_CP042553.1	Plasmid	AA045	AH628	IncFIB,IncFII,Rep 2272	IncFIB:IncFII-type 2	000101__NZ_CP012345_00042,AJ851089,CP042519_00001	MOBF	NC_021501_00073	MPF_F	NC_021501_00097,NC_006323_00096,NC_006323_00097,NC_006323_00105,NC_021501_00085,NC_021501_00084,NC_021501_00083,NC_006323_00113,NC_021501_00076,NC_009378_00101,NC_021501_00074	-	-	conjugative	Unknown	CALIN	NA	NA	NA	NA	NA	NA	NA	NA	NA	NA	NA	Integron-associated	Enterobacter
GCA_015683955	Enterobacter hormaechei	ST66	3	blaIMP-4	GCA_015683955.1_PDT000538149.1_genomic_DACOMW010000170.1	668	1405	-	2	281	4995265	Oceania	Australia	Australia	NA	Brisbane	SAMN11230958	PRJNA528347	2016	2016	shortread	Illumina	blood	human	-	-	GCA_008931645.1_ASM893164v1_genomic_CP042553.1	Plasmid	AA045	AH628	IncFIB,IncFII,Rep 2272	IncFIB:IncFII-type 2	000101__NZ_CP012345_00042,AJ851089,CP042519_00001	MOBF	NC_021501_00073	MPF_F	NC_021501_00097,NC_006323_00096,NC_006323_00097,NC_006323_00105,NC_021501_00085,NC_021501_00084,NC_021501_00083,NC_006323_00113,NC_021501_00076,NC_009378_00101,NC_021501_00074	-	-	conjugative	Unknown	CALIN	NA	NA	NA	NA	NA	NA	NA	NA	NA	NA	NA	Integron-associated	Enterobacter
SRR8767543	Enterobacter hormaechei	ST91	1	blaIMP-4	SRR8767543_79	1311	2048	-	8	258	5181422	Oceania	Australia	Australia	NA	Brisbane	SAMN11230960	PRJNA528347	2016	2016	shortread	Illumina	screening swab	human	-	mcr-9.1	GCA_016772875.1_hybrid_2	Plasmid	AA739	AJ055	IncHI2A,Rep 1088	IncHI2A	BX664015,000340__KU353730	MOBH	NC_012555_00231	MPF_F	NC_005211_00005,NC_009838_00006,NC_021845_00017,NC_005211_00030,NC_005211_00200,NC_005211_00207,NC_005211_00012	MOBH	NC_017500	conjugative	Unknown	CALIN	NA	NA	NA	NA	NA	NA	NA	NA	NA	NA	NA	Integron-associated	Enterobacter
GCA_017957915	Citrobacter freundii	ST185	1	blaIMP-4	GCA_017957915.1_PDT000538148.1_genomic_DADVWK010000285.1	668	1405	-	2	430	5489137	Oceania	Australia	Australia	NA	Brisbane	SAMN11230961	PRJNA528347	2016	2016	shortread	Illumina	blood	human	-	mcr-9.1	GCA_030184345.1_hybrid_CPO361_unicycler_hybrid_2	Plasmid	AA739	AJ055	IncHI2A,Rep 1088	IncHI2A	BX664015,000340__KU353730	MOBH	NC_012555_00231	MPF_F	NC_005211_00005,NC_009838_00006,NC_021845_00017,NC_005211_00030,NC_005211_00200,NC_005211_00207,NC_005211_00012	MOBH	NC_017500	conjugative	Unknown	CALIN	NA	NA	NA	NA	NA	NA	NA	NA	NA	NA	NA	Integron-associated	Citrobacter
GCA_015683635	Enterobacter hormaechei	ST830	1	blaIMP-4	GCA_015683635.1_PDT000538153.1_genomic_DACOMV010000085.1	668	1405	-	2	159	5206786	Oceania	Australia	Australia	NA	Brisbane	SAMN11230962	PRJNA528347	2016	2016	shortread	Illumina	urine	human	-	mcr-9.1	GCA_016774265.1_hybrid_2	Plasmid	AA739	AJ055	IncHI2A,Rep 1088	IncHI2A	BX664015,000340__KU353730	MOBH	NC_012555_00231	MPF_F	NC_005211_00005,NC_009838_00006,NC_021845_00017,NC_005211_00030,NC_005211_00200,NC_005211_00207,NC_005211_00012	MOBH	NC_017500	conjugative	Unknown	CALIN	NA	NA	NA	NA	NA	NA	NA	NA	NA	NA	NA	Integron-associated	Enterobacter
GCA_015683655	Enterobacter hormaechei	ST90	3	blaIMP-4	GCA_015683655.1_PDT000538154.1_genomic_DACOMU010000140.1	931	1668	-	2	213	5060065	Oceania	Australia	Australia	NA	Brisbane	SAMN11230963	PRJNA528347	2016	2016	shortread	Illumina	screening swab	human	-	mcr-9.1	GCA_021869645.1_ASM2186964v1_genomic_CP091493.1	Plasmid	AA739	AJ059	IncHI2A,Rep 1088	IncHI2A	BX664015,000340__KU353730	MOBH	NC_012555_00231	MPF_F	NC_005211_00200,NC_005211_00207,NC_005211_00005,NC_009838_00006,NC_021845_00017,NC_005211_00030,NC_005211_00012	MOBH	NC_017500	conjugative	Unknown	CALIN	NA	NA	NA	NA	NA	NA	NA	NA	NA	NA	NA	Integron-associated	Enterobacter
GCA_015684155	Enterobacter hormaechei	ST133	1	blaIMP-4	GCA_015684155.1_PDT000538151.1_genomic_DACOMX010000170.1	668	1405	-	2	275	5243246	Oceania	Australia	Australia	NA	Brisbane	SAMN11230964	PRJNA528347	2016	2016	shortread	Illumina	screening swab	human	-	mcr-9.1	GCA_016774045.1_hybrid_2	Plasmid	AA739	AJ055	IncHI2A,Rep 1088	IncHI2A	BX664015,000340__KU353730	MOBH	NC_012555_00231	MPF_F	NC_005211_00005,NC_009838_00006,NC_021845_00017,NC_005211_00030,NC_005211_00200,NC_005211_00207,NC_005211_00012	MOBH	NC_017500	conjugative	Unknown	CALIN	NA	NA	NA	NA	NA	NA	NA	NA	NA	NA	NA	Integron-associated	Enterobacter
GCA_012298245	Escherichia coli	ST69	1	blaIMP-4	GCA_012298245.1_PDT000538152.1_genomic_DAAZLJ010000120.1	10922	11659	-	23	353	5379614	Oceania	Australia	Australia	NA	Brisbane	SAMN11230965	PRJNA528347	2016	2016	shortread	Illumina	screening swab	human	-	-	GCA_008931545.1_ASM893154v1_genomic_CP042580.1	Plasmid	AA002	AH532	IncL/M	IncL/M	AF550415	MOBP	NC_004464_00056	MPF_I	NC_004464_00105,NC_005246_00057,NC_019063_00094,NC_019344_00078,NC_004464_00066,NC_004464_00068,NC_019154_00069,NC_005246_00069,NC_004464_00073	-	-	conjugative	Unknown	CALIN	NA	NA	NA	NA	NA	NA	NA	NA	NA	2	IS110, IS6	Integron/IS-associated	Escherichia coli
GCA_022332645	Klebsiella pneumoniae	ST617	1	blaIMP-4	GCA_022332645.1_PDT000538145.1_genomic_DAGNBR010000065.1	10924	11661	-	23	115	5383875	Oceania	Australia	Australia	NA	Brisbane	SAMN11230966	PRJNA528347	2016	2016	shortread	Illumina	screening swab	human	-	-	GCA_008931545.1_ASM893154v1_genomic_CP042580.1	Plasmid	AA002	AH532	IncL/M	IncL/M	AF550415	MOBP	NC_004464_00056	MPF_I	NC_004464_00105,NC_005246_00057,NC_019063_00094,NC_019344_00078,NC_004464_00066,NC_004464_00068,NC_019154_00069,NC_005246_00069,NC_004464_00073	-	-	conjugative	Unknown	CALIN	NA	NA	NA	NA	NA	NA	NA	NA	NA	2	IS110, IS6	Integron/IS-associated	Klebsiella
GCA_015684535	Enterobacter hormaechei	ST133	1	blaIMP-4	GCA_015684535.1_PDT000538146.1_genomic_DACOMZ010000219.1	1291	2028	-	160	339	5254534	Oceania	Australia	Australia	NA	Brisbane	SAMN11230967	PRJNA528347	2016	2016	shortread	Illumina	screening swab	human	-	mcr-9.1	GCA_016774045.1_hybrid_2	Plasmid	AA739	AJ055	IncHI2A,Rep 1088	IncHI2A	BX664015,000340__KU353730	MOBH	NC_012555_00231	MPF_F	NC_005211_00005,NC_009838_00006,NC_021845_00017,NC_005211_00030,NC_005211_00200,NC_005211_00207,NC_005211_00012	MOBH	NC_017500	conjugative	Unknown	CALIN	NA	NA	NA	NA	NA	NA	NA	NA	NA	NA	NA	Integron-associated	Enterobacter
GCA_015684505	Enterobacter hormaechei	ST133	1	blaIMP-4	GCA_015684505.1_PDT000538128.1_genomic_DACOMY010000104.1	668	1405	-	2	190	5257567	Oceania	Australia	Australia	NA	Brisbane	SAMN11230968	PRJNA528347	2016	2016	shortread	Illumina	urine	human	-	mcr-9.1	GCA_016774045.1_hybrid_2	Plasmid	AA739	AJ055	IncHI2A,Rep 1088	IncHI2A	BX664015,000340__KU353730	MOBH	NC_012555_00231	MPF_F	NC_005211_00005,NC_009838_00006,NC_021845_00017,NC_005211_00030,NC_005211_00200,NC_005211_00207,NC_005211_00012	MOBH	NC_017500	conjugative	Unknown	CALIN	NA	NA	NA	NA	NA	NA	NA	NA	NA	NA	NA	Integron-associated	Enterobacter
GCA_015684575	Enterobacter hormaechei	ST45	1	blaIMP-4	GCA_015684575.1_PDT000538130.1_genomic_DACONN010000065.1	3620	4357	-	46	124	4872080	Oceania	Australia	Australia	NA	Brisbane	SAMN11230970	PRJNA528347	2016	2016	shortread	Illumina	urine	human	-	-	GCA_008931545.1_ASM893154v1_genomic_CP042580.1	Plasmid	AA002	AH532	IncL/M	IncL/M	AF550415	MOBP	NC_004464_00056	MPF_I	NC_004464_00105,NC_005246_00057,NC_019063_00094,NC_019344_00078,NC_004464_00066,NC_004464_00068,NC_019154_00069,NC_005246_00069,NC_004464_00073	-	-	conjugative	Unknown	CALIN	NA	NA	NA	NA	NA	NA	NA	NA	NA	NA	NA	Integron-associated	Enterobacter
GCA_022332745	Klebsiella pneumoniae	ST636	1	blaIMP-4	GCA_022332745.1_PDT000538129.1_genomic_DAGNBW010000055.1	2274	3011	-	1	88	5325831	Oceania	Australia	Australia	NA	Brisbane	SAMN11230971	PRJNA528347	2016	2016	shortread	Illumina	urine	human	-	-	GCA_030248925.1_hybrid_4	Plasmid	AA002	AH532	IncL/M	IncL/M	AF550415	MOBP	NC_004464_00056	MPF_I	NC_004464_00105,NC_005246_00057,NC_019063_00094,NC_019344_00078,NC_004464_00066,NC_004464_00068,NC_019154_00069,NC_005246_00069,NC_004464_00073	-	-	conjugative	Unknown	CALIN	NA	NA	NA	NA	NA	NA	NA	NA	NA	NA	NA	Integron-associated	Klebsiella
SRR8767528	Klebsiella variicola	ST1915	1	blaIMP-4	SRR8767528_94	669	1406	-	2	216	6035466	Oceania	Australia	Australia	NA	Brisbane	SAMN11230972	PRJNA528347	2016	2016	shortread	Illumina	screening swab	human	-	-	GCA_030184345.1_hybrid_CPO361_unicycler_hybrid_2	Plasmid	AA739	AJ055	IncHI2A,Rep 1088	IncHI2A	BX664015,000340__KU353730	MOBH	NC_012555_00231	MPF_F	NC_005211_00005,NC_009838_00006,NC_021845_00017,NC_005211_00030,NC_005211_00200,NC_005211_00207,NC_005211_00012	MOBH	NC_017500	conjugative	Unknown	CALIN	NA	NA	NA	NA	NA	NA	NA	NA	NA	NA	NA	Integron-associated	Klebsiella
GCA_015683715	Enterobacter hormaechei	ST830	2	blaIMP-4	GCA_015683715.1_PDT000538131.1_genomic_DACONA010000081.1	668	1405	-	2	146	5216983	Oceania	Australia	Australia	NA	Brisbane	SAMN11230973	PRJNA528347	2016	2016	shortread	Illumina	urine	human	-	mcr-9.1	GCA_030184095.1_hybrid_2	Plasmid	AA739	AJ055	IncHI2A,Rep 1088	IncHI2A	BX664015,000340__KU353730	MOBH	NC_012555_00231	MPF_F	NC_005211_00005,NC_009838_00006,NC_021845_00017,NC_005211_00030,NC_005211_00200,NC_005211_00207,NC_005211_00012	MOBH	NC_017500	conjugative	Unknown	CALIN	NA	NA	NA	NA	NA	NA	NA	NA	NA	NA	NA	Integron-associated	Enterobacter
GCA_015684455	Enterobacter hormaechei	ST830	1	blaIMP-4	GCA_015684455.1_PDT000538134.1_genomic_DACONQ010000140.1	668	1405	-	2	236	5202010	Oceania	Australia	Australia	NA	Brisbane	SAMN11230974	PRJNA528347	2016	2016	shortread	Illumina	urine	human	-	mcr-9.1	GCA_030184095.1_hybrid_2	Plasmid	AA739	AJ055	IncHI2A,Rep 1088	IncHI2A	BX664015,000340__KU353730	MOBH	NC_012555_00231	MPF_F	NC_005211_00005,NC_009838_00006,NC_021845_00017,NC_005211_00030,NC_005211_00200,NC_005211_00207,NC_005211_00012	MOBH	NC_017500	conjugative	Unknown	CALIN	NA	NA	NA	NA	NA	NA	NA	NA	NA	NA	NA	Integron-associated	Enterobacter
GCA_022332765	Klebsiella pneumoniae	ST359	1	blaIMP-4	GCA_022332765.1_PDT000538133.1_genomic_DAGNBS010000228.1	2274	3011	-	1	392	5424694	Oceania	Australia	Australia	NA	Brisbane	SAMN11230975	PRJNA528347	2016	2016	shortread	Illumina	respiratory	human	-	-	GCA_030186375.1_hybrid_5	Plasmid	AA002	AH532	IncL/M	IncL/M	AF550415	MOBP	NC_004464_00056	MPF_I	NC_004464_00105,NC_005246_00057,NC_019063_00094,NC_019344_00078,NC_004464_00066,NC_004464_00068,NC_019154_00069,NC_005246_00069,NC_004464_00073	-	-	conjugative	Unknown	CALIN	NA	NA	NA	NA	NA	NA	NA	NA	NA	NA	NA	Integron-associated	Klebsiella
GCA_015865585	Enterobacter hormaechei	ST204	1	blaIMP-4	GCA_015865585.1_PDT000538126.1_genomic_DACRJB010000195.1	668	1405	-	2	368	5336655	Oceania	Australia	Australia	NA	Brisbane	SAMN11230976	PRJNA528347	2016	2016	shortread	Illumina	intra-abdominal	human	-	mcr-9.1	GCA_030184095.1_hybrid_2	Plasmid	AA739	AJ055	IncHI2A,Rep 1088	IncHI2A	BX664015,000340__KU353730	MOBH	NC_012555_00231	MPF_F	NC_005211_00005,NC_009838_00006,NC_021845_00017,NC_005211_00030,NC_005211_00200,NC_005211_00207,NC_005211_00012	MOBH	NC_017500	conjugative	Unknown	CALIN	NA	NA	NA	NA	NA	NA	NA	NA	NA	NA	NA	Integron-associated	Enterobacter
GCA_015684135	Enterobacter hormaechei	ST662	1	blaIMP-4	GCA_015684135.1_PDT000538125.1_genomic_DACONC010000113.1	668	1405	-	2	184	5009499	Oceania	Australia	Australia	NA	Brisbane	SAMN11230977	PRJNA528347	2016	2016	shortread	Illumina	urine	human	-	mcr-9.1	GCA_016774265.1_hybrid_2	Plasmid	AA739	AJ055	IncHI2A,Rep 1088	IncHI2A	BX664015,000340__KU353730	MOBH	NC_012555_00231	MPF_F	NC_005211_00005,NC_009838_00006,NC_021845_00017,NC_005211_00030,NC_005211_00200,NC_005211_00207,NC_005211_00012	MOBH	NC_017500	conjugative	Unknown	CALIN	NA	NA	NA	NA	NA	NA	NA	NA	NA	NA	NA	Integron-associated	Enterobacter
GCA_015683755	Enterobacter hormaechei	ST90	1	blaIMP-4	GCA_015683755.1_PDT000538121.1_genomic_DACONP010000099.1	668	1405	-	2	167	5295346	Oceania	Australia	Australia	NA	Brisbane	SAMN11230978	PRJNA528347	2016	2016	shortread	Illumina	other	human	-	mcr-9.1	GCA_030184095.1_hybrid_2	Plasmid	AA739	AJ055	IncHI2A,Rep 1088	IncHI2A	BX664015,000340__KU353730	MOBH	NC_012555_00231	MPF_F	NC_005211_00005,NC_009838_00006,NC_021845_00017,NC_005211_00030,NC_005211_00200,NC_005211_00207,NC_005211_00012	MOBH	NC_017500	conjugative	Unknown	CALIN	NA	NA	NA	NA	NA	NA	NA	NA	NA	NA	NA	Integron-associated	Enterobacter
GCA_015684655	Enterobacter hormaechei	ST90	4	blaIMP-4	GCA_015684655.1_PDT000538122.1_genomic_DACOND010000187.1	668	1405	-	2	280	5049720	Oceania	Australia	Australia	NA	Brisbane	SAMN11230979	PRJNA528347	2016	2016	shortread	Illumina	urine	human	-	mcr-9.1	GCA_021869645.1_ASM2186964v1_genomic_CP091493.1	Plasmid	AA739	AJ059	IncHI2A,Rep 1088	IncHI2A	BX664015,000340__KU353730	MOBH	NC_012555_00231	MPF_F	NC_005211_00200,NC_005211_00207,NC_005211_00005,NC_009838_00006,NC_021845_00017,NC_005211_00030,NC_005211_00012	MOBH	NC_017500	conjugative	Unknown	CALIN	NA	NA	NA	NA	NA	NA	NA	NA	NA	NA	NA	Integron-associated	Enterobacter
GCA_015683885	Enterobacter hormaechei	ST830	2	blaIMP-4	GCA_015683885.1_PDT000538123.1_genomic_DACONE010000154.1	668	1405	-	2	255	5164745	Oceania	Australia	Australia	NA	Brisbane	SAMN11230980	PRJNA528347	2015	2015	shortread	Illumina	blood	human	-	mcr-9.1	GCA_030184095.1_hybrid_2	Plasmid	AA739	AJ055	IncHI2A,Rep 1088	IncHI2A	BX664015,000340__KU353730	MOBH	NC_012555_00231	MPF_F	NC_005211_00005,NC_009838_00006,NC_021845_00017,NC_005211_00030,NC_005211_00200,NC_005211_00207,NC_005211_00012	MOBH	NC_017500	conjugative	Unknown	CALIN	NA	NA	NA	NA	NA	NA	NA	NA	NA	NA	NA	Integron-associated	Enterobacter
GCA_012298365	Escherichia coli	ST34	1	blaIMP-4	GCA_012298365.1_PDT000538124.1_genomic_DAAZLD010000128.1	10924	11661	-	23	407	4960901	Oceania	Australia	Australia	NA	Brisbane	SAMN11230981	PRJNA528347	2016	2016	shortread	Illumina	screening swab	human	-	-	GCA_008931545.1_ASM893154v1_genomic_CP042580.1	Plasmid	AA002	AH532	IncL/M	IncL/M	AF550415	MOBP	NC_004464_00056	MPF_I	NC_004464_00105,NC_005246_00057,NC_019063_00094,NC_019344_00078,NC_004464_00066,NC_004464_00068,NC_019154_00069,NC_005246_00069,NC_004464_00073	-	-	conjugative	Unknown	CALIN	NA	NA	NA	NA	NA	NA	NA	NA	NA	2	IS110, IS6	Integron/IS-associated	Escherichia coli
GCA_022320085	Klebsiella pneumoniae	ST3069	1	blaIMP-4	GCA_022320085.1_PDT000538117.1_genomic_DAGNBV010000064.1	3628	4365	-	46	117	5498613	Oceania	Australia	Australia	NA	Brisbane	SAMN11230982	PRJNA528347	2016	2016	shortread	Illumina	screening swab	human	-	-	GCA_008931545.1_ASM893154v1_genomic_CP042580.1	Plasmid	AA002	AH532	IncL/M	IncL/M	AF550415	MOBP	NC_004464_00056	MPF_I	NC_004464_00105,NC_005246_00057,NC_019063_00094,NC_019344_00078,NC_004464_00066,NC_004464_00068,NC_019154_00069,NC_005246_00069,NC_004464_00073	-	-	conjugative	Unknown	CALIN	NA	NA	NA	NA	NA	NA	NA	NA	NA	NA	NA	Integron-associated	Klebsiella
GCA_015683555	Enterobacter hormaechei	ST1131	1	blaIMP-4	GCA_015683555.1_PDT000538118.1_genomic_DACONS010000049.1	10924	11661	-	23	85	4727964	Oceania	Australia	Australia	NA	Brisbane	SAMN11230983	PRJNA528347	2016	2016	shortread	Illumina	screening swab	human	-	-	GCA_008931545.1_ASM893154v1_genomic_CP042580.1	Plasmid	AA002	AH532	IncL/M	IncL/M	AF550415	MOBP	NC_004464_00056	MPF_I	NC_004464_00105,NC_005246_00057,NC_019063_00094,NC_019344_00078,NC_004464_00066,NC_004464_00068,NC_019154_00069,NC_005246_00069,NC_004464_00073	-	-	conjugative	Unknown	CALIN	NA	NA	NA	NA	NA	NA	NA	NA	NA	2	IS110, IS6	Integron/IS-associated	Enterobacter
GCA_015684275	Enterobacter hormaechei	ST66	2	blaIMP-4	GCA_015684275.1_PDT000538119.1_genomic_DACONT010000091.1	668	1405	-	2	172	5189875	Oceania	Australia	Australia	NA	Brisbane	SAMN11230984	PRJNA528347	2016	2016	shortread	Illumina	wound/skin/soft tissue	human	-	mcr-9.1	GCA_016774265.1_hybrid_2	Plasmid	AA739	AJ055	IncHI2A,Rep 1088	IncHI2A	BX664015,000340__KU353730	MOBH	NC_012555_00231	MPF_F	NC_005211_00005,NC_009838_00006,NC_021845_00017,NC_005211_00030,NC_005211_00200,NC_005211_00207,NC_005211_00012	MOBH	NC_017500	conjugative	Unknown	CALIN	NA	NA	NA	NA	NA	NA	NA	NA	NA	NA	NA	Integron-associated	Enterobacter
GCA_015684055	Enterobacter hormaechei	ST133	1	blaIMP-4	GCA_015684055.1_PDT000538120.1_genomic_DACONR010000092.1	668	1405	-	2	168	5509928	Oceania	Australia	Australia	NA	Brisbane	SAMN11230985	PRJNA528347	2016	2016	shortread	Illumina	urine	human	-	mcr-9.1	GCA_030184115.1_hybrid_contig_3	Plasmid	AA739	AJ055	IncHI2A,Rep 1088	IncHI2A	BX664015,000340__KU353730	MOBH	NC_012555_00231	MPF_F	NC_005211_00030,NC_021845_00017,NC_009838_00006,NC_005211_00005,NC_005211_00207,NC_005211_00200,NC_005211_00012	MOBH	NC_017500	conjugative	Unknown	CALIN	NA	NA	NA	NA	NA	NA	NA	NA	NA	NA	NA	Integron-associated	Enterobacter
GCA_015684315	Enterobacter hormaechei	ST527	1	blaIMP-4	GCA_015684315.1_PDT000538115.1_genomic_DACONW010000127.1	668	1405	-	2	209	5087293	Oceania	Australia	Australia	NA	Brisbane	SAMN11230986	PRJNA528347	2016	2016	shortread	Illumina	respiratory	human	-	mcr-9.1	GCA_030184095.1_hybrid_2	Plasmid	AA739	AJ055	IncHI2A,Rep 1088	IncHI2A	BX664015,000340__KU353730	MOBH	NC_012555_00231	MPF_F	NC_005211_00005,NC_009838_00006,NC_021845_00017,NC_005211_00030,NC_005211_00200,NC_005211_00207,NC_005211_00012	MOBH	NC_017500	conjugative	Unknown	CALIN	NA	NA	NA	NA	NA	NA	NA	NA	NA	NA	NA	Integron-associated	Enterobacter
GCA_015683615	Enterobacter hormaechei	ST108	1	blaIMP-4	GCA_015683615.1_PDT000538116.1_genomic_DACONV010000108.1	3624	4361	-	46	192	4936138	Oceania	Australia	Australia	NA	Brisbane	SAMN11230987	PRJNA528347	2016	2016	shortread	Illumina	urine	human	-	-	GCA_008931545.1_ASM893154v1_genomic_CP042580.1	Plasmid	AA002	AH532	IncL/M	IncL/M	AF550415	MOBP	NC_004464_00056	MPF_I	NC_004464_00105,NC_005246_00057,NC_019063_00094,NC_019344_00078,NC_004464_00066,NC_004464_00068,NC_019154_00069,NC_005246_00069,NC_004464_00073	-	-	conjugative	Unknown	CALIN	NA	NA	NA	NA	NA	NA	NA	NA	NA	NA	NA	Integron-associated	Enterobacter
GCA_015684015	Enterobacter hormaechei	ST110	1	blaIMP-4	GCA_015684015.1_PDT000538098.1_genomic_DACOOC010000112.1	668	1405	-	2	195	5212494	Oceania	Australia	Australia	NA	Brisbane	SAMN11230988	PRJNA528347	2016	2016	shortread	Illumina	urine	human	-	mcr-9.1	GCA_030184345.1_hybrid_CPO361_unicycler_hybrid_2	Plasmid	AA739	AJ055	IncHI2A,Rep 1088	IncHI2A	BX664015,000340__KU353730	MOBH	NC_012555_00231	MPF_F	NC_005211_00005,NC_009838_00006,NC_021845_00017,NC_005211_00030,NC_005211_00200,NC_005211_00207,NC_005211_00012	MOBH	NC_017500	conjugative	Unknown	CALIN	NA	NA	NA	NA	NA	NA	NA	NA	NA	NA	NA	Integron-associated	Enterobacter
GCA_015684095	Enterobacter hormaechei	ST66	2	blaIMP-4	GCA_015684095.1_PDT000538097.1_genomic_DACOOE010000125.1	668	1405	-	2	218	5187093	Oceania	Australia	Australia	NA	Brisbane	SAMN11230989	PRJNA528347	2016	2016	shortread	Illumina	blood	human	-	mcr-9.1	GCA_016774265.1_hybrid_2	Plasmid	AA739	AJ055	IncHI2A,Rep 1088	IncHI2A	BX664015,000340__KU353730	MOBH	NC_012555_00231	MPF_F	NC_005211_00005,NC_009838_00006,NC_021845_00017,NC_005211_00030,NC_005211_00200,NC_005211_00207,NC_005211_00012	MOBH	NC_017500	conjugative	Unknown	CALIN	NA	NA	NA	NA	NA	NA	NA	NA	NA	NA	NA	Integron-associated	Enterobacter
GCA_015684395	Enterobacter hormaechei	ST66	1	blaIMP-4	GCA_015684395.1_PDT000538095.1_genomic_DACOOF010000166.1	931	1668	-	2	288	5232437	Oceania	Australia	Australia	NA	Brisbane	SAMN11230991	PRJNA528347	2017	2017	shortread	Illumina	screening swab	human	-	mcr-9.1	GCA_016774265.1_hybrid_2	Plasmid	AA739	AJ055	IncHI2A,Rep 1088	IncHI2A	BX664015,000340__KU353730	MOBH	NC_012555_00231	MPF_F	NC_005211_00005,NC_009838_00006,NC_021845_00017,NC_005211_00030,NC_005211_00200,NC_005211_00207,NC_005211_00012	MOBH	NC_017500	conjugative	Unknown	CALIN	NA	NA	NA	NA	NA	NA	NA	NA	NA	NA	NA	Integron-associated	Enterobacter
GCA_015684375	Enterobacter bugandensis	STNA	1	blaIMP-4	GCA_015684375.1_PDT000538113.1_genomic_DACONU010000051.1	990	1727	-	2	96	5108998	Oceania	Australia	Australia	NA	Brisbane	SAMN11230998	PRJNA528347	2017	2017	shortread	Illumina	urine	human	-	mcr-9.1	GCA_030184345.1_hybrid_CPO361_unicycler_hybrid_2	Plasmid	AA739	AJ055	IncHI2A,Rep 1088	IncHI2A	BX664015,000340__KU353730	MOBH	NC_012555_00231	MPF_F	NC_005211_00005,NC_009838_00006,NC_021845_00017,NC_005211_00030,NC_005211_00200,NC_005211_00207,NC_005211_00012	MOBH	NC_017500	conjugative	Unknown	CALIN	NA	NA	NA	NA	NA	NA	NA	NA	NA	NA	NA	Integron-associated	Enterobacter
GCA_015684295	Enterobacter hormaechei	ST45	1	blaIMP-4	GCA_015684295.1_PDT000538110.1_genomic_DACONY010000300.1	2274	3011	-	1	461	4858920	Oceania	Australia	Australia	NA	Brisbane	SAMN11231003	PRJNA528347	2017	2017	shortread	Illumina	urine	human	-	-	GCA_008931325.1_ASM893132v1_genomic_CP042568.1	Plasmid	AA002	AH532	IncL/M	IncL/M	AF550415	MOBP	NC_004464_00056	MPF_I	NC_004464_00105,NC_005246_00057,NC_019063_00094,NC_019344_00078,NC_004464_00066,NC_004464_00068,NC_019154_00069,NC_005246_00069,NC_004464_00073	-	-	conjugative	Unknown	CALIN	NA	NA	NA	NA	NA	NA	NA	NA	NA	NA	NA	Integron-associated	Enterobacter
GCA_015684335	Enterobacter hormaechei	ST45	1	blaIMP-4	GCA_015684335.1_PDT000538107.1_genomic_DACONZ010000068.1	2274	3011	-	1	122	4968758	Oceania	Australia	Australia	NA	Brisbane	SAMN11231010	PRJNA528347	2016	2016	shortread	Illumina	Duodenoscope	human	-	-	GCA_008931325.1_ASM893132v1_genomic_CP042568.1	Plasmid	AA002	AH532	IncL/M	IncL/M	AF550415	MOBP	NC_004464_00056	MPF_I	NC_004464_00105,NC_005246_00057,NC_019063_00094,NC_019344_00078,NC_004464_00066,NC_004464_00068,NC_019154_00069,NC_005246_00069,NC_004464_00073	-	-	conjugative	Unknown	CALIN	NA	NA	NA	NA	NA	NA	NA	NA	NA	NA	NA	Integron-associated	Enterobacter
GCA_015683835	Enterobacter hormaechei	ST830	2	blaIMP-4	GCA_015683835.1_PDT000538108.1_genomic_DACONX010000092.1	668	1405	-	2	167	5168638	Oceania	Australia	Australia	NA	Brisbane	SAMN11231011	PRJNA528347	2016	2016	shortread	Illumina	Colonoscope	human	-	mcr-9.1	GCA_030184095.1_hybrid_2	Plasmid	AA739	AJ055	IncHI2A,Rep 1088	IncHI2A	BX664015,000340__KU353730	MOBH	NC_012555_00231	MPF_F	NC_005211_00005,NC_009838_00006,NC_021845_00017,NC_005211_00030,NC_005211_00200,NC_005211_00207,NC_005211_00012	MOBH	NC_017500	conjugative	Unknown	CALIN	NA	NA	NA	NA	NA	NA	NA	NA	NA	NA	NA	Integron-associated	Enterobacter
GCA_015684795	Enterobacter hormaechei	ST830	2	blaIMP-4	GCA_015684795.1_PDT000538105.1_genomic_DACOOB010000126.1	1291	2028	-	160	211	5163060	Oceania	Australia	Australia	NA	Brisbane	SAMN11231012	PRJNA528347	2016	2016	shortread	Illumina	Ureteroscope	human	-	mcr-9.1	GCA_030184345.1_hybrid_CPO361_unicycler_hybrid_2	Plasmid	AA739	AJ055	IncHI2A,Rep 1088	IncHI2A	BX664015,000340__KU353730	MOBH	NC_012555_00231	MPF_F	NC_005211_00005,NC_009838_00006,NC_021845_00017,NC_005211_00030,NC_005211_00200,NC_005211_00207,NC_005211_00012	MOBH	NC_017500	conjugative	Unknown	CALIN	NA	NA	NA	NA	NA	NA	NA	NA	NA	NA	NA	Integron-associated	Enterobacter
GCA_015684695	Enterobacter hormaechei	ST830	2	blaIMP-4	GCA_015684695.1_PDT000538106.1_genomic_DACOOA010000071.1	668	1405	-	2	133	5210750	Oceania	Australia	Australia	NA	Brisbane	SAMN11231013	PRJNA528347	2016	2016	shortread	Illumina	Bronchoscope	human	-	mcr-9.1	GCA_016774265.1_hybrid_2	Plasmid	AA739	AJ055	IncHI2A,Rep 1088	IncHI2A	BX664015,000340__KU353730	MOBH	NC_012555_00231	MPF_F	NC_005211_00005,NC_009838_00006,NC_021845_00017,NC_005211_00030,NC_005211_00200,NC_005211_00207,NC_005211_00012	MOBH	NC_017500	conjugative	Unknown	CALIN	NA	NA	NA	NA	NA	NA	NA	NA	NA	NA	NA	Integron-associated	Enterobacter
GCA_022041215	Klebsiella pneumoniae	ST5078	1	blaIMP-4	GCA_022041215.1_PDT000893473.1_genomic_DAGCVX010000081.1	668	1405	-	2	153	5632726	Oceania	Australia	Australia	NA	Brisbane	SAMN11262767	PRJNA383436	2017	2017	shortread	Illumina	NA	human	-	mcr-9.1	GCA_030185235.1_hybrid_2	Plasmid	AA739	AJ055	IncHI2A,Rep 1088	IncHI2A	BX664015,000340__KU353730	MOBH	NC_012555_00231	MPF_F	NC_005211_00005,NC_009838_00006,NC_021845_00017,NC_005211_00030,NC_005211_00200,NC_005211_00207,NC_005211_00012	MOBH	NC_017500	conjugative	Unknown	CALIN	NA	NA	NA	NA	NA	NA	NA	NA	NA	NA	NA	Integron-associated	Klebsiella
GCA_015959505	Enterobacter hormaechei	ST175	1	blaIMP-4	GCA_015959505.1_PDT000893474.1_genomic_DACUHX010000109.1	668	1405	-	2	182	5545210	Oceania	Australia	Australia	NA	Brisbane	SAMN11262768	PRJNA383436	2017	2017	shortread	Illumina	NA	human	-	mcr-9.1	GCA_016774265.1_hybrid_2	Plasmid	AA739	AJ055	IncHI2A,Rep 1088	IncHI2A	BX664015,000340__KU353730	MOBH	NC_012555_00231	MPF_F	NC_005211_00005,NC_009838_00006,NC_021845_00017,NC_005211_00030,NC_005211_00200,NC_005211_00207,NC_005211_00012	MOBH	NC_017500	conjugative	Unknown	CALIN	NA	NA	NA	NA	NA	NA	NA	NA	NA	NA	NA	Integron-associated	Enterobacter
GCA_015959425	Enterobacter hormaechei	ST90	1	blaIMP-4	GCA_015959425.1_PDT000893472.1_genomic_DACUHW010000117.1	953	1690	-	2	169	5226279	Oceania	Australia	Australia	NA	Brisbane	SAMN11262769	PRJNA383436	2016	2016	shortread	Illumina	NA	human	-	mcr-9.1	GCA_002237465.1_ASM223746v1_genomic_CP022533.1	Plasmid	AA739	AJ055	IncHI2A,Rep 1088	IncHI2A	BX664015,000340__KU353730	MOBH	NC_012555_00231	MPF_F	NC_005211_00200,NC_005211_00207,NC_005211_00005,NC_009838_00006,NC_021845_00017,NC_005211_00030,NC_005211_00012	MOBH	NC_017500	conjugative	Unknown	CALIN	NA	NA	NA	NA	NA	NA	NA	NA	NA	NA	NA	Integron-associated	Enterobacter
GCA_015959455	Klebsiella michiganensis	ST88	1	blaIMP-4	GCA_015959455.1_PDT000893476.1_genomic_DACUHY010000167.1	2274	3011	-	1	275	6290576	Oceania	Australia	Australia	NA	Brisbane	SAMN11262771	PRJNA383436	2018	2018	shortread	Illumina	human	human	-	-	GCA_030248925.1_hybrid_4	Plasmid	AA002	AH532	IncL/M	IncL/M	AF550415	MOBP	NC_004464_00056	MPF_I	NC_004464_00105,NC_005246_00057,NC_019063_00094,NC_019344_00078,NC_004464_00066,NC_004464_00068,NC_019154_00069,NC_005246_00069,NC_004464_00073	-	-	conjugative	Unknown	CALIN	NA	NA	NA	NA	NA	NA	NA	NA	NA	NA	NA	Integron-associated	Klebsiella
GCA_015959185	Enterobacter hormaechei	ST254	1	blaIMP-4	GCA_015959185.1_PDT000893477.1_genomic_DACUHT010000082.1	668	1405	-	2	134	5140975	Oceania	Australia	Australia	NA	Brisbane	SAMN11262772	PRJNA383436	2018	2018	shortread	Illumina	human	human	-	mcr-9.1	GCA_030184095.1_hybrid_2	Plasmid	AA739	AJ055	IncHI2A,Rep 1088	IncHI2A	BX664015,000340__KU353730	MOBH	NC_012555_00231	MPF_F	NC_005211_00005,NC_009838_00006,NC_021845_00017,NC_005211_00030,NC_005211_00200,NC_005211_00207,NC_005211_00012	MOBH	NC_017500	conjugative	Unknown	CALIN	NA	NA	NA	NA	NA	NA	NA	NA	NA	NA	NA	Integron-associated	Enterobacter
GCA_005305005	Pseudomonas aeruginosa	ST277	1	blaIMP-45	GCA_005305005.1_ASM530500v1_genomic_CP040126.1	9792	10526	+	18	2	6935668	Asia	Eastern Asia	China	NA	NA	SAMN11388516	PRJNA531888	2018	43243	longread/hybrid	PacBio	NA	human	blaVIM-1	-	CP040126	Plasmid	AF809	AP809	Rep 1115	Rep 1115	000375__CP015879_00037	-	-	MPF_I	NC_022344_00497,NC_022344_00487	-	-	non-mobilizable	Class 1	Complete	NA	NA	NA	NA	NA	NA	NA	NA	NA	2	new, IS91	Integron/IS-associated	Pseudomonas
GCA_005049035	Pseudomonas aeruginosa	ST357	1	blaIMP-7	GCA_005049035.1_ASM504903v1_genomic_SUNG01000168.1	153	890	-	1	301	6932577	Asia	Western Asia	Turkey	NA	NA	SAMN11465166	PRJNA533737	2015	2015	shortread	Illumina	clinical	human	-	-	NA	Unclassified molecule	NA	NA	NA	NA	NA	NA	NA	NA	NA	NA	NA	NA	None	None	NA	NA	NA	NA	NA	NA	NA	NA	NA	NA	NA	Unclassified	Pseudomonas
GCA_011682995	Pseudomonas aeruginosa	ST313	1	blaIMP-45	GCA_011682995.1_ASM1168299v1_genomic_VCOX01000015.1	130386	131120	+	14	81	7322213	Asia	Eastern Asia	China	NA	Beijing	SAMN11811886	PRJNA544998	2017	43090	shortread	Illumina	sputum	human	-	-	NA	Unclassified molecule	NA	NA	NA	NA	NA	NA	NA	NA	NA	NA	NA	NA	Class 1	Complete	NA	NA	NA	NA	NA	NA	NA	NA	NA	4	IS91, IS5, IS30, IS4	Integron/IS-associated	Pseudomonas
GCA_006171285	Enterobacter sp. MF024	STNA	1	blaIMP-4	GCA_006171285.1_ASM617128v1_genomic_CP040895.1	46185	46922	+	223	8	5764469	Asia	Eastern Asia	China	NA	China	SAMN11950933	PRJNA546447	2018	2018-11	longread/hybrid	Nanopore	stool	human	-	mcr-4.3	CP040895	Plasmid	AA552	AI751	IncN	IncN	000153__NC_019087_00001	MOBF	NC_015599_00019	MPF_T	NC_009131_00030,NC_011617_00041,NC_014368_00014,NC_007682_00044,NC_008612_00190,NC_022375_00024	MOBF	NZ_CP016498	conjugative	Class 1	Complete	NA	NA	NA	NA	NA	NA	NA	NA	NA	4	IS110, IS6, IS3, IS1	Integron/IS-associated	Enterobacter
SRR13302018	Klebsiella michiganensis	ST98	1	blaIMP-4	SRR13302018_45	1389	2126	+	126	112	6626660	North America	Northern America	United States of America	NA	NA	SAMN11953887	PRJNA523429	2019	NA	shortread	Illumina	NA	human	-	-	GCA_008931425.1_ASM893142v1_genomic_CP042514.1	Plasmid	AA002	AH532	IncL/M	IncL/M	AF550415	MOBP	NC_004464_00056	MPF_I	NC_004464_00105,NC_005246_00057,NC_019063_00094,NC_019344_00078,NC_004464_00066,NC_004464_00068,NC_019154_00069,NC_005246_00069,NC_004464_00073	-	-	conjugative	Class 1	Complete	NA	NA	NA	NA	NA	NA	NA	NA	NA	2	IS91, IS110	Integron/IS-associated	Klebsiella
SRR13302165	Enterobacter hormaechei	ST78	1	blaIMP-8	SRR13302165_69	1391	2128	-	5	102	5221642	North America	Northern America	United States of America	NA	NA	SAMN11953945	PRJNA523732	2020	NA	shortread	Illumina	NA	human	-	mcr-9.1	GCA_022551585.1_ASM2255158v1_genomic_JAJEPE010000002.1	Plasmid	AA739	AJ059	IncHI2A,Rep 1088	IncHI2A	BX664015,000340__KU353730	MOBH	NC_012555_00231	MPF_F	NC_005211_00200,NC_005211_00030,NC_021845_00017,NC_009838_00006,NC_005211_00005,NC_005211_00207,NC_005211_00012	MOBH	NC_017500	conjugative	Unknown	CALIN	NA	NA	NA	NA	NA	NA	NA	NA	NA	NA	NA	Integron-associated	Enterobacter
GCA_006493975	Acinetobacter baumannii	ST193	1	blaIMP-16	GCA_006493975.1_ASM649397v1_genomic_VHGJ01000157.1	132	869	-	1	239	4052536	South America	South America	Peru	NA	NA	SAMN12087691	PRJNA545079	2013	2013	shortread	Illumina	blood	human	blaOXA-120	-	GCA_029168555.1_ASM2916855v1_genomic_CP119224.1	Plasmid	AC935	AM305	Unknown rep	Unknown rep	-	-	-	-	-	-	-	non-mobilizable	None	None	NA	NA	NA	NA	NA	NA	NA	NA	NA	NA	NA	Unclassified	Acinetobacter
GCA_024433875	Klebsiella pneumoniae	ST3427	1	blaIMP-4	GCA_024433875.1_ASM2443387v1_genomic_VIDH01000021.1	570	1307	+	10	369	5467710	Asia	Eastern Asia	China	NA	Shenzhen	SAMN12101412	PRJNA549999	2017	42996	shortread	Illumina	Patient16 sputum	human	-	-	GCA_032460315.1_ASM3246031v1_genomic_JAQARG010000004.1	Plasmid	AA552	AI757	IncN	IncN	000153__NC_019087_00001	MOBF	NC_015599_00019	MPF_T	NC_009131_00030,NC_011617_00041,NC_014368_00014,NC_007682_00044,NC_008612_00190,NC_022375_00024	MOBF	NZ_CP016498	conjugative	None	None	NA	NA	NA	NA	NA	NA	NA	NA	NA	2	IS6, IS1	IS-associated	Klebsiella
GCA_016617405	Klebsiella pneumoniae	ST17	1	blaIMP-4	GCA_016617405.1_ASM1661740v1_genomic_VHZJ01000027.1	20690	21427	-	10	82	5551788	Asia	Eastern Asia	China	NA	NA	SAMN12109303	PRJNA550041	2021	NA	shortread	Illumina	blood	human	-	-	GCA_015353115.1_ASM1535311v1_genomic_CP064181.1	Plasmid	AA552	AI757	IncN	IncN	000153__NC_019087_00001	MOBF	NC_015599_00019	MPF_T	NC_022375_00024,NC_008612_00190,NC_007682_00044,NC_014368_00014,NC_011617_00041,NC_009131_00030	MOBF	NZ_CP016498	conjugative	None	None	NA	NA	NA	NA	NA	NA	NA	NA	NA	2	IS6, IS1	IS-associated	Klebsiella
GCA_016617395	Klebsiella pneumoniae	ST1306	1	blaIMP-4	GCA_016617395.1_ASM1661739v1_genomic_VHZI01000099.1	325	1062	+	76	191	5779499	Asia	Eastern Asia	China	NA	NA	SAMN12109304	PRJNA550041	2021	NA	shortread	Illumina	blood	human	-	-	GCA_028871695.1_ASM2887169v1_genomic_CP050681.1	Plasmid	AC212	AL309	IncU,Rep 1254	IncU-type 2	000212__CP012556_00176,000562__KT346360_00001	MOBH	NC_018107_00109	MPF_F	NC_016980_00110,NC_018107_00216,NC_018107_00235,NC_023911_00309,NC_016980_00240,NC_018107_00101,NC_016980_00099	-	-	conjugative	Unknown	CALIN	NA	NA	NA	NA	NA	NA	NA	NA	NA	NA	NA	Integron-associated	Klebsiella
GCA_016617375	Klebsiella pneumoniae	ST307	1	blaIMP-38	GCA_016617375.1_ASM1661737v1_genomic_VHZH01000026.1	5089	5826	+	1	102	5820805	Asia	Eastern Asia	China	NA	NA	SAMN12109305	PRJNA550041	2021	NA	shortread	Illumina	blood	human	-	-	GCA_002811335.4_ASM281133v4_genomic_CP025964.2	Plasmid	AC212	AL310	IncU	IncU	000212__CP012556_00176	MOBH	NC_018107_00109	MPF_F	NC_016980_00240,NC_018107_00101,NC_016980_00110,NC_018107_00216,NC_018107_00235,NC_023911_00309,NC_016980_00099	-	-	conjugative	Class 1	Complete	NA	NA	NA	NA	NA	NA	NA	NA	NA	2	IS1, IS1380	Integron/IS-associated	Klebsiella
GCA_016617355	Klebsiella pneumoniae	STNA	1	blaIMP-4	GCA_016617355.1_ASM1661735v1_genomic_VHZF01000053.1	927	1664	-	56	90	5635579	Asia	Eastern Asia	China	NA	NA	SAMN12109307	PRJNA550041	2021	NA	shortread	Illumina	blood	human	-	-	GCA_028609785.1_ASM2860978v1_genomic_CP053668.1	Plasmid	AA449	AI534	Rep 1418	Rep 1418	000759__NC_013950_00034	MOBF,MOBF	NC_021231_00058,CP035180_00077	MPF_F	NC_019389_00068,NC_023332_00154,NC_014312_00118,NC_014312_00116,NC_019155_00032,NC_019165_00034,NC_021654_00016,NC_019389_00080,NC_022609_00081,NC_014312_00128,NC_021502_00131,NC_021502_00150	-	-	conjugative	None	None	NA	NA	NA	NA	NA	NA	NA	NA	NA	NA	NA	Unclassified	Klebsiella
GCA_016617065	Klebsiella pneumoniae	ST1517	1	blaIMP-4	GCA_016617065.1_ASM1661706v1_genomic_VHYP01000025.1	20860	21597	-	10	86	5479031	Asia	Eastern Asia	China	NA	NA	SAMN12109323	PRJNA550041	2021	NA	shortread	Illumina	blood	human	-	-	GCA_015353115.1_ASM1535311v1_genomic_CP064181.1	Plasmid	AA552	AI757	IncN	IncN	000153__NC_019087_00001	MOBF	NC_015599_00019	MPF_T	NC_022375_00024,NC_008612_00190,NC_007682_00044,NC_014368_00014,NC_011617_00041,NC_009131_00030	MOBF	NZ_CP016498	conjugative	None	None	NA	NA	NA	NA	NA	NA	NA	NA	NA	2	IS6, IS1	IS-associated	Klebsiella
GCA_016616665	Klebsiella pneumoniae	ST307	1	blaIMP-38	GCA_016616665.1_ASM1661666v1_genomic_VHXZ01000042.1	5089	5826	+	1	116	5874397	Asia	Eastern Asia	China	NA	NA	SAMN12109342	PRJNA550041	2021	NA	shortread	Illumina	blood	human	-	-	GCA_002811335.4_ASM281133v4_genomic_CP025964.2	Plasmid	AC212	AL310	IncU	IncU	000212__CP012556_00176	MOBH	NC_018107_00109	MPF_F	NC_016980_00240,NC_018107_00101,NC_016980_00110,NC_018107_00216,NC_018107_00235,NC_023911_00309,NC_016980_00099	-	-	conjugative	Class 1	Complete	NA	NA	NA	NA	NA	NA	NA	NA	NA	2	IS1, IS1380	Integron/IS-associated	Klebsiella
GCA_016616595	Klebsiella pneumoniae	ST307	1	blaIMP-38	GCA_016616595.1_ASM1661659v1_genomic_VHXY01000044.1	9862	10599	-	3	128	5878089	Asia	Eastern Asia	China	NA	NA	SAMN12109343	PRJNA550041	2021	NA	shortread	Illumina	blood	human	-	-	GCA_002811335.4_ASM281133v4_genomic_CP025964.2	Plasmid	AC212	AL310	IncU	IncU	000212__CP012556_00176	MOBH	NC_018107_00109	MPF_F	NC_016980_00240,NC_018107_00101,NC_016980_00110,NC_018107_00216,NC_018107_00235,NC_023911_00309,NC_016980_00099	-	-	conjugative	Unknown	CALIN	NA	NA	NA	NA	NA	NA	NA	NA	NA	2	IS1, IS1380	Integron/IS-associated	Klebsiella
GCA_016616575	Klebsiella pneumoniae	ST307	1	blaIMP-38	GCA_016616575.1_ASM1661657v1_genomic_VHXX01000044.1	9862	10599	-	3	122	5874964	Asia	Eastern Asia	China	NA	NA	SAMN12109344	PRJNA550041	2021	NA	shortread	Illumina	blood	human	-	-	GCA_002811335.4_ASM281133v4_genomic_CP025964.2	Plasmid	AC212	AL310	IncU	IncU	000212__CP012556_00176	MOBH	NC_018107_00109	MPF_F	NC_016980_00240,NC_018107_00101,NC_016980_00110,NC_018107_00216,NC_018107_00235,NC_023911_00309,NC_016980_00099	-	-	conjugative	Unknown	CALIN	NA	NA	NA	NA	NA	NA	NA	NA	NA	2	IS1, IS1380	Integron/IS-associated	Klebsiella
GCA_016616195	Klebsiella pneumoniae	ST20	3	blaIMP-4	GCA_016616195.1_ASM1661619v1_genomic_VHXE01000031.1	10418	11155	-	10	144	5492616	Asia	Eastern Asia	China	NA	NA	SAMN12109366	PRJNA550041	2021	NA	shortread	Illumina	blood	human	blaNDM-1	-	GCA_023025805.1_ASM2302580v1_genomic_CP086762.1	Plasmid	AA402	AI429	IncFIB,IncHI1B,IncU,IncX3	IncFIB:IncHI1B:IncU:IncX3	000107__CP014778_00094,JN420336,000212__CP012556_00176,000221__NC_025130_00012	MOBP	NC_020552_00059	MPF_T	NC_017624_00009,NC_019083_00030,NC_019157_00030,NC_019157_00029,NC_023277_00163,NC_016976_00061	-	-	conjugative	None	None	NA	NA	NA	NA	NA	NA	NA	NA	NA	2	IS6, IS1	IS-associated	Klebsiella
GCA_016616035	Klebsiella pneumoniae	ST20	3	blaIMP-4	GCA_016616035.1_ASM1661603v1_genomic_VHXB01000033.1	1028	1765	+	44	107	5459056	Asia	Eastern Asia	China	NA	NA	SAMN12109369	PRJNA550041	2021	NA	shortread	Illumina	blood	human	blaNDM-1	-	GCA_023025805.1_ASM2302580v1_genomic_CP086762.1	Plasmid	AA402	AI429	IncFIB,IncHI1B,IncU,IncX3	IncFIB:IncHI1B:IncU:IncX3	000107__CP014778_00094,JN420336,000212__CP012556_00176,000221__NC_025130_00012	MOBP	NC_020552_00059	MPF_T	NC_017624_00009,NC_019083_00030,NC_019157_00030,NC_019157_00029,NC_023277_00163,NC_016976_00061	-	-	conjugative	Class 1	Complete	NA	NA	NA	NA	NA	NA	NA	NA	NA	2	IS6, IS1	Integron/IS-associated	Klebsiella
GCA_016615935	Klebsiella pneumoniae	ST20	3	blaIMP-4	GCA_016615935.1_ASM1661593v1_genomic_VHWX01000033.1	1028	1765	+	44	131	5474019	Asia	Eastern Asia	China	NA	NA	SAMN12109374	PRJNA550041	2021	NA	shortread	Illumina	blood	human	blaNDM-1	-	GCA_023025805.1_ASM2302580v1_genomic_CP086762.1	Plasmid	AA402	AI429	IncFIB,IncHI1B,IncU,IncX3	IncFIB:IncHI1B:IncU:IncX3	000107__CP014778_00094,JN420336,000212__CP012556_00176,000221__NC_025130_00012	MOBP	NC_020552_00059	MPF_T	NC_017624_00009,NC_019083_00030,NC_019157_00030,NC_019157_00029,NC_023277_00163,NC_016976_00061	-	-	conjugative	Class 1	Complete	NA	NA	NA	NA	NA	NA	NA	NA	NA	2	IS6, IS1	Integron/IS-associated	Klebsiella
GCA_016615895	Klebsiella pneumoniae	ST20	3	blaIMP-4	GCA_016615895.1_ASM1661589v1_genomic_VHWW01000033.1	10418	11155	-	10	228	5487330	Asia	Eastern Asia	China	NA	NA	SAMN12109375	PRJNA550041	2021	NA	shortread	Illumina	blood	human	-	-	GCA_023025805.1_ASM2302580v1_genomic_CP086762.1	Plasmid	AA402	AI429	IncFIB,IncHI1B,IncU,IncX3	IncFIB:IncHI1B:IncU:IncX3	000107__CP014778_00094,JN420336,000212__CP012556_00176,000221__NC_025130_00012	MOBP	NC_020552_00059	MPF_T	NC_017624_00009,NC_019083_00030,NC_019157_00030,NC_019157_00029,NC_023277_00163,NC_016976_00061	-	-	conjugative	None	None	NA	NA	NA	NA	NA	NA	NA	NA	NA	2	IS6, IS1	IS-associated	Klebsiella
GCA_016614445	Klebsiella pneumoniae	ST307	1	blaIMP-38	GCA_016614445.1_ASM1661444v1_genomic_VHUH01000039.1	9862	10599	-	3	92	5867572	Asia	Eastern Asia	China	NA	NA	SAMN12109454	PRJNA550041	2021	NA	shortread	Illumina	blood	human	-	-	GCA_002811335.4_ASM281133v4_genomic_CP025964.2	Plasmid	AC212	AL310	IncU	IncU	000212__CP012556_00176	MOBH	NC_018107_00109	MPF_F	NC_016980_00240,NC_018107_00101,NC_016980_00110,NC_018107_00216,NC_018107_00235,NC_023911_00309,NC_016980_00099	-	-	conjugative	Unknown	CALIN	NA	NA	NA	NA	NA	NA	NA	NA	NA	2	IS1, IS1380	Integron/IS-associated	Klebsiella
GCA_016614455	Klebsiella pneumoniae	ST307	2	blaIMP-38	GCA_016614455.1_ASM1661445v1_genomic_VHUG01000039.1	5089	5826	+	1	100	5866414	Asia	Eastern Asia	China	NA	NA	SAMN12109455	PRJNA550041	2021	NA	shortread	Illumina	blood	human	-	-	GCA_002811335.4_ASM281133v4_genomic_CP025964.2	Plasmid	AC212	AL310	IncU	IncU	000212__CP012556_00176	MOBH	NC_018107_00109	MPF_F	NC_016980_00240,NC_018107_00101,NC_016980_00110,NC_018107_00216,NC_018107_00235,NC_023911_00309,NC_016980_00099	-	-	conjugative	Class 1	Complete	NA	NA	NA	NA	NA	NA	NA	NA	NA	2	IS1, IS1380	Integron/IS-associated	Klebsiella
GCA_016614405	Klebsiella pneumoniae	ST307	2	blaIMP-38	GCA_016614405.1_ASM1661440v1_genomic_VHUF01000042.1	9862	10599	-	3	105	5862669	Asia	Eastern Asia	China	NA	NA	SAMN12109456	PRJNA550041	2021	NA	shortread	Illumina	blood	human	-	-	GCA_002811335.4_ASM281133v4_genomic_CP025964.2	Plasmid	AC212	AL310	IncU	IncU	000212__CP012556_00176	MOBH	NC_018107_00109	MPF_F	NC_016980_00240,NC_018107_00101,NC_016980_00110,NC_018107_00216,NC_018107_00235,NC_023911_00309,NC_016980_00099	-	-	conjugative	Unknown	CALIN	NA	NA	NA	NA	NA	NA	NA	NA	NA	2	IS1, IS1380	Integron/IS-associated	Klebsiella
GCA_016614395	Klebsiella pneumoniae	ST307	1	blaIMP-38	GCA_016614395.1_ASM1661439v1_genomic_VHUE01000044.1	9862	10599	-	3	102	5864075	Asia	Eastern Asia	China	NA	NA	SAMN12109457	PRJNA550041	2021	NA	shortread	Illumina	blood	human	-	-	GCA_002811335.4_ASM281133v4_genomic_CP025964.2	Plasmid	AC212	AL310	IncU	IncU	000212__CP012556_00176	MOBH	NC_018107_00109	MPF_F	NC_016980_00240,NC_018107_00101,NC_016980_00110,NC_018107_00216,NC_018107_00235,NC_023911_00309,NC_016980_00099	-	-	conjugative	Unknown	CALIN	NA	NA	NA	NA	NA	NA	NA	NA	NA	2	IS1, IS1380	Integron/IS-associated	Klebsiella
GCA_009299705	Pseudomonas aeruginosa	ST654	1	blaIMP-15	GCA_009299705.1_ASM929970v1_genomic_VMNS01000014.1	47693	48430	-	19	795	6916524	Asia	Western Asia	Lebanon	NA	Beirut	SAMN12127479	PRJNA550403	2014	2014-04	shortread	NA	NA	human	-	-	NA	Unclassified molecule	NA	NA	NA	NA	NA	NA	NA	NA	NA	NA	NA	NA	Unknown	CALIN	NA	NA	NA	NA	NA	NA	NA	NA	NA	NA	NA	Integron-associated	Pseudomonas
GCA_007280445	Pseudomonas aeruginosa	ST357	1	blaIMP-74	GCA_007280445.1_ASM728044v1_genomic_VKLA01000065.1	149	886	-	2	311	6709954	South America	South America	Peru	NA	Lima	SAMN12274564	PRJNA554598	2016	42662	shortread	Illumina	peritoneal fluid	human	-	-	NA	Unclassified molecule	NA	NA	NA	NA	NA	NA	NA	NA	NA	NA	NA	NA	None	None	NA	NA	NA	NA	NA	NA	NA	NA	NA	NA	NA	Unclassified	Pseudomonas
GCA_007280435	Pseudomonas aeruginosa	ST111	1	blaIMP-18	GCA_007280435.1_ASM728043v1_genomic_VKLB01000059.1	290	1027	+	4	183	7234569	South America	South America	Peru	NA	Lima	SAMN12274566	PRJNA554598	2016	42717	shortread	Illumina	urine	human	blaVIM-2	-	GCA_016756655.1_ASM1675665v1_genomic_AP023450.1	Plasmid	AC292	AL416	IncP	IncP	000173__NC_007100_00053	MOBP	NC_003124_00014	-	-	-	-	mobilizable	Unknown	CALIN	NA	NA	NA	NA	NA	NA	NA	NA	NA	NA	NA	Integron-associated	Pseudomonas
SRR9696992	Enterobacter hormaechei	ST68	1	blaIMP-4	SRR9696992_51	14	751	+	1	109	5501029	Oceania	Australia	Australia	NA	Sydney	SAMN12289273	PRJNA550014	2014	41782	shortread	Illumina	Shower 3	clinical environment	-	mcr-9.1	GCA_030185235.1_hybrid_2	Plasmid	AA739	AJ055	IncHI2A,Rep 1088	IncHI2A	BX664015,000340__KU353730	MOBH	NC_012555_00231	MPF_F	NC_005211_00005,NC_009838_00006,NC_021845_00017,NC_005211_00030,NC_005211_00200,NC_005211_00207,NC_005211_00012	MOBH	NC_017500	conjugative	Unknown	CALIN	NA	NA	NA	NA	NA	NA	NA	NA	NA	NA	NA	Integron-associated	Enterobacter
GCA_008931565	Klebsiella pneumoniae	ST1109	1	blaIMP-4	GCA_008931565.1_ASM893156v1_genomic_CP042522.1	4256	4993	+	39	4	5503501	Oceania	Australia	Australia	NA	Sydney	SAMN12289275	PRJNA550014	2007	39099	longread/hybrid	Nanopore	clinical sample	human	-	-	JX101693	Plasmid	AA002	AH532	IncL/M	IncL/M	AF550415	MOBP	NC_004464_00056	MPF_I	NC_004464_00105,NC_005246_00057,NC_019063_00094,NC_019344_00078,NC_004464_00066,NC_004464_00068,NC_019154_00069,NC_005246_00069,NC_004464_00073	-	-	conjugative	Class 1	Complete	NA	NA	NA	NA	NA	NA	NA	NA	NA	3	IS6, IS91, IS110	Integron/IS-associated	Klebsiella
SRR9696909	Enterobacter hormaechei	ST141	1	blaIMP-4	SRR9696909_21	16646	17383	-	71	63	5274105	Oceania	Australia	Australia	NA	Sydney	SAMN12289278	PRJNA550014	2011	40581	shortread	Illumina	clinical sample	human	-	-	GCA_008931425.1_ASM893142v1_genomic_CP042514.1	Plasmid	AA002	AH532	IncL/M	IncL/M	AF550415	MOBP	NC_004464_00056	MPF_I	NC_004464_00105,NC_005246_00057,NC_019063_00094,NC_019344_00078,NC_004464_00066,NC_004464_00068,NC_019154_00069,NC_005246_00069,NC_004464_00073	-	-	conjugative	Unknown	CALIN	NA	NA	NA	NA	NA	NA	NA	NA	NA	2	IS91, IS110	Integron/IS-associated	Enterobacter
GCA_015899365	Citrobacter freundii	ST95	1	blaIMP-4	GCA_015899365.1_PDT000870741.1_genomic_DACSPB010000063.1	2274	3011	-	1	86	5447866	Oceania	Australia	Australia	NA	Sydney	SAMN12289279	PRJNA550014	2014	41765	shortread	Illumina	Shower 3	clinical environment	-	-	GCA_008931665.1_ASM893166v1_genomic_CP042532.1	Plasmid	AA002	AH532	IncL/M	IncL/M	AF550415	MOBP	NC_004464_00056	MPF_I	NC_004464_00105,NC_005246_00057,NC_019063_00094,NC_019344_00078,NC_004464_00066,NC_004464_00068,NC_019154_00069,NC_005246_00069,NC_004464_00073	-	-	conjugative	Unknown	CALIN	NA	NA	NA	NA	NA	NA	NA	NA	NA	NA	NA	Integron-associated	Citrobacter
GCA_015899325	Citrobacter freundii	ST95	1	blaIMP-4	GCA_015899325.1_PDT000870696.1_genomic_DACSPI010000074.1	2274	3011	-	1	101	5558634	Oceania	Australia	Australia	NA	Sydney	SAMN12289280	PRJNA550014	2013	41309	shortread	Illumina	Shower 3	clinical environment	-	mcr-9.1	GCA_008931525.1_ASM893152v1_genomic_CP042574.1	Plasmid	AA002	AH532	IncL/M	IncL/M	AF550415	MOBP	NC_004464_00056	MPF_I	NC_004464_00105,NC_005246_00057,NC_019063_00094,NC_019344_00078,NC_004464_00066,NC_004464_00068,NC_019154_00069,NC_005246_00069,NC_004464_00073	-	-	conjugative	Unknown	CALIN	NA	NA	NA	NA	NA	NA	NA	NA	NA	NA	NA	Integron-associated	Citrobacter
GCA_008931345	Klebsiella pneumoniae	ST12	1	blaIMP-4	GCA_008931345.1_ASM893134v1_genomic_CP042483.1	168657	169394	+	108	7	5686533	Oceania	Australia	Australia	NA	Sydney	SAMN12289282	PRJNA550014	2014	41789	longread/hybrid	Nanopore	clinical sample	human	-	-	CP042483	Plasmid	AA045	AH628	IncFIB,Rep 1418,Rep 2272	IncFIB-type 2	000101__NZ_CP012345_00042,000759__NC_013950_00034,CP042519_00001	MOBF	NC_021501_00073	MPF_F	NC_021501_00097,NC_006323_00096,NC_006323_00097,NC_006323_00105,NC_021501_00085,NC_021501_00084,NC_021501_00083,NC_006323_00113,NC_021501_00076,NC_009378_00101,NC_021501_00074	-	-	conjugative	Class 1	Complete	NA	NA	NA	NA	NA	NA	NA	NA	NA	2	IS6, IS110	Integron/IS-associated	Klebsiella
GCA_015898845	Citrobacter freundii	ST95	2	blaIMP-4	GCA_015898845.1_PDT000870688.1_genomic_DACSPK010000074.1	2274	3011	-	1	101	5648526	Oceania	Australia	Australia	NA	Sydney	SAMN12289283	PRJNA550014	2013	41309	shortread	Illumina	Shower 3	clinical environment	-	-	GCA_008931425.1_ASM893142v1_genomic_CP042514.1	Plasmid	AA002	AH532	IncL/M	IncL/M	AF550415	MOBP	NC_004464_00056	MPF_I	NC_004464_00105,NC_005246_00057,NC_019063_00094,NC_019344_00078,NC_004464_00066,NC_004464_00068,NC_019154_00069,NC_005246_00069,NC_004464_00073	-	-	conjugative	Unknown	CALIN	NA	NA	NA	NA	NA	NA	NA	NA	NA	NA	NA	Integron-associated	Citrobacter
GCA_008931485	Citrobacter freundii	ST8	1	blaIMP-4	GCA_008931485.1_ASM893148v1_genomic_CP042480.1	24868	25605	+	32	3	5514965	Oceania	Australia	Australia	NA	Sydney	SAMN12289284	PRJNA550014	2014	41788	longread/hybrid	Nanopore	clinical sample	human	-	-	CP042480	Plasmid	AA045	AH628	IncFIB,IncFII,Rep 2272	IncFIB:IncFII-type 2	000101__NZ_CP012345_00042,AJ851089,CP042519_00001	MOBF	NC_021501_00073	MPF_F	NC_021501_00097,NC_006323_00096,NC_006323_00097,NC_006323_00105,NC_021501_00085,NC_021501_00084,NC_021501_00083,NC_006323_00113,NC_021501_00076,NC_009378_00101,NC_021501_00074	-	-	conjugative	Class 1	Complete	NA	NA	NA	NA	NA	NA	NA	NA	NA	1	IS6	Integron/IS-associated	Citrobacter
SRR9697010	Enterobacter kobei	ST191	1	blaIMP-4	SRR9697010_69	14	751	+	1	125	5415407	Oceania	Australia	Australia	NA	Sydney	SAMN12289286	PRJNA550014	2014	41685	shortread	Illumina	clinical sample	human	-	mcr-9.1	GCA_021869645.1_ASM2186964v1_genomic_CP091493.1	Plasmid	AA739	AJ059	IncHI2A,Rep 1088	IncHI2A	BX664015,000340__KU353730	MOBH	NC_012555_00231	MPF_F	NC_005211_00200,NC_005211_00207,NC_005211_00005,NC_009838_00006,NC_021845_00017,NC_005211_00030,NC_005211_00012	MOBH	NC_017500	conjugative	Unknown	CALIN	NA	NA	NA	NA	NA	NA	NA	NA	NA	NA	NA	Integron-associated	Enterobacter
SRR9696957	Enterobacter hormaechei	ST66	1	blaIMP-4	SRR9696957_38	1389	2126	+	87	143	5688132	Oceania	Australia	Australia	NA	Sydney	SAMN12289288	PRJNA550014	2015	42011	shortread	Illumina	Shower 4	clinical environment	-	-	GCA_030186375.1_hybrid_5	Plasmid	AA002	AH532	IncL/M	IncL/M	AF550415	MOBP	NC_004464_00056	MPF_I	NC_004464_00105,NC_005246_00057,NC_019063_00094,NC_019344_00078,NC_004464_00066,NC_004464_00068,NC_019154_00069,NC_005246_00069,NC_004464_00073	-	-	conjugative	Class 1	Complete	NA	NA	NA	NA	NA	NA	NA	NA	NA	1	IS91	Integron/IS-associated	Enterobacter
GCA_008931585	Enterobacter hormaechei	ST113	1	blaIMP-4	GCA_008931585.1_ASM893158v1_genomic_CP042542.1	4256	4993	+	39	5	4972056	Oceania	Australia	Australia	NA	Sydney	SAMN12289289	PRJNA550014	2007	39261	longread/hybrid	Nanopore	clinical sample	human	-	-	CP042542	Plasmid	AA002	AH532	IncL/M	IncL/M	AF550415	MOBP	NC_004464_00056	MPF_I	NC_004464_00105,NC_005246_00057,NC_019063_00094,NC_019344_00078,NC_004464_00066,NC_004464_00068,NC_019154_00069,NC_005246_00069,NC_004464_00073	-	-	conjugative	Class 1	Complete	NA	NA	NA	NA	NA	NA	NA	NA	NA	3	IS6, IS91, IS110	Integron/IS-associated	Enterobacter
GCA_015899265	Citrobacter freundii	ST95	2	blaIMP-4	GCA_015899265.1_PDT000870699.1_genomic_DACSPH010000072.1	2274	3011	-	1	95	5674040	Oceania	Australia	Australia	NA	Sydney	SAMN12289290	PRJNA550014	2014	41739	shortread	Illumina	Shower 3	clinical environment	-	-	GCA_008931425.1_ASM893142v1_genomic_CP042514.1	Plasmid	AA002	AH532	IncL/M	IncL/M	AF550415	MOBP	NC_004464_00056	MPF_I	NC_004464_00105,NC_005246_00057,NC_019063_00094,NC_019344_00078,NC_004464_00066,NC_004464_00068,NC_019154_00069,NC_005246_00069,NC_004464_00073	-	-	conjugative	Unknown	CALIN	NA	NA	NA	NA	NA	NA	NA	NA	NA	NA	NA	Integron-associated	Citrobacter
GCA_008931525	Enterobacter hormaechei	ST145	1	blaIMP-4	GCA_008931525.1_ASM893152v1_genomic_CP042574.1	4256	4993	+	169	7	5217772	Oceania	Australia	Australia	NA	Sydney	SAMN12289291	PRJNA550014	2012	41073	longread/hybrid	Nanopore	Shower 3	clinical environment	-	-	CP042574	Plasmid	AA002	AH532	IncL/M	IncL/M	AF550415	MOBP	NC_004464_00056	MPF_I	NC_004464_00105,NC_005246_00057,NC_019063_00094,NC_019344_00078,NC_004464_00066,NC_004464_00068,NC_019154_00069,NC_005246_00069,NC_004464_00073	-	-	conjugative	Class 1	Complete	NA	NA	NA	NA	NA	NA	NA	NA	NA	2	IS6, IS91	Integron/IS-associated	Enterobacter
GCA_008931365	Acinetobacter baumannii	ST1547	1	blaIMP-4	GCA_008931365.1_ASM893136v1_genomic_CP042557.1	195841	196578	-	227	10	4230606	Oceania	Australia	Australia	NA	Sydney	SAMN12289292	PRJNA550014	2013	41313	longread/hybrid	Nanopore	Room 7	clinical environment	blaOXA-96	-	CP042557	Plasmid	AC935	AM306	untypable_abaumannii	untypable_abaumannii	-	MOBP	NZ_AEOY01000096_00007	-	-	-	-	mobilizable	Unknown	CALIN	NA	NA	NA	NA	NA	NA	NA	NA	NA	1	IS6	Integron/IS-associated	Acinetobacter
GCA_008931465	Atlantibacter subterranea	STNA	1	blaIMP-4	GCA_008931465.1_ASM893146v1_genomic_CP042501.1	4256	4993	+	134	6	5247979	Oceania	Australia	Australia	NA	Australia	SAMN12289293	PRJNA550014	2014	41766	longread/hybrid	Nanopore	Shower 3	clinical environment	-	-	CP042501	Plasmid	AA002	AH532	IncL/M	IncL/M	AF550415	MOBP	NC_004464_00056	MPF_I	NC_004464_00105,NC_005246_00057,NC_019063_00094,NC_019344_00078,NC_004464_00066,NC_004464_00068,NC_019154_00069,NC_005246_00069,NC_004464_00073	-	-	conjugative	Class 1	Complete	NA	NA	NA	NA	NA	NA	NA	NA	NA	1	IS6	Integron/IS-associated	Other Gram negative species
SRR9696962	Enterobacter kobei	ST191	1	blaIMP-4	SRR9696962_48	2020	2757	-	1	105	5132189	Oceania	Australia	Australia	NA	Sydney	SAMN12289294	PRJNA550014	2014	41817	shortread	Illumina	clinical sample	human	-	-	GCA_008931425.1_ASM893142v1_genomic_CP042514.1	Plasmid	AA002	AH532	IncL/M	IncL/M	AF550415	MOBP	NC_004464_00056	MPF_I	NC_004464_00105,NC_005246_00057,NC_019063_00094,NC_019344_00078,NC_004464_00066,NC_004464_00068,NC_019154_00069,NC_005246_00069,NC_004464_00073	-	-	conjugative	Unknown	CALIN	NA	NA	NA	NA	NA	NA	NA	NA	NA	NA	NA	Integron-associated	Enterobacter
