## Supplemental tables S1-S9 for "The rise and global spread of IMP carbapenemases (1996–2023): a genomic epidemiology study" (part 2 of 3)

### Sheet: Table_S1 (continued)
Filename	Species	Lineage	SKA_cluster	Gene_symbol	IMP_contig_name	IMP_start_coordinates	IMP_stop_coordinates	IMP_strand	Flanker_cluster	Num_contigs	Genome_length_bp	Geographic_region	Geographic_subregion	Country	State	City	BioSample	BioProject	Year	Date	Assembly_type	seq_tech	Isolation_source	Isolation_type	other_carbapenemase_genes	colistin_genes	MOB-suite_mash_nearest_neighbor	MOB-suite_molecule_type	MOB-suite_primary_cluster_id	MOB-suite_secondary_cluster_id	MOB-suite_rep_type	MOB-suite_rep_type_simplified	MOB-suite_rep_type_accession	MOB-suite_relaxase_type	MOB-suite_relaxase_type_accession	MOB-suite_mpf_type	MOB-suite_mpf_type_accession	MOB-suite_orit_type	MOB-suite_orit_accession	MOB-suite_predicted_mobility	Integron_class	Integron_status	ICEberg2_entry	ICE_Type	ICE_qc	ICE_ident	ICE_alignment_length	ICE_query_length	ICE_target_length	ICE_block_length	ICE_AS	num_IS_per_IMP_genome	IS_near_blaIMP	IMP_mobilisation	Species_simplified
SRR9696927	Enterobacter hormaechei	ST170	1	blaIMP-4	SRR9696927_31	16646	17383	-	71	75	5230299	Oceania	Australia	Australia	NA	Sydney	SAMN12289295	PRJNA550014	2014	41782	shortread	Illumina	Shower 3	clinical environment	-	-	GCA_008931425.1_ASM893142v1_genomic_CP042514.1	Plasmid	AA002	AH532	IncL/M	IncL/M	AF550415	MOBP	NC_004464_00056	MPF_I	NC_004464_00105,NC_005246_00057,NC_019063_00094,NC_019344_00078,NC_004464_00066,NC_004464_00068,NC_019154_00069,NC_005246_00069,NC_004464_00073	-	-	conjugative	Unknown	CALIN	NA	NA	NA	NA	NA	NA	NA	NA	NA	2	IS91, IS110	Integron/IS-associated	Enterobacter
SRR9696965	Klebsiella michiganensis	STNA	1	blaIMP-4	SRR9696965_29	2275	3012	-	1	70	6100242	Oceania	Australia	Australia	NA	Sydney	SAMN12289297	PRJNA550014	2012	41073	shortread	Illumina	Shower 3	clinical environment	-	-	GCA_008931525.1_ASM893152v1_genomic_CP042574.1	Plasmid	AA002	AH532	IncL/M	IncL/M	AF550415	MOBP	NC_004464_00056	MPF_I	NC_004464_00105,NC_005246_00057,NC_019063_00094,NC_019344_00078,NC_004464_00066,NC_004464_00068,NC_019154_00069,NC_005246_00069,NC_004464_00073	-	-	conjugative	Unknown	CALIN	NA	NA	NA	NA	NA	NA	NA	NA	NA	NA	NA	Integron-associated	Klebsiella
SRR9696942	Enterobacter hormaechei	ST45	1	blaIMP-4	SRR9696942_29	14	751	+	80	86	5271321	Oceania	Australia	Australia	NA	Sydney	SAMN12289299	PRJNA550014	2012	41127	shortread	Illumina	Shower 3	clinical environment	-	-	GCA_008931325.1_ASM893132v1_genomic_CP042568.1	Plasmid	AA002	AH532	IncL/M	IncL/M	AF550415	MOBP	NC_004464_00056	MPF_I	NC_004464_00105,NC_005246_00057,NC_019063_00094,NC_019344_00078,NC_004464_00066,NC_004464_00068,NC_019154_00069,NC_005246_00069,NC_004464_00073	-	-	conjugative	Unknown	CALIN	NA	NA	NA	NA	NA	NA	NA	NA	NA	1	IS91	Integron/IS-associated	Enterobacter
GCA_015899145	Klebsiella oxytoca	ST176	1	blaIMP-4	GCA_015899145.1_PDT000870776.1_genomic_DACSOW010000050.1	2274	3011	-	1	73	6306759	Oceania	Australia	Australia	NA	Sydney	SAMN12289300	PRJNA550014	2012	41085	shortread	Illumina	clinical sample	human	-	-	GCA_018604125.1_ASM1860412v1_genomic_CP075884.1	Plasmid	AA814	AJ181	IncFIB	IncFIB	000107__CP014778_00094	-	-	-	-	-	-	non-mobilizable	Unknown	CALIN	NA	NA	NA	NA	NA	NA	NA	NA	NA	NA	NA	Integron-associated	Klebsiella
GCA_022130105	Klebsiella pneumoniae	ST3172	1	blaIMP-4	GCA_022130105.1_PDT000870775.1_genomic_DAGHWF010000050.1	2274	3011	-	1	74	5623695	Oceania	Australia	Australia	NA	Sydney	SAMN12289302	PRJNA550014	2009	40003	shortread	Illumina	clinical sample	human	-	-	GCA_008931425.1_ASM893142v1_genomic_CP042514.1	Plasmid	AA002	AH532	IncL/M	IncL/M	AF550415	MOBP	NC_004464_00056	MPF_I	NC_004464_00105,NC_005246_00057,NC_019063_00094,NC_019344_00078,NC_004464_00066,NC_004464_00068,NC_019154_00069,NC_005246_00069,NC_004464_00073	-	-	conjugative	Unknown	CALIN	NA	NA	NA	NA	NA	NA	NA	NA	NA	NA	NA	Integron-associated	Klebsiella
GCA_008931645	Enterobacter hormaechei	ST133	1	blaIMP-4	GCA_008931645.1_ASM893164v1_genomic_CP042553.1	24868	25605	+	32	5	5538473	Oceania	Australia	Australia	NA	Sydney	SAMN12289303	PRJNA550014	2013	41391	longread/hybrid	Nanopore	clinical sample	human	-	mcr-9.1	CP042553	Plasmid	AA045	AH628	IncFIB,IncFII,Rep 2272	IncFIB:IncFII-type 2	000101__NZ_CP012345_00042,AJ851089,CP042519_00001	MOBF	NC_021501_00073	MPF_F	NC_021501_00097,NC_006323_00096,NC_006323_00097,NC_006323_00105,NC_021501_00085,NC_021501_00084,NC_021501_00083,NC_006323_00113,NC_021501_00076,NC_009378_00101,NC_021501_00074	-	-	conjugative	Class 1	Complete	NA	NA	NA	NA	NA	NA	NA	NA	NA	1	IS6	Integron/IS-associated	Enterobacter
GCA_008931445	Leclercia adecarboxylata	STNA	1	blaIMP-4	GCA_008931445.1_ASM893144v1_genomic_CP042509.1	4256	4993	+	137	7	5513142	Oceania	Australia	Australia	NA	Australia	SAMN12289304	PRJNA550014	2012	41073	longread/hybrid	Nanopore	Shower 3	clinical environment	-	mcr-9.1	CP042509	Plasmid	AA002	AH532	IncL/M	IncL/M	AF550415	MOBP	NC_004464_00056	MPF_I	NC_004464_00105,NC_005246_00057,NC_019063_00094,NC_019344_00078,NC_004464_00066,NC_004464_00068,NC_019154_00069,NC_005246_00069,NC_004464_00073	-	-	conjugative	Class 1	Complete	NA	NA	NA	NA	NA	NA	NA	NA	NA	2	IS6, IS110	Integron/IS-associated	Other Gram negative species
SRR9696944	Enterobacter hormaechei	ST113	1	blaIMP-4	SRR9696944_25	14	751	+	46	75	5285937	Oceania	Australia	Australia	NA	Sydney	SAMN12289305	PRJNA550014	2011	40820	shortread	Illumina	clinical sample	human	-	-	GCA_008931445.1_ASM893144v1_genomic_CP042509.1	Plasmid	AA002	AH532	IncL/M	IncL/M	AF550415	MOBP	NC_004464_00056	MPF_I	NC_004464_00105,NC_005246_00057,NC_019063_00094,NC_019344_00078,NC_004464_00066,NC_004464_00068,NC_019154_00069,NC_005246_00069,NC_004464_00073	-	-	conjugative	Unknown	CALIN	NA	NA	NA	NA	NA	NA	NA	NA	NA	NA	NA	Integron-associated	Enterobacter
SRR9696937	Enterobacter kobei	ST32	3	blaIMP-4	SRR9696937_40	15319	16056	-	52	142	5615367	Oceania	Australia	Australia	NA	Sydney	SAMN12289307	PRJNA550014	2012	41187	shortread	Illumina	ARJO bathroom	clinical environment	-	-	GCA_030183875.1_hybrid_2	Plasmid	AA002	AH532	IncL/M	IncL/M	AF550415	MOBP	NC_004464_00056	MPF_I	NC_004464_00105,NC_005246_00057,NC_019063_00094,NC_019344_00078,NC_004464_00066,NC_004464_00068,NC_019154_00069,NC_005246_00069,NC_004464_00073	-	-	conjugative	Unknown	CALIN	NA	NA	NA	NA	NA	NA	NA	NA	NA	1	IS91	Integron/IS-associated	Enterobacter
SRR9696910	Enterobacter hormaechei	ST113	1	blaIMP-4	SRR9696910_34	14	751	+	1	73	5280941	Oceania	Australia	Australia	NA	Sydney	SAMN12289310	PRJNA550014	2011	40799	shortread	Illumina	clinical sample	human	-	-	GCA_008931525.1_ASM893152v1_genomic_CP042574.1	Plasmid	AA002	AH532	IncL/M	IncL/M	AF550415	MOBP	NC_004464_00056	MPF_I	NC_004464_00105,NC_005246_00057,NC_019063_00094,NC_019344_00078,NC_004464_00066,NC_004464_00068,NC_019154_00069,NC_005246_00069,NC_004464_00073	-	-	conjugative	Unknown	CALIN	NA	NA	NA	NA	NA	NA	NA	NA	NA	NA	NA	Integron-associated	Enterobacter
SRR9696943	Klebsiella pneumoniae	ST20	1	blaIMP-4	SRR9696943_52	1389	2126	+	70	109	5870419	Oceania	Australia	Australia	NA	Sydney	SAMN12289312	PRJNA550014	2010	40223	shortread	Illumina	clinical sample	human	-	-	GCA_030183875.1_hybrid_2	Plasmid	AA002	AH532	IncL/M	IncL/M	AF550415	MOBP	NC_004464_00056	MPF_I	NC_004464_00105,NC_005246_00057,NC_019063_00094,NC_019344_00078,NC_004464_00066,NC_004464_00068,NC_019154_00069,NC_005246_00069,NC_004464_00073	-	-	conjugative	Class 1	Complete	NA	NA	NA	NA	NA	NA	NA	NA	NA	NA	NA	Integron-associated	Klebsiella
SRR9696979	Enterobacter kobei	ST32	3	blaIMP-4	SRR9696979_39	15319	16056	-	52	137	5615362	Oceania	Australia	Australia	NA	Sydney	SAMN12289313	PRJNA550014	2012	41187	shortread	Illumina	Ensuite 1/2	clinical environment	-	-	GCA_030183875.1_hybrid_2	Plasmid	AA002	AH532	IncL/M	IncL/M	AF550415	MOBP	NC_004464_00056	MPF_I	NC_004464_00105,NC_005246_00057,NC_019063_00094,NC_019344_00078,NC_004464_00066,NC_004464_00068,NC_019154_00069,NC_005246_00069,NC_004464_00073	-	-	conjugative	Unknown	CALIN	NA	NA	NA	NA	NA	NA	NA	NA	NA	1	IS91	Integron/IS-associated	Enterobacter
GCA_015898475	Serratia marcescens	CG19	1	blaIMP-4	GCA_015898475.1_PDT000870692.1_genomic_DACSPL010000024.1	2274	3011	-	1	42	6004350	Oceania	Australia	Australia	NA	Sydney	SAMN12289314	PRJNA550014	2011	40869	shortread	Illumina	clinical sample	human	-	-	GCA_008931425.1_ASM893142v1_genomic_CP042514.1	Plasmid	AA002	AH532	IncL/M	IncL/M	AF550415	MOBP	NC_004464_00056	MPF_I	NC_004464_00105,NC_005246_00057,NC_019063_00094,NC_019344_00078,NC_004464_00066,NC_004464_00068,NC_019154_00069,NC_005246_00069,NC_004464_00073	-	-	conjugative	Unknown	CALIN	NA	NA	NA	NA	NA	NA	NA	NA	NA	NA	NA	Integron-associated	Serratia marcescens
SRR9697018	Enterobacter hormaechei	ST113	1	blaIMP-4	SRR9697018_29	14	751	+	1	73	5331538	Oceania	Australia	Australia	NA	Sydney	SAMN12289315	PRJNA550014	2011	40770	shortread	Illumina	clinical sample	human	-	-	GCA_008931325.1_ASM893132v1_genomic_CP042568.1	Plasmid	AA002	AH532	IncL/M	IncL/M	AF550415	MOBP	NC_004464_00056	MPF_I	NC_004464_00105,NC_005246_00057,NC_019063_00094,NC_019344_00078,NC_004464_00066,NC_004464_00068,NC_019154_00069,NC_005246_00069,NC_004464_00073	-	-	conjugative	Unknown	CALIN	NA	NA	NA	NA	NA	NA	NA	NA	NA	NA	NA	Integron-associated	Enterobacter
SRR9696932	Enterobacter hormaechei	ST113	1	blaIMP-4	SRR9696932_32	2275	3012	-	1	78	5295556	Oceania	Australia	Australia	NA	Sydney	SAMN12289317	PRJNA550014	2012	41093	shortread	Illumina	Shower 3	clinical environment	-	-	GCA_008931585.1_ASM893158v1_genomic_CP042542.1	Plasmid	AA002	AH532	IncL/M	IncL/M	AF550415	MOBP	NC_004464_00056	MPF_I	NC_004464_00105,NC_005246_00057,NC_019063_00094,NC_019344_00078,NC_004464_00066,NC_004464_00068,NC_019154_00069,NC_005246_00069,NC_004464_00073	-	-	conjugative	Unknown	CALIN	NA	NA	NA	NA	NA	NA	NA	NA	NA	NA	NA	Integron-associated	Enterobacter
GCA_015899385	Citrobacter freundii	ST95	2	blaIMP-4	GCA_015899385.1_PDT000870685.1_genomic_DACSPO010000073.1	2274	3011	-	1	97	5660635	Oceania	Australia	Australia	NA	Sydney	SAMN12289319	PRJNA550014	2014	41921	shortread	Illumina	Shower 3	clinical environment	-	-	GCA_008931425.1_ASM893142v1_genomic_CP042514.1	Plasmid	AA002	AH532	IncL/M	IncL/M	AF550415	MOBP	NC_004464_00056	MPF_I	NC_004464_00105,NC_005246_00057,NC_019063_00094,NC_019344_00078,NC_004464_00066,NC_004464_00068,NC_019154_00069,NC_005246_00069,NC_004464_00073	-	-	conjugative	Unknown	CALIN	NA	NA	NA	NA	NA	NA	NA	NA	NA	NA	NA	Integron-associated	Citrobacter
GCA_015898985	Citrobacter freundii	ST95	1	blaIMP-4	GCA_015898985.1_PDT000870781.1_genomic_DACSOR010000074.1	2274	3011	-	1	102	5565209	Oceania	Australia	Australia	NA	Sydney	SAMN12289320	PRJNA550014	2012	41246	shortread	Illumina	Shower 3	clinical environment	-	mcr-9.1	GCA_008931525.1_ASM893152v1_genomic_CP042574.1	Plasmid	AA002	AH532	IncL/M	IncL/M	AF550415	MOBP	NC_004464_00056	MPF_I	NC_004464_00105,NC_005246_00057,NC_019063_00094,NC_019344_00078,NC_004464_00066,NC_004464_00068,NC_019154_00069,NC_005246_00069,NC_004464_00073	-	-	conjugative	Unknown	CALIN	NA	NA	NA	NA	NA	NA	NA	NA	NA	NA	NA	Integron-associated	Citrobacter
SRR9696994	Enterobacter hormaechei	ST45	1	blaIMP-4	SRR9696994_26	14	751	+	80	77	5161543	Oceania	Australia	Australia	NA	Sydney	SAMN12289321	PRJNA550014	2014	41766	shortread	Illumina	Shower 3	clinical environment	-	-	GCA_008931325.1_ASM893132v1_genomic_CP042568.1	Plasmid	AA002	AH532	IncL/M	IncL/M	AF550415	MOBP	NC_004464_00056	MPF_I	NC_004464_00105,NC_005246_00057,NC_019063_00094,NC_019344_00078,NC_004464_00066,NC_004464_00068,NC_019154_00069,NC_005246_00069,NC_004464_00073	-	-	conjugative	Unknown	CALIN	NA	NA	NA	NA	NA	NA	NA	NA	NA	1	IS91	Integron/IS-associated	Enterobacter
GCA_015136835	Escherichia coli	ST4995	1	blaIMP-4	GCA_015136835.1_PDT000870689.1_genomic_DABZRG010000057.1	10965	11702	-	17	77	4882476	Oceania	Australia	Australia	NA	Sydney	SAMN12289324	PRJNA550014	2013	41346	shortread	Illumina	clinical sample	human	-	-	GCA_026742735.1_ASM2674273v1_genomic_CP109678.1	Plasmid	AA045	AH628	IncFIB,IncFII,Rep 2272	IncFIB:IncFII-type 2	000101__NZ_CP012345_00042,AJ851089,CP042519_00001	MOBF	NC_021501_00073	MPF_F	NC_021501_00076,NC_006323_00113,NC_021501_00083,NC_021501_00084,NC_021501_00085,NC_006323_00105,NC_006323_00097,NC_006323_00096,NC_021501_00096,NC_021501_00097,NC_009378_00101,NC_021501_00074	-	-	conjugative	Unknown	CALIN	NA	NA	NA	NA	NA	NA	NA	NA	NA	2	IS110, IS6	Integron/IS-associated	Escherichia coli
SRR9697026	Enterobacter hormaechei	ST113	1	blaIMP-4	SRR9697026_30	2275	3012	-	1	72	5289248	Oceania	Australia	Australia	NA	Sydney	SAMN12289326	PRJNA550014	2009	39936	shortread	Illumina	clinical sample	human	-	-	GCA_021228755.1_ASM2122875v1_genomic_CP089409.1	Plasmid	AA002	AH532	IncL/M	IncL/M	AF550415	MOBP	NC_004464_00056	MPF_I	NC_005246_00057,NC_019063_00094,NC_019344_00078,NC_004464_00066,NC_004464_00068,NC_019154_00069,NC_005246_00069,NC_004464_00073,NC_004464_00105	-	-	conjugative	Unknown	CALIN	NA	NA	NA	NA	NA	NA	NA	NA	NA	NA	NA	Integron-associated	Enterobacter
GCA_018039965	Citrobacter farmeri	ST1007	1	blaIMP-4	GCA_018039965.1_PDT000870727.1_genomic_DADXCU010000040.1	2274	3011	-	1	53	5308998	Oceania	Australia	Australia	NA	Sydney	SAMN12289329	PRJNA550014	2014	41766	shortread	Illumina	Shower 3	clinical environment	-	-	GCA_008931425.1_ASM893142v1_genomic_CP042514.1	Plasmid	AA002	AH532	IncL/M	IncL/M	AF550415	MOBP	NC_004464_00056	MPF_I	NC_004464_00105,NC_005246_00057,NC_019063_00094,NC_019344_00078,NC_004464_00066,NC_004464_00068,NC_019154_00069,NC_005246_00069,NC_004464_00073	-	-	conjugative	Unknown	CALIN	NA	NA	NA	NA	NA	NA	NA	NA	NA	NA	NA	Integron-associated	Citrobacter
GCA_022130015	Klebsiella pneumoniae	ST86	1	blaIMP-4	GCA_022130015.1_PDT000870770.1_genomic_DAGHWG010000053.1	1427	2164	+	8	78	5717734	Oceania	Australia	Australia	NA	Sydney	SAMN12289330	PRJNA550014	2011	40783	shortread	Illumina	clinical sample	human	-	-	GCA_008931445.1_ASM893144v1_genomic_CP042509.1	Plasmid	AA002	AH532	IncL/M	IncL/M	AF550415	MOBP	NC_004464_00056	MPF_I	NC_004464_00105,NC_005246_00057,NC_019063_00094,NC_019344_00078,NC_004464_00066,NC_004464_00068,NC_019154_00069,NC_005246_00069,NC_004464_00073	-	-	conjugative	Unknown	CALIN	NA	NA	NA	NA	NA	NA	NA	NA	NA	NA	NA	Integron-associated	Klebsiella
GCA_008931685	Citrobacter freundii	ST95	2	blaIMP-4	GCA_008931685.1_ASM893168v1_genomic_CP042537.1	4256	4993	+	39	6	5613343	Oceania	Australia	Australia	NA	Australia	SAMN12289332	PRJNA550014	2013	2013-04-09	longread/hybrid	Nanopore	Shower 3	clinical environment	-	-	JX101693	Plasmid	AA002	AH532	IncL/M	IncL/M	AF550415	MOBP	NC_004464_00056	MPF_I	NC_004464_00105,NC_005246_00057,NC_019063_00094,NC_019344_00078,NC_004464_00066,NC_004464_00068,NC_019154_00069,NC_005246_00069,NC_004464_00073	-	-	conjugative	Class 1	Complete	NA	NA	NA	NA	NA	NA	NA	NA	NA	3	IS6, IS91, IS110	Integron/IS-associated	Citrobacter
SRR9696948	Enterobacter hormaechei	ST66	1	blaIMP-4	SRR9696948_29	1389	2126	+	87	96	5365574	Oceania	Australia	Australia	NA	Sydney	SAMN12289333	PRJNA550014	2014	41921	shortread	Illumina	Shower 2	clinical environment	-	-	GCA_008931425.1_ASM893142v1_genomic_CP042514.1	Plasmid	AA002	AH532	IncL/M	IncL/M	AF550415	MOBP	NC_004464_00056	MPF_I	NC_004464_00105,NC_005246_00057,NC_019063_00094,NC_019344_00078,NC_004464_00066,NC_004464_00068,NC_019154_00069,NC_005246_00069,NC_004464_00073	-	-	conjugative	Class 1	Complete	NA	NA	NA	NA	NA	NA	NA	NA	NA	1	IS91	Integron/IS-associated	Enterobacter
GCA_015899205	Citrobacter freundii	ST95	1	blaIMP-4	GCA_015899205.1_PDT000870722.1_genomic_DACSPD010000073.1	2274	3011	-	1	107	5761087	Oceania	Australia	Australia	NA	Sydney	SAMN12289335	PRJNA550014	2012	41127	shortread	Illumina	Shower 3	clinical environment	-	mcr-9.1	GCA_008931525.1_ASM893152v1_genomic_CP042574.1	Plasmid	AA002	AH532	IncL/M	IncL/M	AF550415	MOBP	NC_004464_00056	MPF_I	NC_004464_00105,NC_005246_00057,NC_019063_00094,NC_019344_00078,NC_004464_00066,NC_004464_00068,NC_019154_00069,NC_005246_00069,NC_004464_00073	-	-	conjugative	Unknown	CALIN	NA	NA	NA	NA	NA	NA	NA	NA	NA	NA	NA	Integron-associated	Citrobacter
GCA_015899285	Citrobacter farmeri	ST1007	1	blaIMP-4	GCA_015899285.1_PDT000870704.1_genomic_DACSPE010000040.1	2274	3011	-	1	53	5209864	Oceania	Australia	Australia	NA	Sydney	SAMN12289336	PRJNA550014	2014	41765	shortread	Illumina	Ensuite 7/8	clinical environment	-	-	GCA_008931425.1_ASM893142v1_genomic_CP042514.1	Plasmid	AA002	AH532	IncL/M	IncL/M	AF550415	MOBP	NC_004464_00056	MPF_I	NC_004464_00105,NC_005246_00057,NC_019063_00094,NC_019344_00078,NC_004464_00066,NC_004464_00068,NC_019154_00069,NC_005246_00069,NC_004464_00073	-	-	conjugative	Unknown	CALIN	NA	NA	NA	NA	NA	NA	NA	NA	NA	NA	NA	Integron-associated	Citrobacter
SRR9696907	Enterobacter hormaechei	ST113	1	blaIMP-4	SRR9696907_32	2275	3012	-	1	80	5303491	Oceania	Australia	Australia	NA	Sydney	SAMN12289337	PRJNA550014	2010	40231	shortread	Illumina	clinical sample	human	-	-	GCA_008931325.1_ASM893132v1_genomic_CP042568.1	Plasmid	AA002	AH532	IncL/M	IncL/M	AF550415	MOBP	NC_004464_00056	MPF_I	NC_004464_00105,NC_005246_00057,NC_019063_00094,NC_019344_00078,NC_004464_00066,NC_004464_00068,NC_019154_00069,NC_005246_00069,NC_004464_00073	-	-	conjugative	Unknown	CALIN	NA	NA	NA	NA	NA	NA	NA	NA	NA	NA	NA	Integron-associated	Enterobacter
SRR9696940	Enterobacter hormaechei	ST97	1	blaIMP-4	SRR9696940_38	1389	2126	+	87	102	5084610	Oceania	Australia	Australia	NA	Sydney	SAMN12289338	PRJNA550014	2012	41128	shortread	Illumina	Shower 4	clinical environment	-	-	GCA_008931605.1_ASM893160v1_genomic_CP042548.1	Plasmid	AB161	AJ783	IncN	IncN	000152__NZ_CP011646_00085	MOBF	NC_015872_00034	MPF_T	NC_015872_00033,NC_015872_00005,NC_015872_00006,NC_015872_00007,NC_015872_00010,NC_015872_00011	-	-	conjugative	Class 1	Complete	NA	NA	NA	NA	NA	NA	NA	NA	NA	1	IS91	Integron/IS-associated	Enterobacter
SRR9696892	Klebsiella michiganensis	ST108	1	blaIMP-4	SRR9696892_41	1389	2126	+	87	121	6585226	Oceania	Australia	Australia	NA	Sydney	SAMN12289340	PRJNA550014	2010	40283	shortread	Illumina	clinical sample	human	-	-	GCA_008931425.1_ASM893142v1_genomic_CP042514.1	Plasmid	AA002	AH532	IncL/M	IncL/M	AF550415	MOBP	NC_004464_00056	MPF_I	NC_004464_00105,NC_005246_00057,NC_019063_00094,NC_019344_00078,NC_004464_00066,NC_004464_00068,NC_019154_00069,NC_005246_00069,NC_004464_00073	-	-	conjugative	Class 1	Complete	NA	NA	NA	NA	NA	NA	NA	NA	NA	1	IS91	Integron/IS-associated	Klebsiella
SRR9696900	Enterobacter hormaechei	ST175	1	blaIMP-4	SRR9696900_22	1389	2126	+	70	55	5079803	Oceania	Australia	Australia	NA	Sydney	SAMN12289343	PRJNA550014	2008	39744	shortread	Illumina	clinical sample	human	-	-	GCA_008931425.1_ASM893142v1_genomic_CP042514.1	Plasmid	AA002	AH532	IncL/M	IncL/M	AF550415	MOBP	NC_004464_00056	MPF_I	NC_004464_00105,NC_005246_00057,NC_019063_00094,NC_019344_00078,NC_004464_00066,NC_004464_00068,NC_019154_00069,NC_005246_00069,NC_004464_00073	-	-	conjugative	Class 1	Complete	NA	NA	NA	NA	NA	NA	NA	NA	NA	NA	NA	Integron-associated	Enterobacter
GCA_022130165	Klebsiella pneumoniae	ST29	1	blaIMP-4	GCA_022130165.1_PDT000870769.1_genomic_DAGHWH010000067.1	1301	2038	-	8	90	5841837	Oceania	Australia	Australia	NA	Sydney	SAMN12289344	PRJNA550014	2010	40358	shortread	Illumina	clinical sample	human	-	-	GCA_008931445.1_ASM893144v1_genomic_CP042509.1	Plasmid	AA002	AH532	IncL/M	IncL/M	AF550415	MOBP	NC_004464_00056	MPF_I	NC_004464_00105,NC_005246_00057,NC_019063_00094,NC_019344_00078,NC_004464_00066,NC_004464_00068,NC_019154_00069,NC_005246_00069,NC_004464_00073	-	-	conjugative	Unknown	CALIN	NA	NA	NA	NA	NA	NA	NA	NA	NA	NA	NA	Integron-associated	Klebsiella
GCA_008931505	Citrobacter freundii	ST8	1	blaIMP-4	GCA_008931505.1_ASM893150v1_genomic_CP042519.1	24868	25605	+	32	3	5442770	Oceania	Australia	Australia	NA	Sydney	SAMN12289346	PRJNA550014	2012	41248	longread/hybrid	Nanopore	ARJO bathroom	clinical environment	-	-	CP042519	Plasmid	AA045	AH628	IncFIB,IncFII,Rep 2272	IncFIB:IncFII-type 2	000101__NZ_CP012345_00042,AJ851089,CP042519_00001	MOBF	NC_021501_00073	MPF_F	NC_021501_00097,NC_006323_00096,NC_006323_00097,NC_006323_00105,NC_021501_00085,NC_021501_00084,NC_021501_00083,NC_006323_00113,NC_021501_00076,NC_009378_00101,NC_021501_00074	-	-	conjugative	Class 1	Complete	NA	NA	NA	NA	NA	NA	NA	NA	NA	1	IS6	Integron/IS-associated	Citrobacter
GCA_018039945	Citrobacter freundii	ST22	1	blaIMP-4	GCA_018039945.1_PDT000870752.1_genomic_DADXCR010000065.1	2020	2757	-	1	90	5320060	Oceania	Australia	Australia	NA	Sydney	SAMN12289347	PRJNA550014	2014	41736	shortread	Illumina	Shower 2	clinical environment	-	-	GCA_008931525.1_ASM893152v1_genomic_CP042574.1	Plasmid	AA002	AH532	IncL/M	IncL/M	AF550415	MOBP	NC_004464_00056	MPF_I	NC_004464_00105,NC_005246_00057,NC_019063_00094,NC_019344_00078,NC_004464_00066,NC_004464_00068,NC_019154_00069,NC_005246_00069,NC_004464_00073	-	-	conjugative	Unknown	CALIN	NA	NA	NA	NA	NA	NA	NA	NA	NA	NA	NA	Integron-associated	Citrobacter
GCA_015899025	Citrobacter freundii	ST95	1	blaIMP-4	GCA_015899025.1_PDT000870791.1_genomic_DACSOT010000082.1	2274	3011	-	1	110	5716453	Oceania	Australia	Australia	NA	Sydney	SAMN12289348	PRJNA550014	2012	41129	shortread	Illumina	Shower 2	clinical environment	-	mcr-9.1	GCA_008931525.1_ASM893152v1_genomic_CP042574.1	Plasmid	AA002	AH532	IncL/M	IncL/M	AF550415	MOBP	NC_004464_00056	MPF_I	NC_004464_00105,NC_005246_00057,NC_019063_00094,NC_019344_00078,NC_004464_00066,NC_004464_00068,NC_019154_00069,NC_005246_00069,NC_004464_00073	-	-	conjugative	Unknown	CALIN	NA	NA	NA	NA	NA	NA	NA	NA	NA	NA	NA	Integron-associated	Citrobacter
GCA_008931385	Leclercia adecarboxylata	STNA	1	blaIMP-4	GCA_008931385.1_ASM893138v1_genomic_CP042496.1	113361	114098	-	71	6	5693841	Oceania	Australia	Australia	NA	Australia	SAMN12289350	PRJNA550014	2014	41736	longread/hybrid	Nanopore	Shower 2	clinical environment	-	mcr-9.1	CP042496	Plasmid	AF687	AP673	Unknown rep	Unknown rep	-	MOBP	CP042496_00040	-	-	MOB_unknown	NC_019125	mobilizable	Unknown	CALIN	NA	NA	NA	NA	NA	NA	NA	NA	NA	2	IS91, IS110	Integron/IS-associated	Other Gram negative species
SRR9696876	Enterobacter kobei	ST32	1	blaIMP-4	SRR9696876_46	1389	2126	+	70	80	5311915	Oceania	Australia	Australia	NA	Sydney	SAMN12289351	PRJNA550014	2012	41185	shortread	Illumina	Shower 3	clinical environment	-	mcr-9.1	GCA_008931425.1_ASM893142v1_genomic_CP042514.1	Plasmid	AA002	AH532	IncL/M	IncL/M	AF550415	MOBP	NC_004464_00056	MPF_I	NC_004464_00105,NC_005246_00057,NC_019063_00094,NC_019344_00078,NC_004464_00066,NC_004464_00068,NC_019154_00069,NC_005246_00069,NC_004464_00073	-	-	conjugative	Class 1	Complete	NA	NA	NA	NA	NA	NA	NA	NA	NA	NA	NA	Integron-associated	Enterobacter
GCA_018040005	Citrobacter freundii	ST22	1	blaIMP-4	GCA_018040005.1_PDT000870703.1_genomic_DADXCQ010000066.1	2020	2757	-	1	87	5285390	Oceania	Australia	Australia	NA	Sydney	SAMN12289352	PRJNA550014	2014	41736	shortread	Illumina	Shower 2	clinical environment	-	-	GCA_008931445.1_ASM893144v1_genomic_CP042509.1	Plasmid	AA002	AH532	IncL/M	IncL/M	AF550415	MOBP	NC_004464_00056	MPF_I	NC_004464_00105,NC_005246_00057,NC_019063_00094,NC_019344_00078,NC_004464_00066,NC_004464_00068,NC_019154_00069,NC_005246_00069,NC_004464_00073	-	-	conjugative	Unknown	CALIN	NA	NA	NA	NA	NA	NA	NA	NA	NA	NA	NA	Integron-associated	Citrobacter
GCA_015899125	Citrobacter freundii	ST95	3	blaIMP-4	GCA_015899125.1_PDT000870751.1_genomic_DACSPA010000074.1	2274	3011	-	1	123	5825940	Oceania	Australia	Australia	NA	Sydney	SAMN12289353	PRJNA550014	2012	41246	shortread	Illumina	Shower 3	clinical environment	-	-	GCA_008931665.1_ASM893166v1_genomic_CP042532.1	Plasmid	AA002	AH532	IncL/M	IncL/M	AF550415	MOBP	NC_004464_00056	MPF_I	NC_004464_00105,NC_005246_00057,NC_019063_00094,NC_019344_00078,NC_004464_00066,NC_004464_00068,NC_019154_00069,NC_005246_00069,NC_004464_00073	-	-	conjugative	Unknown	CALIN	NA	NA	NA	NA	NA	NA	NA	NA	NA	NA	NA	Integron-associated	Citrobacter
SRR9696983	Enterobacter hormaechei	ST269	2	blaIMP-4	SRR9696983_77	12	749	+	2	131	5349247	Oceania	Australia	Australia	NA	Sydney	SAMN12289354	PRJNA550014	2008	39595	shortread	Illumina	clinical sample	human	-	mcr-9.1	GCA_008931425.1_ASM893142v1_genomic_CP042514.1	Plasmid	AA002	AH532	IncL/M	IncL/M	AF550415	MOBP	NC_004464_00056	MPF_I	NC_004464_00105,NC_005246_00057,NC_019063_00094,NC_019344_00078,NC_004464_00066,NC_004464_00068,NC_019154_00069,NC_005246_00069,NC_004464_00073	-	-	conjugative	Unknown	CALIN	NA	NA	NA	NA	NA	NA	NA	NA	NA	NA	NA	Integron-associated	Enterobacter
SRR9697007	Enterobacter hormaechei	ST113	1	blaIMP-4	SRR9697007_28	14	751	+	1	75	5281656	Oceania	Australia	Australia	NA	Sydney	SAMN12289355	PRJNA550014	2012	41093	shortread	Illumina	Shower 3	clinical environment	-	-	GCA_008931325.1_ASM893132v1_genomic_CP042568.1	Plasmid	AA002	AH532	IncL/M	IncL/M	AF550415	MOBP	NC_004464_00056	MPF_I	NC_004464_00105,NC_005246_00057,NC_019063_00094,NC_019344_00078,NC_004464_00066,NC_004464_00068,NC_019154_00069,NC_005246_00069,NC_004464_00073	-	-	conjugative	Unknown	CALIN	NA	NA	NA	NA	NA	NA	NA	NA	NA	NA	NA	Integron-associated	Enterobacter
GCA_008931545	Enterobacter kobei	ST191	1	blaIMP-4	GCA_008931545.1_ASM893154v1_genomic_CP042580.1	4256	4993	+	137	4	5366747	Oceania	Australia	Australia	NA	Sydney	SAMN12289356	PRJNA550014	2009	39884	longread/hybrid	Nanopore	clinical sample	human	-	mcr-9.1	CP042580	Plasmid	AA002	AH532	IncL/M	IncL/M	AF550415	MOBP	NC_004464_00056	MPF_I	NC_004464_00105,NC_005246_00057,NC_019063_00094,NC_019344_00078,NC_004464_00066,NC_004464_00068,NC_019154_00069,NC_005246_00069,NC_004464_00073	-	-	conjugative	Class 1	Complete	NA	NA	NA	NA	NA	NA	NA	NA	NA	2	IS6, IS110	Integron/IS-associated	Enterobacter
SRR9696912	Enterobacter kobei	ST32	1	blaIMP-4	SRR9696912_42	9346	10083	-	80	95	5286336	Oceania	Australia	Australia	NA	Sydney	SAMN12289360	PRJNA550014	2014	41738	shortread	Illumina	ARJO bathroom	clinical environment	-	mcr-10.1	GCA_008931525.1_ASM893152v1_genomic_CP042574.1	Plasmid	AA002	AH532	IncL/M	IncL/M	AF550415	MOBP	NC_004464_00056	MPF_I	NC_004464_00105,NC_005246_00057,NC_019063_00094,NC_019344_00078,NC_004464_00066,NC_004464_00068,NC_019154_00069,NC_005246_00069,NC_004464_00073	-	-	conjugative	Unknown	CALIN	NA	NA	NA	NA	NA	NA	NA	NA	NA	1	IS91	Integron/IS-associated	Enterobacter
GCA_008931665	Klebsiella aerogenes	ST9	1	blaIMP-4	GCA_008931665.1_ASM893166v1_genomic_CP042532.1	4256	4993	+	39	4	5390662	Oceania	Australia	Australia	NA	Sydney	SAMN12289361	PRJNA550014	2008	39627	longread/hybrid	Nanopore	clinical sample	human	-	-	CP042532	Plasmid	AA002	AH532	IncL/M	IncL/M	AF550415	MOBP	NC_004464_00056	MPF_I	NC_004464_00105,NC_005246_00057,NC_019063_00094,NC_019344_00078,NC_004464_00066,NC_004464_00068,NC_019154_00069,NC_005246_00069,NC_004464_00073	-	-	conjugative	Class 1	Complete	NA	NA	NA	NA	NA	NA	NA	NA	NA	3	IS6, IS91, IS110	Integron/IS-associated	Klebsiella
GCA_015899225	Citrobacter freundii	ST95	1	blaIMP-4	GCA_015899225.1_PDT000870765.1_genomic_DACSOU010000061.1	2274	3011	-	1	84	5285216	Oceania	Australia	Australia	NA	Sydney	SAMN12289362	PRJNA550014	2014	41921	shortread	Illumina	Shower 2	clinical environment	-	-	GCA_008931665.1_ASM893166v1_genomic_CP042532.1	Plasmid	AA002	AH532	IncL/M	IncL/M	AF550415	MOBP	NC_004464_00056	MPF_I	NC_004464_00105,NC_005246_00057,NC_019063_00094,NC_019344_00078,NC_004464_00066,NC_004464_00068,NC_019154_00069,NC_005246_00069,NC_004464_00073	-	-	conjugative	Unknown	CALIN	NA	NA	NA	NA	NA	NA	NA	NA	NA	NA	NA	Integron-associated	Citrobacter
GCA_015899405	Serratia marcescens	CG18	1	blaIMP-4	GCA_015899405.1_PDT000870694.1_genomic_DACSPM010000072.1	10924	11661	-	17	147	6176298	Oceania	Australia	Australia	NA	Sydney	SAMN12289363	PRJNA550014	2008	39726	shortread	Illumina	clinical sample	human	-	-	GCA_008931445.1_ASM893144v1_genomic_CP042509.1	Plasmid	AA002	AH532	IncL/M	IncL/M	AF550415	MOBP	NC_004464_00056	MPF_I	NC_004464_00105,NC_005246_00057,NC_019063_00094,NC_019344_00078,NC_004464_00066,NC_004464_00068,NC_019154_00069,NC_005246_00069,NC_004464_00073	-	-	conjugative	Unknown	CALIN	NA	NA	NA	NA	NA	NA	NA	NA	NA	2	IS110, IS6	Integron/IS-associated	Serratia marcescens
SRR9696919	Enterobacter hormaechei	ST113	1	blaIMP-4	SRR9696919_33	2275	3012	-	1	74	5282706	Oceania	Australia	Australia	NA	Sydney	SAMN12289366	PRJNA550014	2012	41113	shortread	Illumina	clinical sample	human	-	-	GCA_008931525.1_ASM893152v1_genomic_CP042574.1	Plasmid	AA002	AH532	IncL/M	IncL/M	AF550415	MOBP	NC_004464_00056	MPF_I	NC_004464_00105,NC_005246_00057,NC_019063_00094,NC_019344_00078,NC_004464_00066,NC_004464_00068,NC_019154_00069,NC_005246_00069,NC_004464_00073	-	-	conjugative	Unknown	CALIN	NA	NA	NA	NA	NA	NA	NA	NA	NA	NA	NA	Integron-associated	Enterobacter
GCA_015139895	Escherichia coli	ST131	1	blaIMP-4	GCA_015139895.1_PDT000870739.1_genomic_DABZRJ010000054.1	10965	11702	-	17	78	4999832	Oceania	Australia	Australia	NA	Sydney	SAMN12289367	PRJNA550014	2010	40221	shortread	Illumina	clinical sample	human	-	-	GCA_008931445.1_ASM893144v1_genomic_CP042509.1	Plasmid	AA002	AH532	IncL/M	IncL/M	AF550415	MOBP	NC_004464_00056	MPF_I	NC_004464_00105,NC_005246_00057,NC_019063_00094,NC_019344_00078,NC_004464_00066,NC_004464_00068,NC_019154_00069,NC_005246_00069,NC_004464_00073	-	-	conjugative	Unknown	CALIN	NA	NA	NA	NA	NA	NA	NA	NA	NA	2	IS110, IS6	Integron/IS-associated	Escherichia coli
GCA_008931325	Enterobacter hormaechei	ST113	1	blaIMP-4	GCA_008931325.1_ASM893132v1_genomic_CP042568.1	4256	4993	+	39	5	4962392	Oceania	Australia	Australia	NA	Sydney	SAMN12289368	PRJNA550014	2013	41379	longread/hybrid	Nanopore	clinical sample	human	-	-	CP042568	Plasmid	AA002	AH532	IncL/M	IncL/M	AF550415	MOBP	NC_004464_00056	MPF_I	NC_004464_00105,NC_005246_00057,NC_019063_00094,NC_019344_00078,NC_004464_00066,NC_004464_00068,NC_019154_00069,NC_005246_00069,NC_004464_00073	-	-	conjugative	Class 1	Complete	NA	NA	NA	NA	NA	NA	NA	NA	NA	3	IS6, IS91, IS110	Integron/IS-associated	Enterobacter
GCA_007954485	Acinetobacter pittii	ST63	1	blaIMP-26	GCA_007954485.1_ASM795448v1_genomic_CP042365.1	127666	128403	-	7	7	4265778	Oceania	Australia	Australia	NA	Sydney	SAMN12289369	PRJNA550014	2014	41834	longread/hybrid	Nanopore	clinical sample	human	blaOXA-500, blaOXA-58	-	CP042365	Plasmid	AC935	AM305	untypable_abaumannii	untypable_abaumannii	-	MOBP	NZ_ALIG01000010_00048	-	-	-	-	mobilizable	Unknown	CALIN	NA	NA	NA	NA	NA	NA	NA	NA	NA	1	IS6	Integron/IS-associated	Acinetobacter
GCA_018039925	Escherichia coli	ST1674	1	blaIMP-4	GCA_018039925.1_PDT000870762.1_genomic_DADXCP010000058.1	2274	3011	-	1	73	5066006	Oceania	Australia	Australia	NA	Sydney	SAMN12289370	PRJNA550014	2007	39430	shortread	Illumina	clinical sample	human	-	-	GCA_008931425.1_ASM893142v1_genomic_CP042514.1	Plasmid	AA002	AH532	IncL/M	IncL/M	AF550415	MOBP	NC_004464_00056	MPF_I	NC_004464_00105,NC_005246_00057,NC_019063_00094,NC_019344_00078,NC_004464_00066,NC_004464_00068,NC_019154_00069,NC_005246_00069,NC_004464_00073	-	-	conjugative	Unknown	CALIN	NA	NA	NA	NA	NA	NA	NA	NA	NA	NA	NA	Integron-associated	Escherichia coli
SRR9697000	Enterobacter kobei	ST32	2	blaIMP-4	SRR9697000_39	1389	2126	+	40	137	5608524	Oceania	Australia	Australia	NA	Sydney	SAMN12289371	PRJNA550014	2014	41737	shortread	Illumina	Shower 2	clinical environment	-	-	GCA_030183875.1_hybrid_2	Plasmid	AA002	AH532	IncL/M	IncL/M	AF550415	MOBP	NC_004464_00056	MPF_I	NC_004464_00105,NC_005246_00057,NC_019063_00094,NC_019344_00078,NC_004464_00066,NC_004464_00068,NC_019154_00069,NC_005246_00069,NC_004464_00073	-	-	conjugative	Class 1	Complete	NA	NA	NA	NA	NA	NA	NA	NA	NA	1	IS91	Integron/IS-associated	Enterobacter
GCA_015899105	Citrobacter koseri	ST2976	1	blaIMP-4	GCA_015899105.1_PDT000870748.1_genomic_DACSOZ010000047.1	2274	3011	-	1	62	5003782	Oceania	Australia	Australia	NA	Sydney	SAMN12289372	PRJNA550014	2009	39861	shortread	Illumina	clinical sample	human	-	-	GCA_008931425.1_ASM893142v1_genomic_CP042514.1	Plasmid	AA002	AH532	IncL/M	IncL/M	AF550415	MOBP	NC_004464_00056	MPF_I	NC_004464_00105,NC_005246_00057,NC_019063_00094,NC_019344_00078,NC_004464_00066,NC_004464_00068,NC_019154_00069,NC_005246_00069,NC_004464_00073	-	-	conjugative	Unknown	CALIN	NA	NA	NA	NA	NA	NA	NA	NA	NA	NA	NA	Integron-associated	Citrobacter
SRR9697019	Enterobacter hormaechei	ST269	2	blaIMP-4	SRR9697019_84	669	1406	-	2	139	5411179	Oceania	Australia	Australia	NA	Sydney	SAMN12289373	PRJNA550014	2007	39369	shortread	Illumina	clinical sample	human	-	mcr-9.1	GCA_008931425.1_ASM893142v1_genomic_CP042514.1	Plasmid	AA002	AH532	IncL/M	IncL/M	AF550415	MOBP	NC_004464_00056	MPF_I	NC_004464_00105,NC_005246_00057,NC_019063_00094,NC_019344_00078,NC_004464_00066,NC_004464_00068,NC_019154_00069,NC_005246_00069,NC_004464_00073	-	-	conjugative	Unknown	CALIN	NA	NA	NA	NA	NA	NA	NA	NA	NA	NA	NA	Integron-associated	Enterobacter
SRR9696981	Enterobacter hormaechei	ST170	1	blaIMP-4	SRR9696981_37	1389	2126	+	87	80	5200067	Oceania	Australia	Australia	NA	Sydney	SAMN12289375	PRJNA550014	2012	41060	shortread	Illumina	clinical sample	human	-	-	GCA_008931425.1_ASM893142v1_genomic_CP042514.1	Plasmid	AA002	AH532	IncL/M	IncL/M	AF550415	MOBP	NC_004464_00056	MPF_I	NC_004464_00105,NC_005246_00057,NC_019063_00094,NC_019344_00078,NC_004464_00066,NC_004464_00068,NC_019154_00069,NC_005246_00069,NC_004464_00073	-	-	conjugative	Class 1	Complete	NA	NA	NA	NA	NA	NA	NA	NA	NA	1	IS91	Integron/IS-associated	Enterobacter
SRR9696972	Serratia marcescens	CG8	1	blaIMP-4	SRR9696972_19	10925	11662	-	17	47	6234459	Oceania	Australia	Australia	NA	Sydney	SAMN12289376	PRJNA550014	2010	40304	shortread	Illumina	clinical sample	human	-	-	GCA_008931445.1_ASM893144v1_genomic_CP042509.1	Plasmid	AA002	AH532	IncL/M	IncL/M	AF550415	MOBP	NC_004464_00056	MPF_I	NC_004464_00105,NC_005246_00057,NC_019063_00094,NC_019344_00078,NC_004464_00066,NC_004464_00068,NC_019154_00069,NC_005246_00069,NC_004464_00073	-	-	conjugative	Unknown	CALIN	NA	NA	NA	NA	NA	NA	NA	NA	NA	2	IS110, IS6	Integron/IS-associated	Serratia marcescens
GCA_015899045	Citrobacter farmeri	ST1007	1	blaIMP-4	GCA_015899045.1_PDT000870792.1_genomic_DACSOQ010000042.1	2274	3011	-	1	70	5252142	Oceania	Australia	Australia	NA	Sydney	SAMN12289378	PRJNA550014	2014	41765	shortread	Illumina	Ensuite 7/8	clinical environment	-	-	GCA_008931425.1_ASM893142v1_genomic_CP042514.1	Plasmid	AA002	AH532	IncL/M	IncL/M	AF550415	MOBP	NC_004464_00056	MPF_I	NC_004464_00105,NC_005246_00057,NC_019063_00094,NC_019344_00078,NC_004464_00066,NC_004464_00068,NC_019154_00069,NC_005246_00069,NC_004464_00073	-	-	conjugative	Unknown	CALIN	NA	NA	NA	NA	NA	NA	NA	NA	NA	NA	NA	Integron-associated	Citrobacter
GCA_008931605	Klebsiella michiganensis	ST108	1	blaIMP-4	GCA_008931605.1_ASM893160v1_genomic_CP042548.1	55504	56241	-	52	6	6312326	Oceania	Australia	Australia	NA	Sydney	SAMN12289379	PRJNA550014	2014	41791	longread/hybrid	Nanopore	clinical sample	human	-	-	CP042548	Plasmid	AB161	AJ783	IncN	IncN	000152__NZ_CP011646_00085	MOBF	NC_015872_00034	MPF_T	NC_015872_00033,NC_015872_00005,NC_015872_00006,NC_015872_00007,NC_015872_00010,NC_015872_00011	-	-	conjugative	Unknown	CALIN	NA	NA	NA	NA	NA	NA	NA	NA	NA	1	IS91	Integron/IS-associated	Klebsiella
SRR9697011	Enterobacter kobei	ST32	1	blaIMP-4	SRR9697011_45	2275	3012	-	1	80	5318392	Oceania	Australia	Australia	NA	Sydney	SAMN12289382	PRJNA550014	2012	41185	shortread	Illumina	Shower 3	clinical environment	-	mcr-9.1	GCA_008931425.1_ASM893142v1_genomic_CP042514.1	Plasmid	AA002	AH532	IncL/M	IncL/M	AF550415	MOBP	NC_004464_00056	MPF_I	NC_004464_00105,NC_005246_00057,NC_019063_00094,NC_019344_00078,NC_004464_00066,NC_004464_00068,NC_019154_00069,NC_005246_00069,NC_004464_00073	-	-	conjugative	Unknown	CALIN	NA	NA	NA	NA	NA	NA	NA	NA	NA	NA	NA	Integron-associated	Enterobacter
SRR9696958	Enterobacter hormaechei	STNA	1	blaIMP-4	SRR9696958_31	2275	3012	-	1	78	5238256	Oceania	Australia	Australia	NA	Sydney	SAMN12289383	PRJNA550014	2008	39478	shortread	Illumina	clinical sample	human	-	-	GCA_008931325.1_ASM893132v1_genomic_CP042568.1	Plasmid	AA002	AH532	IncL/M	IncL/M	AF550415	MOBP	NC_004464_00056	MPF_I	NC_004464_00105,NC_005246_00057,NC_019063_00094,NC_019344_00078,NC_004464_00066,NC_004464_00068,NC_019154_00069,NC_005246_00069,NC_004464_00073	-	-	conjugative	Unknown	CALIN	NA	NA	NA	NA	NA	NA	NA	NA	NA	NA	NA	Integron-associated	Enterobacter
SRR9696908	Enterobacter hormaechei	ST113	1	blaIMP-4	SRR9696908_33	14	751	+	1	76	5282854	Oceania	Australia	Australia	NA	Sydney	SAMN12289385	PRJNA550014	2012	41177	shortread	Illumina	clinical sample	human	-	-	GCA_008931525.1_ASM893152v1_genomic_CP042574.1	Plasmid	AA002	AH532	IncL/M	IncL/M	AF550415	MOBP	NC_004464_00056	MPF_I	NC_004464_00105,NC_005246_00057,NC_019063_00094,NC_019344_00078,NC_004464_00066,NC_004464_00068,NC_019154_00069,NC_005246_00069,NC_004464_00073	-	-	conjugative	Unknown	CALIN	NA	NA	NA	NA	NA	NA	NA	NA	NA	NA	NA	Integron-associated	Enterobacter
SRR9696925	Enterobacter kobei	ST32	2	blaIMP-4	SRR9696925_38	1389	2126	+	40	132	5534951	Oceania	Australia	Australia	NA	Sydney	SAMN12289386	PRJNA550014	2014	41736	shortread	Illumina	Shower 2	clinical environment	-	-	GCA_030183875.1_hybrid_2	Plasmid	AA002	AH532	IncL/M	IncL/M	AF550415	MOBP	NC_004464_00056	MPF_I	NC_004464_00105,NC_005246_00057,NC_019063_00094,NC_019344_00078,NC_004464_00066,NC_004464_00068,NC_019154_00069,NC_005246_00069,NC_004464_00073	-	-	conjugative	Class 1	Complete	NA	NA	NA	NA	NA	NA	NA	NA	NA	1	IS91	Integron/IS-associated	Enterobacter
GCA_022130235	Klebsiella pneumoniae	ST1454	1	blaIMP-4	GCA_022130235.1_PDT000870687.1_genomic_DAGHWJ010000067.1	10924	11661	-	17	108	5868445	Oceania	Australia	Australia	NA	Sydney	SAMN12289388	PRJNA550014	2011	40836	shortread	Illumina	clinical sample	human	-	-	GCA_008931445.1_ASM893144v1_genomic_CP042509.1	Plasmid	AA002	AH532	IncL/M	IncL/M	AF550415	MOBP	NC_004464_00056	MPF_I	NC_004464_00105,NC_005246_00057,NC_019063_00094,NC_019344_00078,NC_004464_00066,NC_004464_00068,NC_019154_00069,NC_005246_00069,NC_004464_00073	-	-	conjugative	Unknown	CALIN	NA	NA	NA	NA	NA	NA	NA	NA	NA	2	IS110, IS6	Integron/IS-associated	Klebsiella
GCA_015899165	Klebsiella oxytoca	ST176	1	blaIMP-4	GCA_015899165.1_PDT000870756.1_genomic_DACSOX010000053.1	2274	3011	-	1	74	6332683	Oceania	Australia	Australia	NA	Sydney	SAMN12289389	PRJNA550014	2012	41062	shortread	Illumina	clinical sample	human	-	-	GCA_018604125.1_ASM1860412v1_genomic_CP075884.1	Plasmid	AA814	AJ181	IncFIB	IncFIB	000107__CP014778_00094	-	-	-	-	-	-	non-mobilizable	Unknown	CALIN	NA	NA	NA	NA	NA	NA	NA	NA	NA	NA	NA	Integron-associated	Klebsiella
GCA_015899085	Citrobacter farmeri	ST1007	1	blaIMP-4	GCA_015899085.1_PDT000870755.1_genomic_DACSOY010000041.1	2274	3011	-	1	55	5309302	Oceania	Australia	Australia	NA	Sydney	SAMN12289390	PRJNA550014	2014	41921	shortread	Illumina	Shower 3	clinical environment	-	-	GCA_008931425.1_ASM893142v1_genomic_CP042514.1	Plasmid	AA002	AH532	IncL/M	IncL/M	AF550415	MOBP	NC_004464_00056	MPF_I	NC_004464_00105,NC_005246_00057,NC_019063_00094,NC_019344_00078,NC_004464_00066,NC_004464_00068,NC_019154_00069,NC_005246_00069,NC_004464_00073	-	-	conjugative	Unknown	CALIN	NA	NA	NA	NA	NA	NA	NA	NA	NA	NA	NA	Integron-associated	Citrobacter
GCA_008931625	Citrobacter freundii	ST95	1	blaIMP-4	GCA_008931625.1_ASM893162v1_genomic_CP042526.1	19513	20250	-	71	6	5540627	Oceania	Australia	Australia	NA	Australia	SAMN12289395	PRJNA550014	2012	2012-07-03	longread/hybrid	Nanopore	Shower 3	clinical environment	-	mcr-9.1	CP042526	Plasmid	AA002	AH532	IncL/M	IncL/M	AF550415	MOBP	NC_004464_00056	MPF_I	NC_004464_00105,NC_005246_00057,NC_019063_00094,NC_019344_00078,NC_004464_00066,NC_004464_00068,NC_019154_00069,NC_005246_00069,NC_004464_00073	-	-	conjugative	Unknown	CALIN	NA	NA	NA	NA	NA	NA	NA	NA	NA	2	IS91, IS110	Integron/IS-associated	Citrobacter
SRR9696989	Klebsiella pneumoniae	ST3277	1	blaIMP-4	SRR9696989_36	1389	2126	+	13	97	5795050	Oceania	Australia	Australia	NA	Sydney	SAMN12289397	PRJNA550014	2012	41086	shortread	Illumina	clinical sample	human	-	-	GCA_008931445.1_ASM893144v1_genomic_CP042509.1	Plasmid	AA002	AH532	IncL/M	IncL/M	AF550415	MOBP	NC_004464_00056	MPF_I	NC_004464_00105,NC_005246_00057,NC_019063_00094,NC_019344_00078,NC_004464_00066,NC_004464_00068,NC_019154_00069,NC_005246_00069,NC_004464_00073	-	-	conjugative	Class 1	Complete	NA	NA	NA	NA	NA	NA	NA	NA	NA	NA	NA	Integron-associated	Klebsiella
SRR9696991	Enterobacter hormaechei	ST170	1	blaIMP-4	SRR9696991_31	16646	17383	-	71	75	5230505	Oceania	Australia	Australia	NA	Sydney	SAMN12289398	PRJNA550014	2014	41782	shortread	Illumina	Shower 3	clinical environment	-	-	GCA_021228755.1_ASM2122875v1_genomic_CP089409.1	Plasmid	AA002	AH532	IncL/M	IncL/M	AF550415	MOBP	NC_004464_00056	MPF_I	NC_005246_00057,NC_019063_00094,NC_019344_00078,NC_004464_00066,NC_004464_00068,NC_019154_00069,NC_005246_00069,NC_004464_00073,NC_004464_00105	-	-	conjugative	Unknown	CALIN	NA	NA	NA	NA	NA	NA	NA	NA	NA	2	IS91, IS110	Integron/IS-associated	Enterobacter
GCA_015899305	Citrobacter freundii	ST95	2	blaIMP-4	GCA_015899305.1_PDT000870702.1_genomic_DACSPG010000074.1	2274	3011	-	1	98	5730944	Oceania	Australia	Australia	NA	Sydney	SAMN12289400	PRJNA550014	2013	41373	shortread	Illumina	Shower 3	clinical environment	-	-	GCA_008931665.1_ASM893166v1_genomic_CP042532.1	Plasmid	AA002	AH532	IncL/M	IncL/M	AF550415	MOBP	NC_004464_00056	MPF_I	NC_004464_00105,NC_005246_00057,NC_019063_00094,NC_019344_00078,NC_004464_00066,NC_004464_00068,NC_019154_00069,NC_005246_00069,NC_004464_00073	-	-	conjugative	Unknown	CALIN	NA	NA	NA	NA	NA	NA	NA	NA	NA	NA	NA	Integron-associated	Citrobacter
GCA_015899065	Citrobacter freundii	ST95	2	blaIMP-4	GCA_015899065.1_PDT000870779.1_genomic_DACSOV010000072.1	2274	3011	-	1	98	5858662	Oceania	Australia	Australia	NA	Sydney	SAMN12289402	PRJNA550014	2014	41739	shortread	Illumina	Shower 3	clinical environment	-	-	GCA_008931425.1_ASM893142v1_genomic_CP042514.1	Plasmid	AA002	AH532	IncL/M	IncL/M	AF550415	MOBP	NC_004464_00056	MPF_I	NC_004464_00105,NC_005246_00057,NC_019063_00094,NC_019344_00078,NC_004464_00066,NC_004464_00068,NC_019154_00069,NC_005246_00069,NC_004464_00073	-	-	conjugative	Unknown	CALIN	NA	NA	NA	NA	NA	NA	NA	NA	NA	NA	NA	Integron-associated	Citrobacter
SRR9696936	Enterobacter hormaechei	ST50	1	blaIMP-4	SRR9696936_34	9350	10087	-	80	80	5308788	Oceania	Australia	Australia	NA	Sydney	SAMN12289405	PRJNA550014	2011	40691	shortread	Illumina	clinical sample	human	-	-	GCA_008931425.1_ASM893142v1_genomic_CP042514.1	Plasmid	AA002	AH532	IncL/M	IncL/M	AF550415	MOBP	NC_004464_00056	MPF_I	NC_004464_00105,NC_005246_00057,NC_019063_00094,NC_019344_00078,NC_004464_00066,NC_004464_00068,NC_019154_00069,NC_005246_00069,NC_004464_00073	-	-	conjugative	Unknown	CALIN	NA	NA	NA	NA	NA	NA	NA	NA	NA	1	IS91	Integron/IS-associated	Enterobacter
SRR9696984	Enterobacter kobei	ST32	3	blaIMP-4	SRR9696984_40	1389	2126	+	40	136	5617031	Oceania	Australia	Australia	NA	Sydney	SAMN12289406	PRJNA550014	2012	41127	shortread	Illumina	Shower 3	clinical environment	-	-	GCA_030183875.1_hybrid_2	Plasmid	AA002	AH532	IncL/M	IncL/M	AF550415	MOBP	NC_004464_00056	MPF_I	NC_004464_00105,NC_005246_00057,NC_019063_00094,NC_019344_00078,NC_004464_00066,NC_004464_00068,NC_019154_00069,NC_005246_00069,NC_004464_00073	-	-	conjugative	Class 1	Complete	NA	NA	NA	NA	NA	NA	NA	NA	NA	1	IS91	Integron/IS-associated	Enterobacter
SRR9696950	Enterobacter hormaechei	ST113	1	blaIMP-4	SRR9696950_22	9346	10083	-	80	76	5282341	Oceania	Australia	Australia	NA	Sydney	SAMN12289407	PRJNA550014	2011	40798	shortread	Illumina	clinical sample	human	-	-	GCA_008931525.1_ASM893152v1_genomic_CP042574.1	Plasmid	AA002	AH532	IncL/M	IncL/M	AF550415	MOBP	NC_004464_00056	MPF_I	NC_004464_00105,NC_005246_00057,NC_019063_00094,NC_019344_00078,NC_004464_00066,NC_004464_00068,NC_019154_00069,NC_005246_00069,NC_004464_00073	-	-	conjugative	Unknown	CALIN	NA	NA	NA	NA	NA	NA	NA	NA	NA	1	IS91	Integron/IS-associated	Enterobacter
SRR9696963	Klebsiella pneumoniae	ST70	1	blaIMP-4	SRR9696963_31	1389	2126	+	40	89	5726611	Oceania	Australia	Australia	NA	Sydney	SAMN12289408	PRJNA550014	2007	39209	shortread	Illumina	clinical sample	human	-	-	GCA_008931525.1_ASM893152v1_genomic_CP042574.1	Plasmid	AA002	AH532	IncL/M	IncL/M	AF550415	MOBP	NC_004464_00056	MPF_I	NC_004464_00105,NC_005246_00057,NC_019063_00094,NC_019344_00078,NC_004464_00066,NC_004464_00068,NC_019154_00069,NC_005246_00069,NC_004464_00073	-	-	conjugative	Class 1	Complete	NA	NA	NA	NA	NA	NA	NA	NA	NA	1	IS91	Integron/IS-associated	Klebsiella
GCA_015898865	Citrobacter freundii	ST95	3	blaIMP-4	GCA_015898865.1_PDT000870686.1_genomic_DACSPN010000073.1	2274	3011	-	1	105	5687205	Oceania	Australia	Australia	NA	Sydney	SAMN12289411	PRJNA550014	2013	41309	shortread	Illumina	Shower 3	clinical environment	-	-	GCA_008931665.1_ASM893166v1_genomic_CP042532.1	Plasmid	AA002	AH532	IncL/M	IncL/M	AF550415	MOBP	NC_004464_00056	MPF_I	NC_004464_00105,NC_005246_00057,NC_019063_00094,NC_019344_00078,NC_004464_00066,NC_004464_00068,NC_019154_00069,NC_005246_00069,NC_004464_00073	-	-	conjugative	Unknown	CALIN	NA	NA	NA	NA	NA	NA	NA	NA	NA	NA	NA	Integron-associated	Citrobacter
SRR9696897	Enterobacter hormaechei	ST121	1	blaIMP-4	SRR9696897_24	19020	19757	+	36	94	5117336	Oceania	Australia	Australia	NA	Sydney	SAMN12289412	PRJNA550014	2012	41093	shortread	Illumina	Shower 3	clinical environment	-	-	GCA_030183875.1_hybrid_2	Plasmid	AA002	AH532	IncL/M	IncL/M	AF550415	MOBP	NC_004464_00056	MPF_I	NC_004464_00105,NC_005246_00057,NC_019063_00094,NC_019344_00078,NC_004464_00066,NC_004464_00068,NC_019154_00069,NC_005246_00069,NC_004464_00073	-	-	conjugative	Class 1	Complete	NA	NA	NA	NA	NA	NA	NA	NA	NA	2	IS6, IS91	Integron/IS-associated	Enterobacter
SRR9697012	Enterobacter kobei	ST191	1	blaIMP-4	SRR9697012_63	14	751	+	1	127	5470662	Oceania	Australia	Australia	NA	Sydney	SAMN12289414	PRJNA550014	2008	39729	shortread	Illumina	clinical sample	human	-	mcr-9.1	GCA_021869645.1_ASM2186964v1_genomic_CP091493.1	Plasmid	AA739	AJ059	IncHI2A,Rep 1088	IncHI2A	BX664015,000340__KU353730	MOBH	NC_012555_00231	MPF_F	NC_005211_00200,NC_005211_00207,NC_005211_00005,NC_009838_00006,NC_021845_00017,NC_005211_00030,NC_005211_00012	MOBH	NC_017500	conjugative	Unknown	CALIN	NA	NA	NA	NA	NA	NA	NA	NA	NA	NA	NA	Integron-associated	Enterobacter
SRR9696921	Enterobacter hormaechei	STNA	1	blaIMP-4	SRR9696921_34	1389	2126	+	13	98	5369158	Oceania	Australia	Australia	NA	Sydney	SAMN12289416	PRJNA550014	2015	42011	shortread	Illumina	Shower 4	clinical environment	-	-	GCA_008931545.1_ASM893154v1_genomic_CP042580.1	Plasmid	AA002	AH532	IncL/M	IncL/M	AF550415	MOBP	NC_004464_00056	MPF_I	NC_004464_00105,NC_005246_00057,NC_019063_00094,NC_019344_00078,NC_004464_00066,NC_004464_00068,NC_019154_00069,NC_005246_00069,NC_004464_00073	-	-	conjugative	Class 1	Complete	NA	NA	NA	NA	NA	NA	NA	NA	NA	NA	NA	Integron-associated	Enterobacter
SRR9697016	Enterobacter hormaechei	ST121	1	blaIMP-4	SRR9697016_17	4256	4993	+	39	88	5108520	Oceania	Australia	Australia	NA	Sydney	SAMN12289417	PRJNA550014	2012	41093	shortread	Illumina	Shower 3	clinical environment	-	-	GCA_030183875.1_hybrid_2	Plasmid	AA002	AH532	IncL/M	IncL/M	AF550415	MOBP	NC_004464_00056	MPF_I	NC_004464_00105,NC_005246_00057,NC_019063_00094,NC_019344_00078,NC_004464_00066,NC_004464_00068,NC_019154_00069,NC_005246_00069,NC_004464_00073	-	-	conjugative	Class 1	Complete	NA	NA	NA	NA	NA	NA	NA	NA	NA	3	IS6, IS91, IS110	Integron/IS-associated	Enterobacter
SRR9697015	Enterobacter kobei	ST32	3	blaIMP-4	SRR9697015_41	15319	16056	-	52	146	5614758	Oceania	Australia	Australia	NA	Sydney	SAMN12289418	PRJNA550014	2012	41127	shortread	Illumina	Shower 3	clinical environment	-	-	GCA_030183875.1_hybrid_2	Plasmid	AA002	AH532	IncL/M	IncL/M	AF550415	MOBP	NC_004464_00056	MPF_I	NC_004464_00105,NC_005246_00057,NC_019063_00094,NC_019344_00078,NC_004464_00066,NC_004464_00068,NC_019154_00069,NC_005246_00069,NC_004464_00073	-	-	conjugative	Unknown	CALIN	NA	NA	NA	NA	NA	NA	NA	NA	NA	1	IS91	Integron/IS-associated	Enterobacter
GCA_008931425	Serratia marcescens	CG20	1	blaIMP-4	GCA_008931425.1_ASM893142v1_genomic_CP042514.1	4256	4993	+	39	5	5763442	Oceania	Australia	Australia	NA	Sydney	SAMN12289419	PRJNA550014	2012	41194	longread/hybrid	Nanopore	Ensuite 7/8	clinical environment	-	-	JX101693	Plasmid	AA002	AH532	IncL/M	IncL/M	AF550415	MOBP	NC_004464_00056	MPF_I	NC_004464_00105,NC_005246_00057,NC_019063_00094,NC_019344_00078,NC_004464_00066,NC_004464_00068,NC_019154_00069,NC_005246_00069,NC_004464_00073	-	-	conjugative	Class 1	Complete	NA	NA	NA	NA	NA	NA	NA	NA	NA	3	IS6, IS91, IS110	Integron/IS-associated	Serratia marcescens
SRR9696970	Enterobacter kobei	ST32	1	blaIMP-4	SRR9696970_48	9350	10087	-	80	139	5602452	Oceania	Australia	Australia	NA	Sydney	SAMN12289420	PRJNA550014	2014	41767	shortread	Illumina	Shower 4	clinical environment	-	-	GCA_030183875.1_hybrid_2	Plasmid	AA002	AH532	IncL/M	IncL/M	AF550415	MOBP	NC_004464_00056	MPF_I	NC_004464_00105,NC_005246_00057,NC_019063_00094,NC_019344_00078,NC_004464_00066,NC_004464_00068,NC_019154_00069,NC_005246_00069,NC_004464_00073	-	-	conjugative	Unknown	CALIN	NA	NA	NA	NA	NA	NA	NA	NA	NA	1	IS91	Integron/IS-associated	Enterobacter
SRR9696966	Enterobacter roggenkampii	ST41	1	blaIMP-4	SRR9696966_113	669	1406	-	2	185	5453693	Oceania	Australia	Australia	NA	Sydney	SAMN12289421	PRJNA550014	2015	42012	shortread	Illumina	Ensuite 1/2	clinical environment	-	mcr-9.1	GCA_030186955.1_hybrid_2	Plasmid	AA739	AJ055	IncHI2A,Rep 1088	IncHI2A	BX664015,000340__KU353730	MOBH	NC_012555_00231	MPF_F	NC_005211_00005,NC_009838_00006,NC_021845_00017,NC_005211_00030,NC_005211_00200,NC_005211_00207,NC_005211_00012	MOBH	NC_017500	conjugative	Unknown	CALIN	NA	NA	NA	NA	NA	NA	NA	NA	NA	NA	NA	Integron-associated	Enterobacter
GCA_015899185	Citrobacter freundii	ST95	3	blaIMP-4	GCA_015899185.1_PDT000870724.1_genomic_DACSPC010000074.1	2274	3011	-	1	109	5584711	Oceania	Australia	Australia	NA	Sydney	SAMN12289424	PRJNA550014	2013	41373	shortread	Illumina	Shower 3	clinical environment	-	-	GCA_008931665.1_ASM893166v1_genomic_CP042532.1	Plasmid	AA002	AH532	IncL/M	IncL/M	AF550415	MOBP	NC_004464_00056	MPF_I	NC_004464_00105,NC_005246_00057,NC_019063_00094,NC_019344_00078,NC_004464_00066,NC_004464_00068,NC_019154_00069,NC_005246_00069,NC_004464_00073	-	-	conjugative	Unknown	CALIN	NA	NA	NA	NA	NA	NA	NA	NA	NA	NA	NA	Integron-associated	Citrobacter
GCA_022130175	Klebsiella pneumoniae	ST2155	1	blaIMP-4	GCA_022130175.1_PDT000870745.1_genomic_DAGHWI010000062.1	2019	2756	-	1	87	5696276	Oceania	Australia	Australia	NA	Sydney	SAMN12289425	PRJNA550014	2008	39669	shortread	Illumina	clinical sample	human	-	-	GCA_008931425.1_ASM893142v1_genomic_CP042514.1	Plasmid	AA002	AH532	IncL/M	IncL/M	AF550415	MOBP	NC_004464_00056	MPF_I	NC_004464_00105,NC_005246_00057,NC_019063_00094,NC_019344_00078,NC_004464_00066,NC_004464_00068,NC_019154_00069,NC_005246_00069,NC_004464_00073	-	-	conjugative	Unknown	CALIN	NA	NA	NA	NA	NA	NA	NA	NA	NA	NA	NA	Integron-associated	Klebsiella
SRR9734768	Klebsiella pneumoniae	ST1122	1	blaIMP-4	SRR9734768_77	13	750	+	1	163	5995436	Oceania	Australia	Australia	NA	NA	SAMN12342762	PRJNA529744	2012	2012	shortread	Illumina	NA	human	-	mcr-9.1	GCA_030187575.1_hybrid_2	Plasmid	AA739	AJ058	IncHI2A,Rep 1088	IncHI2A	BX664015,000340__KU353730	MOBH	NC_012555_00231	MPF_F	NC_005211_00005,NC_009838_00006,NC_021845_00017,NC_005211_00030,NC_005211_00207,NC_005211_00200,NC_005211_00012	MOBH	NC_017500	conjugative	Unknown	CALIN	NA	NA	NA	NA	NA	NA	NA	NA	NA	NA	NA	Integron-associated	Klebsiella
SRR9734772	Klebsiella pneumoniae	ST478	1	blaIMP-4	SRR9734772_57	1389	2126	+	13	118	5642057	Oceania	Australia	Australia	NA	NA	SAMN12342766	PRJNA529744	2012	2012	shortread	Illumina	NA	human	-	-	GCA_008931545.1_ASM893154v1_genomic_CP042580.1	Plasmid	AA002	AH532	IncL/M	IncL/M	AF550415	MOBP	NC_004464_00056	MPF_I	NC_004464_00105,NC_005246_00057,NC_019063_00094,NC_019344_00078,NC_004464_00066,NC_004464_00068,NC_019154_00069,NC_005246_00069,NC_004464_00073	-	-	conjugative	Class 1	Complete	NA	NA	NA	NA	NA	NA	NA	NA	NA	NA	NA	Integron-associated	Klebsiella
SRR9734674	Klebsiella michiganensis	ST27	1	blaIMP-4	SRR9734674_56	9352	10089	-	80	194	6395753	Oceania	Australia	Australia	NA	NA	SAMN12342768	PRJNA529744	2012	2012	shortread	Illumina	NA	human	-	-	GCA_030248925.1_hybrid_4	Plasmid	AA002	AH532	IncL/M	IncL/M	AF550415	MOBP	NC_004464_00056	MPF_I	NC_004464_00105,NC_005246_00057,NC_019063_00094,NC_019344_00078,NC_004464_00066,NC_004464_00068,NC_019154_00069,NC_005246_00069,NC_004464_00073	-	-	conjugative	Unknown	CALIN	NA	NA	NA	NA	NA	NA	NA	NA	NA	1	IS91	Integron/IS-associated	Klebsiella
SRR9734760	Enterobacter hormaechei	ST114	4	blaIMP-4	SRR9734760_90	669	1406	-	2	172	5520376	Oceania	Australia	Australia	NA	NA	SAMN12342770	PRJNA529744	2012	2012	shortread	Illumina	NA	human	-	mcr-9.1	GCA_030184345.1_hybrid_CPO361_unicycler_hybrid_2	Plasmid	AA739	AJ055	IncHI2A,Rep 1088	IncHI2A	BX664015,000340__KU353730	MOBH	NC_012555_00231	MPF_F	NC_005211_00005,NC_009838_00006,NC_021845_00017,NC_005211_00030,NC_005211_00200,NC_005211_00207,NC_005211_00012	MOBH	NC_017500	conjugative	Unknown	CALIN	NA	NA	NA	NA	NA	NA	NA	NA	NA	NA	NA	Integron-associated	Enterobacter
SRR9734759	Klebsiella michiganensis	ST27	1	blaIMP-4	SRR9734759_52	9352	10089	-	80	170	6490591	Oceania	Australia	Australia	NA	NA	SAMN12342771	PRJNA529744	2012	2012	shortread	Illumina	NA	human	-	-	GCA_030248925.1_hybrid_4	Plasmid	AA002	AH532	IncL/M	IncL/M	AF550415	MOBP	NC_004464_00056	MPF_I	NC_004464_00105,NC_005246_00057,NC_019063_00094,NC_019344_00078,NC_004464_00066,NC_004464_00068,NC_019154_00069,NC_005246_00069,NC_004464_00073	-	-	conjugative	Unknown	CALIN	NA	NA	NA	NA	NA	NA	NA	NA	NA	1	IS91	Integron/IS-associated	Klebsiella
GCA_017954795	Serratia marcescens	CG1	2	blaIMP-4	GCA_017954795.1_PDT000589971.1_genomic_DADVWA010000097.1	6665	7402	-	7	224	5547361	Oceania	Australia	Australia	NA	NA	SAMN12342785	PRJNA529744	2013	2013	shortread	Illumina	NA	human	-	-	GCA_030185855.1_hybrid_3	Plasmid	AA020	AH567	IncFIB	IncFIB	000097__NC_025166_00051	-	-	MPF_F	NC_014312_00118,NC_014312_00116	-	-	non-mobilizable	Unknown	CALIN	NA	NA	NA	NA	NA	NA	NA	NA	NA	NA	NA	Integron-associated	Serratia marcescens
SRR9734747	Klebsiella michiganensis	ST85	1	blaIMP-4	SRR9734747_71	2203	2940	-	1	190	6685408	Oceania	Australia	Australia	NA	NA	SAMN12342786	PRJNA529744	2013	2013	shortread	Illumina	NA	human	-	-	GCA_030185345.1_hybrid_2	Plasmid	AA860	AJ266	IncC	IncC	000092__CP025470	MOBH,MOBH	NC_012885_00072,NC_012690_00071	MPF_F	NC_009140_00071,NC_014170_00023,NC_012885_00083,NC_016974_00085,NC_012885_00091,NC_023291_00077,NC_012885_00167,NC_008612_00190,NC_012885_00088	MOBH	JQ319772	conjugative	Unknown	CALIN	NA	NA	NA	NA	NA	NA	NA	NA	NA	NA	NA	Integron-associated	Klebsiella
GCA_012509175	Escherichia coli	ST410	1	blaIMP-4	GCA_012509175.1_PDT000589975.1_genomic_DABAOU010000132.1	668	1405	-	2	200	5025441	Oceania	Australia	Australia	NA	NA	SAMN12342787	PRJNA529744	2013	2013	shortread	Illumina	NA	human	-	-	GCA_030186375.1_hybrid_5	Plasmid	AA002	AH532	IncL/M	IncL/M	AF550415	MOBP	NC_004464_00056	MPF_I	NC_004464_00105,NC_005246_00057,NC_019063_00094,NC_019344_00078,NC_004464_00066,NC_004464_00068,NC_019154_00069,NC_005246_00069,NC_004464_00073	-	-	conjugative	Unknown	CALIN	NA	NA	NA	NA	NA	NA	NA	NA	NA	NA	NA	Integron-associated	Escherichia coli
SRR9734585	Klebsiella pneumoniae	ST478	1	blaIMP-4	SRR9734585_77	14	751	+	2	155	5638783	Oceania	Australia	Australia	NA	NA	SAMN12342789	PRJNA529744	2013	2013	shortread	Illumina	NA	human	-	-	GCA_008931545.1_ASM893154v1_genomic_CP042580.1	Plasmid	AA002	AH532	IncL/M	IncL/M	AF550415	MOBP	NC_004464_00056	MPF_I	NC_004464_00105,NC_005246_00057,NC_019063_00094,NC_019344_00078,NC_004464_00066,NC_004464_00068,NC_019154_00069,NC_005246_00069,NC_004464_00073	-	-	conjugative	Unknown	CALIN	NA	NA	NA	NA	NA	NA	NA	NA	NA	NA	NA	Integron-associated	Klebsiella
GCA_012453025	Escherichia coli	ST10	1	blaIMP-4	GCA_012453025.1_PDT000589810.1_genomic_DAAZTN010000121.1	4997	5734	+	1	253	5233703	Oceania	Australia	Australia	NA	NA	SAMN12342790	PRJNA529744	2013	2013	shortread	Illumina	NA	human	-	-	GCA_030185345.1_hybrid_2	Plasmid	AA860	AJ266	IncC	IncC	000092__CP025470	MOBH,MOBH	NC_012885_00072,NC_012690_00071	MPF_F	NC_009140_00071,NC_014170_00023,NC_012885_00083,NC_016974_00085,NC_012885_00091,NC_023291_00077,NC_012885_00167,NC_008612_00190,NC_012885_00088	MOBH	JQ319772	conjugative	Unknown	CALIN	NA	NA	NA	NA	NA	NA	NA	NA	NA	NA	NA	Integron-associated	Escherichia coli
GCA_017971625	Citrobacter freundii	ST64	1	blaIMP-4	GCA_017971625.1_PDT000589815.1_genomic_DADVYA010000086.1	5012	5749	+	1	150	5592527	Oceania	Australia	Australia	NA	NA	SAMN12342793	PRJNA529744	2013	2013	shortread	Illumina	NA	human	-	-	NA	Unclassified molecule	NA	NA	NA	NA	NA	NA	NA	NA	NA	NA	NA	NA	Unknown	CALIN	NA	NA	NA	NA	NA	NA	NA	NA	NA	NA	NA	Integron-associated	Citrobacter
SRR9734588	Enterobacter hormaechei	ST94	1	blaIMP-4	SRR9734588_36	1389	2126	+	203	80	4802111	Oceania	Australia	Australia	NA	NA	SAMN12342794	PRJNA529744	2013	2013	shortread	Illumina	NA	human	-	-	GCA_008931545.1_ASM893154v1_genomic_CP042580.1	Plasmid	AA002	AH532	IncL/M	IncL/M	AF550415	MOBP	NC_004464_00056	MPF_I	NC_004464_00105,NC_005246_00057,NC_019063_00094,NC_019344_00078,NC_004464_00066,NC_004464_00068,NC_019154_00069,NC_005246_00069,NC_004464_00073	-	-	conjugative	Class 1	Complete	NA	NA	NA	NA	NA	NA	NA	NA	NA	2	IS110, IS6	Integron/IS-associated	Enterobacter
SRR9734591	Klebsiella pneumoniae	ST359	1	blaIMP-4	SRR9734591_93	14	751	+	1	200	5653909	Oceania	Australia	Australia	NA	NA	SAMN12342795	PRJNA529744	2013	2013	shortread	Illumina	NA	human	-	-	GCA_030185035.1_hybrid_2	Plasmid	AA860	AJ266	IncC	IncC	000092__CP025470	MOBH,MOBH	NC_012885_00072,NC_012690_00071	MPF_F	NC_009140_00071,NC_014170_00023,NC_012885_00083,NC_016974_00085,NC_012885_00091,NC_023291_00077,NC_012885_00167,NC_008612_00190,NC_012885_00088	MOBH	JQ319772	conjugative	Unknown	CALIN	NA	NA	NA	NA	NA	NA	NA	NA	NA	NA	NA	Integron-associated	Klebsiella
SRR9734590	Klebsiella michiganensis	ST85	1	blaIMP-4	SRR9734590_84	2203	2940	-	1	223	6783840	Oceania	Australia	Australia	NA	NA	SAMN12342796	PRJNA529744	2013	2013	shortread	Illumina	NA	human	-	-	GCA_030184935.1_hybrid_3	Plasmid	AA860	AJ266	IncC	IncC	000092__CP025470	MOBH,MOBH	NC_012885_00072,NC_012690_00071	MPF_F	NC_009140_00071,NC_014170_00023,NC_012885_00083,NC_016974_00085,NC_012885_00091,NC_023291_00077,NC_012885_00167,NC_008612_00190,NC_012885_00088	MOBH	JQ319772	conjugative	Unknown	CALIN	NA	NA	NA	NA	NA	NA	NA	NA	NA	NA	NA	Integron-associated	Klebsiella
SRR9734593	Klebsiella michiganensis	ST27	1	blaIMP-4	SRR9734593_60	10925	11662	-	23	197	6350440	Oceania	Australia	Australia	NA	NA	SAMN12342797	PRJNA529744	2013	2013	shortread	Illumina	NA	human	-	-	GCA_008931545.1_ASM893154v1_genomic_CP042580.1	Plasmid	AA002	AH532	IncL/M	IncL/M	AF550415	MOBP	NC_004464_00056	MPF_I	NC_004464_00105,NC_005246_00057,NC_019063_00094,NC_019344_00078,NC_004464_00066,NC_004464_00068,NC_019154_00069,NC_005246_00069,NC_004464_00073	-	-	conjugative	Unknown	CALIN	NA	NA	NA	NA	NA	NA	NA	NA	NA	2	IS110, IS6	Integron/IS-associated	Klebsiella
SRR9734592	Enterobacter hormaechei	ST108	1	blaIMP-4	SRR9734592_43	3629	4366	-	46	110	4957033	Oceania	Australia	Australia	NA	NA	SAMN12342798	PRJNA529744	2013	2013	shortread	Illumina	NA	human	-	-	GCA_008931545.1_ASM893154v1_genomic_CP042580.1	Plasmid	AA002	AH532	IncL/M	IncL/M	AF550415	MOBP	NC_004464_00056	MPF_I	NC_004464_00105,NC_005246_00057,NC_019063_00094,NC_019344_00078,NC_004464_00066,NC_004464_00068,NC_019154_00069,NC_005246_00069,NC_004464_00073	-	-	conjugative	Unknown	CALIN	NA	NA	NA	NA	NA	NA	NA	NA	NA	NA	NA	Integron-associated	Enterobacter
GCA_016065515	Citrobacter freundii	ST98	1	blaIMP-4	GCA_016065515.1_PDT000590030.1_genomic_DACXHR010000120.1	2202	2939	-	1	186	5673097	Oceania	Australia	Australia	NA	NA	SAMN12342799	PRJNA529744	2013	2013	shortread	Illumina	NA	human	-	-	GCA_030184935.1_hybrid_3	Plasmid	AA860	AJ266	IncC	IncC	000092__CP025470	MOBH,MOBH	NC_012885_00072,NC_012690_00071	MPF_F	NC_009140_00071,NC_014170_00023,NC_012885_00083,NC_016974_00085,NC_012885_00091,NC_023291_00077,NC_012885_00167,NC_008612_00190,NC_012885_00088	MOBH	JQ319772	conjugative	Unknown	CALIN	NA	NA	NA	NA	NA	NA	NA	NA	NA	NA	NA	Integron-associated	Citrobacter
SRR9734806	Klebsiella pneumoniae	ST359	1	blaIMP-4	SRR9734806_90	14	751	+	1	214	5657892	Oceania	Australia	Australia	NA	NA	SAMN12342800	PRJNA529744	2013	2013	shortread	Illumina	NA	human	-	-	GCA_030185035.1_hybrid_2	Plasmid	AA860	AJ266	IncC	IncC	000092__CP025470	MOBH,MOBH	NC_012885_00072,NC_012690_00071	MPF_F	NC_009140_00071,NC_014170_00023,NC_012885_00083,NC_016974_00085,NC_012885_00091,NC_023291_00077,NC_012885_00167,NC_008612_00190,NC_012885_00088	MOBH	JQ319772	conjugative	Unknown	CALIN	NA	NA	NA	NA	NA	NA	NA	NA	NA	NA	NA	Integron-associated	Klebsiella
GCA_012452305	Escherichia coli	ST401	1	blaIMP-4	GCA_012452305.1_PDT000590034.1_genomic_DAAZSQ010000170.1	2019	2756	-	1	317	5192586	Oceania	Australia	Australia	NA	NA	SAMN12342803	PRJNA529744	2013	2013	shortread	Illumina	NA	human	-	mcr-9.1	GCA_030187575.1_hybrid_2	Plasmid	AA739	AJ058	IncHI2A,Rep 1088	IncHI2A	BX664015,000340__KU353730	MOBH	NC_012555_00231	MPF_F	NC_005211_00005,NC_009838_00006,NC_021845_00017,NC_005211_00030,NC_005211_00207,NC_005211_00200,NC_005211_00012	MOBH	NC_017500	conjugative	Unknown	CALIN	NA	NA	NA	NA	NA	NA	NA	NA	NA	NA	NA	Integron-associated	Escherichia coli
GCA_017954835	Serratia marcescens	CG7	1	blaIMP-4	GCA_017954835.1_PDT000590037.1_genomic_DADVWB010000065.1	3628	4365	-	46	104	5619508	Oceania	Australia	Australia	NA	NA	SAMN12342806	PRJNA529744	2013	2013	shortread	Illumina	NA	human	-	-	GCA_008931545.1_ASM893154v1_genomic_CP042580.1	Plasmid	AA002	AH532	IncL/M	IncL/M	AF550415	MOBP	NC_004464_00056	MPF_I	NC_004464_00105,NC_005246_00057,NC_019063_00094,NC_019344_00078,NC_004464_00066,NC_004464_00068,NC_019154_00069,NC_005246_00069,NC_004464_00073	-	-	conjugative	Unknown	CALIN	NA	NA	NA	NA	NA	NA	NA	NA	NA	NA	NA	Integron-associated	Serratia marcescens
SRR9734813	Klebsiella pneumoniae	ST6633	1	blaIMP-4	SRR9734813_41	5000	5737	+	102	104	5685816	Oceania	Australia	Australia	NA	NA	SAMN12342807	PRJNA529744	2013	2013	shortread	Illumina	NA	human	-	-	GCA_030183135.1_hybrid_2	Plasmid	AA860	AJ266	IncC	IncC	000092__CP025470	MOBH,MOBH	NC_012885_00072,NC_012690_00071	MPF_F	NC_009140_00071,NC_014170_00023,NC_012885_00083,NC_016974_00085,NC_012885_00091,NC_023291_00077,NC_012885_00167,NC_008612_00190,NC_012885_00088	MOBH	JQ319772	conjugative	Class 1	Complete	NA	NA	NA	NA	NA	NA	NA	NA	NA	NA	NA	Integron-associated	Klebsiella
GCA_016081155	Serratia marcescens	CG1	1	blaIMP-4	GCA_016081155.1_PDT000589959.1_genomic_DACXHX010000088.1	6665	7402	-	7	189	5793162	Oceania	Australia	Australia	NA	NA	SAMN12342812	PRJNA529744	2013	2013	shortread	Illumina	NA	human	-	-	GCA_030185755.1_hybrid_2	Plasmid	AA860	AJ266	IncC	IncC	000092__CP025470	MOBH,MOBH	NC_012885_00072,NC_012690_00071	MPF_F	NC_009140_00071,NC_014170_00023,NC_012885_00083,NC_016974_00085,NC_012885_00091,NC_023291_00077,NC_012885_00167,NC_008612_00190,NC_012885_00088	MOBH	JQ319772	conjugative	Unknown	CALIN	NA	NA	NA	NA	NA	NA	NA	NA	NA	NA	NA	Integron-associated	Serratia marcescens
SRR9734733	Klebsiella pneumoniae	ST323	1	blaIMP-4	SRR9734733_15	89529	90266	+	222	97	5783984	Oceania	Australia	Australia	NA	NA	SAMN12342813	PRJNA529744	2013	2013	shortread	Illumina	NA	human	-	-	GCA_030184935.1_hybrid_3	Plasmid	AA860	AJ266	IncC	IncC	000092__CP025470	MOBH,MOBH	NC_012885_00072,NC_012690_00071	MPF_F	NC_009140_00071,NC_014170_00023,NC_012885_00083,NC_016974_00085,NC_012885_00091,NC_023291_00077,NC_012885_00167,NC_008612_00190,NC_012885_00088	MOBH	JQ319772	conjugative	Class 1	Complete	NA	NA	NA	NA	NA	NA	NA	NA	NA	1	IS110	Integron/IS-associated	Klebsiella
GCA_016081215	Citrobacter freundii	ST95	1	blaIMP-4	GCA_016081215.1_PDT000589964.1_genomic_DACXHW010000204.1	3951	4688	-	200	366	5497007	Oceania	Australia	Australia	NA	NA	SAMN12342817	PRJNA529744	2013	2013	shortread	Illumina	NA	human	-	mcr-9.1	GCA_021869645.1_ASM2186964v1_genomic_CP091493.1	Plasmid	AA739	AJ059	IncHI2A,Rep 1088	IncHI2A	BX664015,000340__KU353730	MOBH	NC_012555_00231	MPF_F	NC_005211_00200,NC_005211_00207,NC_005211_00005,NC_009838_00006,NC_021845_00017,NC_005211_00030,NC_005211_00012	MOBH	NC_017500	conjugative	Unknown	CALIN	NA	NA	NA	NA	NA	NA	NA	NA	NA	NA	NA	Integron-associated	Citrobacter
SRR9734661	Enterobacter asburiae	ST252	1	blaIMP-4	SRR9734661_94	108	845	+	4	177	5269252	Oceania	Australia	Australia	NA	NA	SAMN12342828	PRJNA529744	2014	2014	shortread	Illumina	NA	human	-	mcr-9.1	GCA_016772875.1_hybrid_2	Plasmid	AA739	AJ055	IncHI2A,Rep 1088	IncHI2A	BX664015,000340__KU353730	MOBH	NC_012555_00231	MPF_F	NC_005211_00005,NC_009838_00006,NC_021845_00017,NC_005211_00030,NC_005211_00200,NC_005211_00207,NC_005211_00012	MOBH	NC_017500	conjugative	Unknown	CALIN	NA	NA	NA	NA	NA	NA	NA	NA	NA	NA	NA	Integron-associated	Enterobacter
SRR9734560	Enterobacter hormaechei	ST93	1	blaIMP-4	SRR9734560_79	13	750	+	2	176	5241827	Oceania	Australia	Australia	NA	NA	SAMN12342830	PRJNA529744	2014	2014	shortread	Illumina	NA	human	-	mcr-9.1	GCA_016773015.1_hybrid_2	Plasmid	AA739	AJ058	IncHI2A,Rep 1088	IncHI2A	BX664015,000340__KU353730	MOBH	NC_012555_00231	MPF_F	NC_005211_00005,NC_009838_00006,NC_021845_00017,NC_005211_00030,NC_005211_00200,NC_005211_00207,NC_005211_00012	MOBH	NC_017500	conjugative	Unknown	CALIN	NA	NA	NA	NA	NA	NA	NA	NA	NA	NA	NA	Integron-associated	Enterobacter
SRR9734708	Enterobacter hormaechei	ST90	2	blaIMP-4	SRR9734708_41	13	750	+	1	94	5306430	Oceania	Australia	Australia	NA	NA	SAMN12342845	PRJNA529744	2014	2014	shortread	Illumina	NA	human	-	-	GCA_022551585.1_ASM2255158v1_genomic_JAJEPE010000002.1	Plasmid	AA739	AJ059	IncHI2A,Rep 1088	IncHI2A	BX664015,000340__KU353730	MOBH	NC_012555_00231	MPF_F	NC_005211_00200,NC_005211_00030,NC_021845_00017,NC_009838_00006,NC_005211_00005,NC_005211_00207,NC_005211_00012	MOBH	NC_017500	conjugative	Unknown	CALIN	NA	NA	NA	NA	NA	NA	NA	NA	NA	NA	NA	Integron-associated	Enterobacter
GCA_017954855	Serratia marcescens	CG1	1	blaIMP-4	GCA_017954855.1_PDT000589931.1_genomic_DADVWC010000114.1	4995	5732	+	1	228	5925094	Oceania	Australia	Australia	NA	NA	SAMN12342848	PRJNA529744	2014	2014	shortread	Illumina	NA	human	-	-	GCA_030183675.1_hybrid_2	Plasmid	AA860	AJ266	IncC,Rep 2335	IncC-type 3	000092__CP025470,EF088686_00008	MOBH,MOBH	NC_012885_00072,NC_012690_00071	MPF_F	NC_009140_00071,NC_014170_00023,NC_012885_00083,NC_016974_00085,NC_012885_00091,NC_023291_00077,NC_012885_00167,NC_008612_00190,NC_012885_00088	MOBH	JQ319772	conjugative	Unknown	CALIN	NA	NA	NA	NA	NA	NA	NA	NA	NA	NA	NA	Integron-associated	Serratia marcescens
GCA_016081165	Citrobacter murliniae	ST496	1	blaIMP-4	GCA_016081165.1_PDT000589869.1_genomic_DACXHV010000095.1	10923	11660	-	17	197	5321937	Oceania	Australia	Australia	NA	NA	SAMN12342851	PRJNA529744	2014	2014	shortread	Illumina	NA	human	-	-	GCA_008931545.1_ASM893154v1_genomic_CP042580.1	Plasmid	AA002	AH532	IncL/M	IncL/M	AF550415	MOBP	NC_004464_00056	MPF_I	NC_004464_00105,NC_005246_00057,NC_019063_00094,NC_019344_00078,NC_004464_00066,NC_004464_00068,NC_019154_00069,NC_005246_00069,NC_004464_00073	-	-	conjugative	Unknown	CALIN	NA	NA	NA	NA	NA	NA	NA	NA	NA	2	IS110, IS6	Integron/IS-associated	Citrobacter
GCA_012452905	Escherichia coli	ST457	1	blaIMP-4	GCA_012452905.1_PDT000589880.1_genomic_DAAZTF010000109.1	4949	5686	-	118	174	5010319	Oceania	Australia	Australia	NA	NA	SAMN12342865	PRJNA529744	2014	2014	shortread	Illumina	NA	human	-	-	GCA_008931545.1_ASM893154v1_genomic_CP042580.1	Plasmid	AA002	AH532	IncL/M	IncL/M	AF550415	MOBP	NC_004464_00056	MPF_I	NC_004464_00105,NC_005246_00057,NC_019063_00094,NC_019344_00078,NC_004464_00066,NC_004464_00068,NC_019154_00069,NC_005246_00069,NC_004464_00073	-	-	conjugative	Unknown	CALIN	NA	NA	NA	NA	NA	NA	NA	NA	NA	1	IS110	Integron/IS-associated	Escherichia coli
SRR9734718	Enterobacter hormaechei	ST662	2	blaIMP-4	SRR9734718_43	13	750	+	1	112	5136181	Oceania	Australia	Australia	NA	NA	SAMN12342872	PRJNA529744	2014	2014	shortread	Illumina	NA	human	-	mcr-9.1	GCA_030187575.1_hybrid_2	Plasmid	AA739	AJ058	IncHI2A,Rep 1088	IncHI2A	BX664015,000340__KU353730	MOBH	NC_012555_00231	MPF_F	NC_005211_00005,NC_009838_00006,NC_021845_00017,NC_005211_00030,NC_005211_00207,NC_005211_00200,NC_005211_00012	MOBH	NC_017500	conjugative	Unknown	CALIN	NA	NA	NA	NA	NA	NA	NA	NA	NA	NA	NA	Integron-associated	Enterobacter
GCA_016065535	Citrobacter freundii	ST627	1	blaIMP-4	GCA_016065535.1_PDT000590049.1_genomic_DACXHM010000072.1	2274	3011	-	1	107	5147758	Oceania	Australia	Australia	NA	NA	SAMN12342888	PRJNA529744	2014	2014	shortread	Illumina	NA	human	-	-	GCA_008931425.1_ASM893142v1_genomic_CP042514.1	Plasmid	AA002	AH532	IncL/M	IncL/M	AF550415	MOBP	NC_004464_00056	MPF_I	NC_004464_00105,NC_005246_00057,NC_019063_00094,NC_019344_00078,NC_004464_00066,NC_004464_00068,NC_019154_00069,NC_005246_00069,NC_004464_00073	-	-	conjugative	Unknown	CALIN	NA	NA	NA	NA	NA	NA	NA	NA	NA	NA	NA	Integron-associated	Citrobacter
GCA_016081395	Serratia marcescens	CG1	2	blaIMP-4	GCA_016081395.1_PDT000589779.1_genomic_DACXIJ010000085.1	6665	7402	-	7	183	5843732	Oceania	Australia	Australia	NA	NA	SAMN12342889	PRJNA529744	2014	2014	shortread	Illumina	NA	human	-	-	GCA_030183895.1_hybrid_2	Plasmid	AA860	AJ266	ColRNAI_Rep 1987,IncC,Rep 2335	ColRNAI:IncC	CP041116_00002,000092__CP025470,KU302809_00001	MOBH,MOBH,MOBP,MOBP,MOBP	NC_012885_00072,NC_012690_00071,NC_001848_00006,NC_009794_00003,NC_013090_00004	MPF_F	NC_009140_00071,NC_014170_00023,NC_012885_00083,NC_016974_00085,NC_012885_00091,NC_023291_00077,NC_012885_00167,NC_008612_00190,NC_012885_00088	MOBH,MOB_unknown	JQ319772,CP016722	conjugative	Unknown	CALIN	NA	NA	NA	NA	NA	NA	NA	NA	NA	NA	NA	Integron-associated	Serratia marcescens
GCA_016081415	Serratia marcescens	CG17	1	blaIMP-4	GCA_016081415.1_PDT000589776.1_genomic_DACXII010000153.1	262	999	-	211	234	5779621	Oceania	Australia	Australia	NA	NA	SAMN12342892	PRJNA529744	2014	2014	shortread	Illumina	NA	human	-	-	GCA_030187125.1_hybrid_5	Plasmid	AA002	AH532	IncL/M	IncL/M	AF550415	MOBP	NC_004464_00056	MPF_I	NC_004464_00105,NC_005246_00057,NC_019063_00094,NC_019344_00078,NC_004464_00066,NC_004464_00068,NC_019154_00069,NC_005246_00069,NC_004464_00073	-	-	conjugative	None	None	NA	NA	NA	NA	NA	NA	NA	NA	NA	NA	NA	Unclassified	Serratia marcescens
SRR9734601	Klebsiella michiganensis	STNA	1	blaIMP-4	SRR9734601_80	1389	2126	+	13	181	5968173	Oceania	Australia	Australia	NA	NA	SAMN12342900	PRJNA529744	2015	2015	shortread	Illumina	NA	human	-	-	GCA_008931545.1_ASM893154v1_genomic_CP042580.1	Plasmid	AA002	AH532	IncL/M	IncL/M	AF550415	MOBP	NC_004464_00056	MPF_I	NC_004464_00105,NC_005246_00057,NC_019063_00094,NC_019344_00078,NC_004464_00066,NC_004464_00068,NC_019154_00069,NC_005246_00069,NC_004464_00073	-	-	conjugative	Class 1	Complete	NA	NA	NA	NA	NA	NA	NA	NA	NA	NA	NA	Integron-associated	Klebsiella
SRR9734598	Enterobacter hormaechei	ST116	1	blaIMP-4	SRR9734598_47	108	845	+	4	115	5176016	Oceania	Australia	Australia	NA	NA	SAMN12342901	PRJNA529744	2015	2015	shortread	Illumina	NA	human	-	mcr-9.1	GCA_030187575.1_hybrid_2	Plasmid	AA739	AJ058	IncHI2A,Rep 1088	IncHI2A	BX664015,000340__KU353730	MOBH	NC_012555_00231	MPF_F	NC_005211_00005,NC_009838_00006,NC_021845_00017,NC_005211_00030,NC_005211_00207,NC_005211_00200,NC_005211_00012	MOBH	NC_017500	conjugative	Unknown	CALIN	NA	NA	NA	NA	NA	NA	NA	NA	NA	NA	NA	Integron-associated	Enterobacter
SRR9734597	Klebsiella michiganensis	STNA	1	blaIMP-4	SRR9734597_74	1389	2126	+	13	193	5984916	Oceania	Australia	Australia	NA	NA	SAMN12342904	PRJNA529744	2015	2015	shortread	Illumina	NA	human	-	-	GCA_008931545.1_ASM893154v1_genomic_CP042580.1	Plasmid	AA002	AH532	IncL/M	IncL/M	AF550415	MOBP	NC_004464_00056	MPF_I	NC_004464_00105,NC_005246_00057,NC_019063_00094,NC_019344_00078,NC_004464_00066,NC_004464_00068,NC_019154_00069,NC_005246_00069,NC_004464_00073	-	-	conjugative	Class 1	Complete	NA	NA	NA	NA	NA	NA	NA	NA	NA	NA	NA	Integron-associated	Klebsiella
GCA_016065655	Serratia marcescens	CG1	1	blaIMP-4	GCA_016065655.1_PDT000589828.1_genomic_DACXIG010000091.1	6321	7058	-	7	224	5872188	Oceania	Australia	Australia	NA	NA	SAMN12342907	PRJNA529744	2015	2015	shortread	Illumina	NA	human	-	-	GCA_002843235.3_ASM284323v3_genomic_CP031121.1	Plasmid	AC540	AL770	Unknown rep	Unknown rep	-	-	-	-	-	-	-	non-mobilizable	Unknown	CALIN	NA	NA	NA	NA	NA	NA	NA	NA	NA	NA	NA	Integron-associated	Serratia marcescens
SRR9734756	Enterobacter asburiae	ST780	1	blaIMP-4	SRR9734756_105	1249	1986	+	92	236	5567112	Oceania	Australia	Australia	NA	NA	SAMN12342910	PRJNA529744	2015	2015	shortread	Illumina	NA	human	-	-	GCA_030185035.1_hybrid_2	Plasmid	AA860	AJ266	IncC	IncC	000092__CP025470	MOBH,MOBH	NC_012885_00072,NC_012690_00071	MPF_F	NC_009140_00071,NC_014170_00023,NC_012885_00083,NC_016974_00085,NC_012885_00091,NC_023291_00077,NC_012885_00167,NC_008612_00190,NC_012885_00088	MOBH	JQ319772	conjugative	Class 1	Complete	NA	NA	NA	NA	NA	NA	NA	NA	NA	NA	NA	Integron-associated	Enterobacter
SRR9734753	Enterobacter hormaechei	ST269	1	blaIMP-4	SRR9734753_67	38	775	+	1	135	5120824	Oceania	Australia	Australia	NA	NA	SAMN12342913	PRJNA529744	2015	2015	shortread	Illumina	NA	human	-	-	GCA_030185615.1_hybrid_2	Plasmid	AA860	AJ266	IncC	IncC	000092__CP025470	MOBH,MOBH	NC_012885_00072,NC_012690_00071	MPF_F	NC_009140_00071,NC_014170_00023,NC_012885_00083,NC_016974_00085,NC_012885_00091,NC_023291_00077,NC_012885_00167,NC_008612_00190,NC_012885_00088	MOBH	JQ319772	conjugative	Unknown	CALIN	NA	NA	NA	NA	NA	NA	NA	NA	NA	NA	NA	Integron-associated	Enterobacter
SRR9734754	Enterobacter asburiae	ST24	1	blaIMP-4	SRR9734754_91	108	845	+	4	182	5591092	Oceania	Australia	Australia	NA	NA	SAMN12342916	PRJNA529744	2015	2015	shortread	Illumina	NA	human	-	mcr-9.1	GCA_030186415.1_hybrid_2	Plasmid	AA739	AJ055	IncHI2A,Rep 1088	IncHI2A	BX664015,000340__KU353730	MOBH	NC_012555_00231	MPF_F	NC_005211_00005,NC_009838_00006,NC_021845_00017,NC_005211_00030,NC_005211_00200,NC_005211_00207,NC_005211_00012	MOBH	NC_017500	conjugative	Unknown	CALIN	NA	NA	NA	NA	NA	NA	NA	NA	NA	NA	NA	Integron-associated	Enterobacter
SRR9734774	Klebsiella pneumoniae	ST147	1	blaIMP-14	SRR9734774_57	14	751	+	3	101	5978191	Oceania	Australia	Australia	NA	NA	SAMN12342923	PRJNA529744	2012	2012	shortread	Illumina	NA	human	-	-	GCA_001617565.1_ASM161756v1_genomic_CP015139.1	Plasmid	AA860	AJ272	IncC	IncC	000092__CP025470	MOBH,MOBH	NC_012690_00071,NC_012885_00072	MPF_F	NC_023291_00077,NC_012885_00091,NC_016974_00085,NC_012885_00083,NC_014170_00023,NC_009140_00071,NC_012885_00167,NC_012885_00088	MOBH	AB040037	conjugative	Unknown	CALIN	NA	NA	NA	NA	NA	NA	NA	NA	NA	NA	NA	Integron-associated	Klebsiella
GCA_016065575	Serratia marcescens	CG1	2	blaIMP-4	GCA_016065575.1_PDT000590000.1_genomic_DACXHT010000090.1	6665	7402	-	7	205	5919317	Oceania	Australia	Australia	NA	NA	SAMN12342924	PRJNA529744	2013	2013	shortread	Illumina	NA	human	-	-	GCA_030185755.1_hybrid_2	Plasmid	AA860	AJ266	IncC	IncC	000092__CP025470	MOBH,MOBH	NC_012885_00072,NC_012690_00071	MPF_F	NC_009140_00071,NC_014170_00023,NC_012885_00083,NC_016974_00085,NC_012885_00091,NC_023291_00077,NC_012885_00167,NC_008612_00190,NC_012885_00088	MOBH	JQ319772	conjugative	Unknown	CALIN	NA	NA	NA	NA	NA	NA	NA	NA	NA	NA	NA	Integron-associated	Serratia marcescens
SRR9734776	Klebsiella pneumoniae	ST340	1	blaIMP-4	SRR9734776_95	669	1406	-	2	178	5848860	Oceania	Australia	Australia	NA	NA	SAMN12342925	PRJNA529744	2013	2013	shortread	Illumina	NA	human	-	-	GCA_002741685.1_ASM274168v1_genomic_CP024192.1	Plasmid	AA860	AJ266	IncC	IncC	000092__CP025470	MOBH,MOBH	NC_012885_00072,NC_012690_00071	MPF_F	NC_009140_00071,NC_014170_00023,NC_012885_00083,NC_016974_00085,NC_012885_00091,NC_023291_00077,NC_012885_00167,NC_008612_00190,NC_012885_00088	MOBH	JQ319772	conjugative	Unknown	CALIN	NA	NA	NA	NA	NA	NA	NA	NA	NA	NA	NA	Integron-associated	Klebsiella
GCA_012452735	Escherichia coli	ST127	1	blaIMP-4	GCA_012452735.1_PDT000590090.1_genomic_DAAZSM010000079.1	10924	11661	-	17	210	5259968	Oceania	Australia	Australia	NA	NA	SAMN12342929	PRJNA529744	2015	2015	shortread	Illumina	NA	human	-	-	GCA_008931545.1_ASM893154v1_genomic_CP042580.1	Plasmid	AA002	AH532	IncL/M	IncL/M	AF550415	MOBP	NC_004464_00056	MPF_I	NC_004464_00105,NC_005246_00057,NC_019063_00094,NC_019344_00078,NC_004464_00066,NC_004464_00068,NC_019154_00069,NC_005246_00069,NC_004464_00073	-	-	conjugative	Unknown	CALIN	NA	NA	NA	NA	NA	NA	NA	NA	NA	2	IS110, IS6	Integron/IS-associated	Escherichia coli
SRR9734864	Enterobacter hormaechei	ST93	1	blaIMP-4	SRR9734864_75	669	1406	-	2	176	5276065	Oceania	Australia	Australia	NA	NA	SAMN12342930	PRJNA529744	2015	2015	shortread	Illumina	NA	human	-	mcr-9.1	GCA_030184755.1_hybrid_CPO301_unicycler_full_ont_2	Plasmid	AA739	AJ058	IncHI2A,Rep 1088	IncHI2A	BX664015,000340__KU353730	MOBH	NC_012555_00231	MPF_F	NC_005211_00207,NC_005211_00200,NC_005211_00005,NC_009838_00006,NC_021845_00017,NC_005211_00030,NC_005211_00012	MOBH	NC_017500	conjugative	Unknown	CALIN	NA	NA	NA	NA	NA	NA	NA	NA	NA	NA	NA	Integron-associated	Enterobacter
SRR9734866	Klebsiella michiganensis	ST85	1	blaIMP-4	SRR9734866_90	4999	5736	+	102	239	6837512	Oceania	Australia	Australia	NA	NA	SAMN12342936	PRJNA529744	2015	2015	shortread	Illumina	NA	human	-	-	GCA_030184935.1_hybrid_3	Plasmid	AA860	AJ266	IncC	IncC	000092__CP025470	MOBH,MOBH	NC_012885_00072,NC_012690_00071	MPF_F	NC_009140_00071,NC_014170_00023,NC_012885_00083,NC_016974_00085,NC_012885_00091,NC_023291_00077,NC_012885_00167,NC_008612_00190,NC_012885_00088	MOBH	JQ319772	conjugative	Class 1	Complete	NA	NA	NA	NA	NA	NA	NA	NA	NA	NA	NA	Integron-associated	Klebsiella
SRR9734861	Enterobacter hormaechei	ST45	1	blaIMP-4	SRR9734861_53	2275	3012	-	1	136	5123748	Oceania	Australia	Australia	NA	NA	SAMN12342937	PRJNA529744	2015	2015	shortread	Illumina	NA	human	-	-	GCA_008931325.1_ASM893132v1_genomic_CP042568.1	Plasmid	AA002	AH532	IncL/M	IncL/M	AF550415	MOBP	NC_004464_00056	MPF_I	NC_004464_00105,NC_005246_00057,NC_019063_00094,NC_019344_00078,NC_004464_00066,NC_004464_00068,NC_019154_00069,NC_005246_00069,NC_004464_00073	-	-	conjugative	Unknown	CALIN	NA	NA	NA	NA	NA	NA	NA	NA	NA	NA	NA	Integron-associated	Enterobacter
SRR9734626	Klebsiella aerogenes	ST246	1	blaIMP-4	SRR9734626_41	1389	2126	+	70	102	5157030	Oceania	Australia	Australia	NA	NA	SAMN12342939	PRJNA529744	2015	2015	shortread	Illumina	NA	human	-	-	GCA_008931425.1_ASM893142v1_genomic_CP042514.1	Plasmid	AA002	AH532	IncL/M	IncL/M	AF550415	MOBP	NC_004464_00056	MPF_I	NC_004464_00105,NC_005246_00057,NC_019063_00094,NC_019344_00078,NC_004464_00066,NC_004464_00068,NC_019154_00069,NC_005246_00069,NC_004464_00073	-	-	conjugative	Class 1	Complete	NA	NA	NA	NA	NA	NA	NA	NA	NA	NA	NA	Integron-associated	Klebsiella
SRR9734696	Enterobacter hormaechei	ST105	1	blaIMP-4	SRR9734696_29	2203	2940	-	1	79	4875654	Oceania	Australia	Australia	NA	NA	SAMN12342947	PRJNA529744	2015	2015	shortread	Illumina	NA	human	-	-	GCA_030185035.1_hybrid_2	Plasmid	AA860	AJ266	IncC	IncC	000092__CP025470	MOBH,MOBH	NC_012885_00072,NC_012690_00071	MPF_F	NC_009140_00071,NC_014170_00023,NC_012885_00083,NC_016974_00085,NC_012885_00091,NC_023291_00077,NC_012885_00167,NC_008612_00190,NC_012885_00088	MOBH	JQ319772	conjugative	Unknown	CALIN	NA	NA	NA	NA	NA	NA	NA	NA	NA	NA	NA	Integron-associated	Enterobacter
SRR9734837	Klebsiella variicola	STNA	2	blaIMP-4	SRR9734837_59	669	1406	-	2	168	6066520	Oceania	Australia	Australia	NA	NA	SAMN12342949	PRJNA529744	2015	2015	shortread	Illumina	NA	human	-	-	GCA_030185035.1_hybrid_2	Plasmid	AA860	AJ266	IncC	IncC	000092__CP025470	MOBH,MOBH	NC_012885_00072,NC_012690_00071	MPF_F	NC_009140_00071,NC_014170_00023,NC_012885_00083,NC_016974_00085,NC_012885_00091,NC_023291_00077,NC_012885_00167,NC_008612_00190,NC_012885_00088	MOBH	JQ319772	conjugative	Unknown	CALIN	NA	NA	NA	NA	NA	NA	NA	NA	NA	NA	NA	Integron-associated	Klebsiella
SRR9734836	Enterobacter hormaechei	ST45	1	blaIMP-4	SRR9734836_27	9342	10079	-	80	68	4928491	Oceania	Australia	Australia	NA	NA	SAMN12342950	PRJNA529744	2015	2015	shortread	Illumina	NA	human	-	-	GCA_008931325.1_ASM893132v1_genomic_CP042568.1	Plasmid	AA002	AH532	IncL/M	IncL/M	AF550415	MOBP	NC_004464_00056	MPF_I	NC_004464_00105,NC_005246_00057,NC_019063_00094,NC_019344_00078,NC_004464_00066,NC_004464_00068,NC_019154_00069,NC_005246_00069,NC_004464_00073	-	-	conjugative	Unknown	CALIN	NA	NA	NA	NA	NA	NA	NA	NA	NA	1	IS91	Integron/IS-associated	Enterobacter
SRR9734838	Enterobacter hormaechei	ST269	1	blaIMP-4	SRR9734838_48	38	775	+	1	99	4804399	Oceania	Australia	Australia	NA	NA	SAMN12342952	PRJNA529744	2015	2015	shortread	Illumina	NA	human	-	-	GCA_030248925.1_hybrid_4	Plasmid	AA002	AH532	IncL/M	IncL/M	AF550415	MOBP	NC_004464_00056	MPF_I	NC_004464_00105,NC_005246_00057,NC_019063_00094,NC_019344_00078,NC_004464_00066,NC_004464_00068,NC_019154_00069,NC_005246_00069,NC_004464_00073	-	-	conjugative	Unknown	CALIN	NA	NA	NA	NA	NA	NA	NA	NA	NA	NA	NA	Integron-associated	Enterobacter
SRR9734677	Klebsiella variicola	STNA	2	blaIMP-4	SRR9734677_67	268	1005	+	22	143	6115792	Oceania	Australia	Australia	NA	NA	SAMN12342959	PRJNA529744	2015	2015	shortread	Illumina	NA	human	-	-	GCA_030185035.1_hybrid_2	Plasmid	AA860	AJ266	IncC	IncC	000092__CP025470	MOBH,MOBH	NC_012885_00072,NC_012690_00071	MPF_F	NC_009140_00071,NC_014170_00023,NC_012885_00083,NC_016974_00085,NC_012885_00091,NC_023291_00077,NC_012885_00167,NC_008612_00190,NC_012885_00088	MOBH	JQ319772	conjugative	Unknown	CALIN	NA	NA	NA	NA	NA	NA	NA	NA	NA	NA	NA	Integron-associated	Klebsiella
GCA_012440265	Escherichia coli	ST58	1	blaIMP-4	GCA_012440265.1_PDT000589793.1_genomic_DAAZPX010000121.1	4681	5418	-	130	245	5005975	Oceania	Australia	Australia	NA	NA	SAMN12342970	PRJNA529744	2015	2015	shortread	Illumina	NA	human	-	-	GCA_008931545.1_ASM893154v1_genomic_CP042580.1	Plasmid	AA002	AH532	IncL/M	IncL/M	AF550415	MOBP	NC_004464_00056	MPF_I	NC_004464_00105,NC_005246_00057,NC_019063_00094,NC_019344_00078,NC_004464_00066,NC_004464_00068,NC_019154_00069,NC_005246_00069,NC_004464_00073	-	-	conjugative	Unknown	CALIN	NA	NA	NA	NA	NA	NA	NA	NA	NA	1	IS110	Integron/IS-associated	Escherichia coli
GCA_016065435	Serratia marcescens	CG1	1	blaIMP-4	GCA_016065435.1_PDT000590058.1_genomic_DACXHQ010000077.1	10916	11653	-	6	156	5771232	Oceania	Australia	Australia	NA	NA	SAMN12342988	PRJNA529744	2016	2016	shortread	Illumina	NA	human	-	-	GCA_030186345.1_hybrid_3	Plasmid	AA860	AJ266	IncC	IncC	000092__CP025470	MOBH,MOBH	NC_012885_00072,NC_012690_00071	MPF_F	NC_009140_00071,NC_014170_00023,NC_012885_00083,NC_016974_00085,NC_012885_00091,NC_023291_00077,NC_012885_00167,NC_008612_00190,NC_012885_00088	MOBH	JQ319772	conjugative	Unknown	CALIN	NA	NA	NA	NA	NA	NA	NA	NA	NA	NA	NA	Integron-associated	Serratia marcescens
SRR9734619	Klebsiella pneumoniae	ST478	2	blaIMP-4	SRR9734619_73	669	1406	-	2	140	5758288	Oceania	Australia	Australia	NA	NA	SAMN12342992	PRJNA529744	2016	2016	shortread	Illumina	NA	human	-	-	GCA_030187125.1_hybrid_5	Plasmid	AA002	AH532	IncL/M	IncL/M	AF550415	MOBP	NC_004464_00056	MPF_I	NC_004464_00105,NC_005246_00057,NC_019063_00094,NC_019344_00078,NC_004464_00066,NC_004464_00068,NC_019154_00069,NC_005246_00069,NC_004464_00073	-	-	conjugative	Unknown	CALIN	NA	NA	NA	NA	NA	NA	NA	NA	NA	NA	NA	Integron-associated	Klebsiella
SRR9734620	Enterobacter hormaechei	ST114	1	blaIMP-4	SRR9734620_55	669	1406	-	2	103	5422275	Oceania	Australia	Australia	NA	NA	SAMN12342993	PRJNA529744	2016	2016	shortread	Illumina	NA	human	-	mcr-9.1	GCA_030186955.1_hybrid_2	Plasmid	AA739	AJ055	IncHI2A,Rep 1088	IncHI2A	BX664015,000340__KU353730	MOBH	NC_012555_00231	MPF_F	NC_005211_00005,NC_009838_00006,NC_021845_00017,NC_005211_00030,NC_005211_00200,NC_005211_00207,NC_005211_00012	MOBH	NC_017500	conjugative	Unknown	CALIN	NA	NA	NA	NA	NA	NA	NA	NA	NA	NA	NA	Integron-associated	Enterobacter
SRR9734621	Klebsiella pneumoniae	ST478	2	blaIMP-4	SRR9734621_76	14	751	+	2	152	5758776	Oceania	Australia	Australia	NA	NA	SAMN12342994	PRJNA529744	2016	2016	shortread	Illumina	NA	human	-	-	GCA_030187125.1_hybrid_5	Plasmid	AA002	AH532	IncL/M	IncL/M	AF550415	MOBP	NC_004464_00056	MPF_I	NC_004464_00105,NC_005246_00057,NC_019063_00094,NC_019344_00078,NC_004464_00066,NC_004464_00068,NC_019154_00069,NC_005246_00069,NC_004464_00073	-	-	conjugative	Unknown	CALIN	NA	NA	NA	NA	NA	NA	NA	NA	NA	NA	NA	Integron-associated	Klebsiella
GCA_016081205	Serratia marcescens	CG1	1	blaIMP-4	GCA_016081205.1_PDT000589848.1_genomic_DACXIA010000087.1	10914	11651	-	6	185	5763261	Oceania	Australia	Australia	NA	NA	SAMN12342995	PRJNA529744	2016	2016	shortread	Illumina	NA	human	-	-	GCA_030185615.1_hybrid_2	Plasmid	AA860	AJ266	IncC	IncC	000092__CP025470	MOBH,MOBH	NC_012885_00072,NC_012690_00071	MPF_F	NC_009140_00071,NC_014170_00023,NC_012885_00083,NC_016974_00085,NC_012885_00091,NC_023291_00077,NC_012885_00167,NC_008612_00190,NC_012885_00088	MOBH	JQ319772	conjugative	Unknown	CALIN	NA	NA	NA	NA	NA	NA	NA	NA	NA	NA	NA	Integron-associated	Serratia marcescens
GCA_012452985	Escherichia coli	ST9921	1	blaIMP-4	GCA_012452985.1_PDT000589849.1_genomic_DAAZTH010000059.1	10925	11662	-	23	113	5364512	Oceania	Australia	Australia	NA	NA	SAMN12342996	PRJNA529744	2016	2016	shortread	Illumina	NA	human	-	-	GCA_008931545.1_ASM893154v1_genomic_CP042580.1	Plasmid	AA002	AH532	IncL/M	IncL/M	AF550415	MOBP	NC_004464_00056	MPF_I	NC_004464_00105,NC_005246_00057,NC_019063_00094,NC_019344_00078,NC_004464_00066,NC_004464_00068,NC_019154_00069,NC_005246_00069,NC_004464_00073	-	-	conjugative	Unknown	CALIN	NA	NA	NA	NA	NA	NA	NA	NA	NA	2	IS110, IS6	Integron/IS-associated	Escherichia coli
GCA_016065455	Serratia marcescens	CG1	1	blaIMP-4	GCA_016065455.1_PDT000590060.1_genomic_DACXHP010000079.1	10916	11653	-	6	161	5765040	Oceania	Australia	Australia	NA	NA	SAMN12342998	PRJNA529744	2016	2016	shortread	Illumina	NA	human	-	-	GCA_030186345.1_hybrid_3	Plasmid	AA860	AJ266	IncC	IncC	000092__CP025470	MOBH,MOBH	NC_012885_00072,NC_012690_00071	MPF_F	NC_009140_00071,NC_014170_00023,NC_012885_00083,NC_016974_00085,NC_012885_00091,NC_023291_00077,NC_012885_00167,NC_008612_00190,NC_012885_00088	MOBH	JQ319772	conjugative	Unknown	CALIN	NA	NA	NA	NA	NA	NA	NA	NA	NA	NA	NA	Integron-associated	Serratia marcescens
SRR9734541	Enterobacter hormaechei	ST108	1	blaIMP-4	SRR9734541_61	2020	2757	-	1	120	5365075	Oceania	Australia	Australia	NA	NA	SAMN12343007	PRJNA529744	2016	2016	shortread	Illumina	NA	human	-	mcr-9.1	GCA_016773015.1_hybrid_2	Plasmid	AA739	AJ058	IncHI2A,Rep 1088	IncHI2A	BX664015,000340__KU353730	MOBH	NC_012555_00231	MPF_F	NC_005211_00005,NC_009838_00006,NC_021845_00017,NC_005211_00030,NC_005211_00200,NC_005211_00207,NC_005211_00012	MOBH	NC_017500	conjugative	Unknown	CALIN	NA	NA	NA	NA	NA	NA	NA	NA	NA	NA	NA	Integron-associated	Enterobacter
SRR9734538	Enterobacter hormaechei	ST175	1	blaIMP-4	SRR9734538_85	108	845	+	4	140	5589329	Oceania	Australia	Australia	NA	NA	SAMN12343009	PRJNA529744	2016	2016	shortread	Illumina	NA	human	-	mcr-9.1	GCA_030184345.1_hybrid_CPO361_unicycler_hybrid_2	Plasmid	AA739	AJ055	IncHI2A,Rep 1088	IncHI2A	BX664015,000340__KU353730	MOBH	NC_012555_00231	MPF_F	NC_005211_00005,NC_009838_00006,NC_021845_00017,NC_005211_00030,NC_005211_00200,NC_005211_00207,NC_005211_00012	MOBH	NC_017500	conjugative	Unknown	CALIN	NA	NA	NA	NA	NA	NA	NA	NA	NA	NA	NA	Integron-associated	Enterobacter
SRR9734796	Klebsiella pneumoniae	ST133	1	blaIMP-4	SRR9734796_43	2021	2758	-	1	97	5939419	Oceania	Australia	Australia	NA	NA	SAMN12343019	PRJNA529744	2016	2016	shortread	Illumina	NA	human	-	-	GCA_008931545.1_ASM893154v1_genomic_CP042580.1	Plasmid	AA002	AH532	IncL/M	IncL/M	AF550415	MOBP	NC_004464_00056	MPF_I	NC_004464_00105,NC_005246_00057,NC_019063_00094,NC_019344_00078,NC_004464_00066,NC_004464_00068,NC_019154_00069,NC_005246_00069,NC_004464_00073	-	-	conjugative	Unknown	CALIN	NA	NA	NA	NA	NA	NA	NA	NA	NA	NA	NA	Integron-associated	Klebsiella
SRR9734794	Klebsiella pneumoniae	ST133	1	blaIMP-4	SRR9734794_45	2021	2758	-	1	90	5955417	Oceania	Australia	Australia	NA	NA	SAMN12343021	PRJNA529744	2016	2016	shortread	Illumina	NA	human	-	-	GCA_008931545.1_ASM893154v1_genomic_CP042580.1	Plasmid	AA002	AH532	IncL/M	IncL/M	AF550415	MOBP	NC_004464_00056	MPF_I	NC_004464_00105,NC_005246_00057,NC_019063_00094,NC_019344_00078,NC_004464_00066,NC_004464_00068,NC_019154_00069,NC_005246_00069,NC_004464_00073	-	-	conjugative	Unknown	CALIN	NA	NA	NA	NA	NA	NA	NA	NA	NA	NA	NA	Integron-associated	Klebsiella
SRR9734799	Klebsiella pneumoniae	ST478	2	blaIMP-4	SRR9734799_82	669	1406	-	2	152	5697079	Oceania	Australia	Australia	NA	NA	SAMN12343024	PRJNA529744	2016	2016	shortread	Illumina	NA	human	-	-	GCA_030187125.1_hybrid_5	Plasmid	AA002	AH532	IncL/M	IncL/M	AF550415	MOBP	NC_004464_00056	MPF_I	NC_004464_00105,NC_005246_00057,NC_019063_00094,NC_019344_00078,NC_004464_00066,NC_004464_00068,NC_019154_00069,NC_005246_00069,NC_004464_00073	-	-	conjugative	Unknown	CALIN	NA	NA	NA	NA	NA	NA	NA	NA	NA	NA	NA	Integron-associated	Klebsiella
SRR9734691	Enterobacter hormaechei	ST269	1	blaIMP-4	SRR9734691_79	12	749	+	2	143	4958386	Oceania	Australia	Australia	NA	NA	SAMN12343030	PRJNA529744	2016	2016	shortread	Illumina	NA	human	-	-	GCA_030186375.1_hybrid_5	Plasmid	AA002	AH532	IncL/M	IncL/M	AF550415	MOBP	NC_004464_00056	MPF_I	NC_004464_00105,NC_005246_00057,NC_019063_00094,NC_019344_00078,NC_004464_00066,NC_004464_00068,NC_019154_00069,NC_005246_00069,NC_004464_00073	-	-	conjugative	Unknown	CALIN	NA	NA	NA	NA	NA	NA	NA	NA	NA	NA	NA	Integron-associated	Enterobacter
SRR9734693	Enterobacter hormaechei	ST114	3	blaIMP-4	SRR9734693_64	669	1406	-	2	126	5302649	Oceania	Australia	Australia	NA	NA	SAMN12343032	PRJNA529744	2016	2016	shortread	Illumina	NA	human	-	mcr-9.1	GCA_030186955.1_hybrid_2	Plasmid	AA739	AJ055	IncHI2A,Rep 1088	IncHI2A	BX664015,000340__KU353730	MOBH	NC_012555_00231	MPF_F	NC_005211_00005,NC_009838_00006,NC_021845_00017,NC_005211_00030,NC_005211_00200,NC_005211_00207,NC_005211_00012	MOBH	NC_017500	conjugative	Unknown	CALIN	NA	NA	NA	NA	NA	NA	NA	NA	NA	NA	NA	Integron-associated	Enterobacter
SRR9734687	Klebsiella michiganensis	ST85	1	blaIMP-4	SRR9734687_65	2203	2940	-	1	144	6503646	Oceania	Australia	Australia	NA	NA	SAMN12343034	PRJNA529744	2016	2016	shortread	Illumina	NA	human	-	-	GCA_002843235.3_ASM284323v3_genomic_CP031121.1	Plasmid	AC540	AL770	Unknown rep	Unknown rep	-	-	-	-	-	-	-	non-mobilizable	Unknown	CALIN	NA	NA	NA	NA	NA	NA	NA	NA	NA	NA	NA	Integron-associated	Klebsiella
SRR9734850	Klebsiella pneumoniae	ST27	2	blaIMP-4	SRR9734850_64	4606	5343	+	9	201	5625216	Oceania	Australia	Australia	NA	NA	SAMN12343049	PRJNA529744	2016	2016	shortread	Illumina	NA	human	-	-	GCA_030182785.1_hybrid_3	Plasmid	AA860	AJ266	IncC	IncC	000092__CP025470	MOBH,MOBH	NC_012885_00072,NC_012690_00071	MPF_F	NC_009140_00071,NC_014170_00023,NC_012885_00083,NC_016974_00085,NC_012885_00091,NC_023291_00077,NC_012885_00167,NC_008612_00190,NC_012885_00088	MOBH	JQ319772	conjugative	Class 1	Complete	NA	NA	NA	NA	NA	NA	NA	NA	NA	NA	NA	Integron-associated	Klebsiella
SRR9734853	Enterobacter asburiae	ST24	1	blaIMP-4	SRR9734853_47	1389	2126	+	87	151	5337406	Oceania	Australia	Australia	NA	NA	SAMN12343056	PRJNA529744	2016	2016	shortread	Illumina	NA	human	-	-	GCA_030183875.1_hybrid_2	Plasmid	AA002	AH532	IncL/M	IncL/M	AF550415	MOBP	NC_004464_00056	MPF_I	NC_004464_00105,NC_005246_00057,NC_019063_00094,NC_019344_00078,NC_004464_00066,NC_004464_00068,NC_019154_00069,NC_005246_00069,NC_004464_00073	-	-	conjugative	Class 1	Complete	NA	NA	NA	NA	NA	NA	NA	NA	NA	1	IS91	Integron/IS-associated	Enterobacter
GCA_016065555	Citrobacter freundii	ST8	1	blaIMP-4	GCA_016065555.1_PDT000590007.1_genomic_DACXHS010000078.1	820	1557	-	2	126	5460175	Oceania	Australia	Australia	NA	NA	SAMN12343067	PRJNA529744	2016	2016	shortread	Illumina	NA	human	-	-	GCA_019656495.1_ASM1965649v1_genomic_BPMM01000007.1	Plasmid	AA622	AI870	IncA	IncA	000090__FJ705807_00003	MOBH,MOBH	NC_012690_00071,NC_012885_00072	MPF_F	NC_012885_00084,NC_012885_00083,NC_012885_00082,NC_008612_00058,NC_009140_00071,NC_012885_00167,NC_012885_00093,NC_012885_00091,NC_012885_00088	-	-	conjugative	Unknown	CALIN	NA	NA	NA	NA	NA	NA	NA	NA	NA	NA	NA	Integron-associated	Citrobacter
GCA_016081475	Serratia marcescens	CG1	1	blaIMP-4	GCA_016081475.1_PDT000589752.1_genomic_DACXIK010000097.1	10914	11651	-	6	213	5677988	Oceania	Australia	Australia	NA	NA	SAMN12343074	PRJNA529744	2016	2016	shortread	Illumina	NA	human	-	-	GCA_030184015.1_hybrid_3	Plasmid	AA860	AJ266	IncC	IncC	000092__CP025470	MOBH,MOBH	NC_012885_00072,NC_012690_00071	MPF_F	NC_009140_00071,NC_014170_00023,NC_012885_00083,NC_016974_00085,NC_012885_00091,NC_023291_00077,NC_012885_00167,NC_008612_00190,NC_012885_00088	MOBH	JQ319772	conjugative	Unknown	CALIN	NA	NA	NA	NA	NA	NA	NA	NA	NA	NA	NA	Integron-associated	Serratia marcescens
SRR9734525	Enterobacter hormaechei	ST662	2	blaIMP-4	SRR9734525_51	14	751	+	1	126	5146179	Oceania	Australia	Australia	NA	NA	SAMN12343075	PRJNA529744	2016	2016	shortread	Illumina	NA	human	-	mcr-9.1	GCA_030184715.1_hybrid_2	Plasmid	AA739	AJ058	IncHI2A,Rep 1088	IncHI2A	BX664015,000340__KU353730	MOBH	NC_012555_00231	MPF_F	NC_005211_00005,NC_009838_00006,NC_021845_00017,NC_005211_00030,NC_005211_00207,NC_005211_00200,NC_005211_00012	MOBH	NC_017500	conjugative	Unknown	CALIN	NA	NA	NA	NA	NA	NA	NA	NA	NA	NA	NA	Integron-associated	Enterobacter
GCA_012453435	Escherichia coli	ST1434	1	blaIMP-4	GCA_012453435.1_PDT000589750.1_genomic_DAAZUC010000172.1	2274	3011	-	1	279	5123596	Oceania	Australia	Australia	NA	NA	SAMN12343076	PRJNA529744	2016	2016	shortread	Illumina	NA	human	-	-	GCA_008931425.1_ASM893142v1_genomic_CP042514.1	Plasmid	AA002	AH532	IncL/M	IncL/M	AF550415	MOBP	NC_004464_00056	MPF_I	NC_004464_00105,NC_005246_00057,NC_019063_00094,NC_019344_00078,NC_004464_00066,NC_004464_00068,NC_019154_00069,NC_005246_00069,NC_004464_00073	-	-	conjugative	Unknown	CALIN	NA	NA	NA	NA	NA	NA	NA	NA	NA	NA	NA	Integron-associated	Escherichia coli
SRR9734606	Enterobacter asburiae	ST162	1	blaIMP-4	SRR9734606_92	108	845	+	4	166	5327542	Oceania	Australia	Australia	NA	NA	SAMN12343079	PRJNA529744	2016	2016	shortread	Illumina	NA	human	-	mcr-9.1	GCA_016772875.1_hybrid_2	Plasmid	AA739	AJ055	IncHI2A,Rep 1088	IncHI2A	BX664015,000340__KU353730	MOBH	NC_012555_00231	MPF_F	NC_005211_00005,NC_009838_00006,NC_021845_00017,NC_005211_00030,NC_005211_00200,NC_005211_00207,NC_005211_00012	MOBH	NC_017500	conjugative	Unknown	CALIN	NA	NA	NA	NA	NA	NA	NA	NA	NA	NA	NA	Integron-associated	Enterobacter
SRR9734607	Enterobacter hormaechei	ST114	8	blaIMP-4	SRR9734607_93	669	1406	-	2	151	5613809	Oceania	Australia	Australia	NA	NA	SAMN12343080	PRJNA529744	2016	2016	shortread	Illumina	NA	human	-	mcr-9.1	GCA_016774265.1_hybrid_2	Plasmid	AA739	AJ055	IncHI2A,Rep 1088	IncHI2A	BX664015,000340__KU353730	MOBH	NC_012555_00231	MPF_F	NC_005211_00005,NC_009838_00006,NC_021845_00017,NC_005211_00030,NC_005211_00200,NC_005211_00207,NC_005211_00012	MOBH	NC_017500	conjugative	Unknown	CALIN	NA	NA	NA	NA	NA	NA	NA	NA	NA	NA	NA	Integron-associated	Enterobacter
SRR9734636	Klebsiella pneumoniae	ST6634	1	blaIMP-4	SRR9734636_25	5014	5751	+	9	67	5412578	Oceania	Australia	Australia	NA	NA	SAMN12343087	PRJNA529744	2016	2016	shortread	Illumina	NA	human	-	-	GCA_030182795.1_hybrid_3	Plasmid	AA860	AJ266	IncC	IncC	000092__CP025470	MOBH,MOBH	NC_012885_00072,NC_012690_00071	MPF_F	NC_009140_00071,NC_014170_00023,NC_012885_00083,NC_016974_00085,NC_012885_00091,NC_023291_00077,NC_012885_00167,NC_008612_00190,NC_012885_00088	MOBH	JQ319772	conjugative	Class 1	Complete	NA	NA	NA	NA	NA	NA	NA	NA	NA	NA	NA	Integron-associated	Klebsiella
SRR9734609	Enterobacter hormaechei	ST152	1	blaIMP-4	SRR9734609_89	669	1406	-	2	182	5332518	Oceania	Australia	Australia	NA	NA	SAMN12343089	PRJNA529744	2016	2016	shortread	Illumina	NA	human	-	mcr-9.1	GCA_016774265.1_hybrid_2	Plasmid	AA739	AJ055	IncHI2A,Rep 1088	IncHI2A	BX664015,000340__KU353730	MOBH	NC_012555_00231	MPF_F	NC_005211_00005,NC_009838_00006,NC_021845_00017,NC_005211_00030,NC_005211_00200,NC_005211_00207,NC_005211_00012	MOBH	NC_017500	conjugative	Unknown	CALIN	NA	NA	NA	NA	NA	NA	NA	NA	NA	NA	NA	Integron-associated	Enterobacter
GCA_016081355	Klebsiella oxytoca	ST278	1	blaIMP-4	GCA_016081355.1_PDT000589834.1_genomic_DACXIH010000099.1	954	1691	-	2	148	6198826	Oceania	Australia	Australia	NA	NA	SAMN12343090	PRJNA529744	2016	2016	shortread	Illumina	NA	human	-	mcr-9.1	GCA_016773035.1_hybrid_2	Plasmid	AA739	AJ055	IncHI2A,Rep 1088	IncHI2A	BX664015,000340__KU353730	MOBH	NC_012555_00231	MPF_F	NC_005211_00005,NC_009838_00006,NC_021845_00017,NC_005211_00030,NC_005211_00200,NC_005211_00207,NC_005211_00012	MOBH	NC_017500	conjugative	Unknown	CALIN	NA	NA	NA	NA	NA	NA	NA	NA	NA	NA	NA	Integron-associated	Klebsiella
GCA_016081315	Klebsiella oxytoca	ST278	1	blaIMP-4	GCA_016081315.1_PDT000589836.1_genomic_DACXIE010000081.1	985	1722	-	2	129	6264496	Oceania	Australia	Australia	NA	NA	SAMN12343092	PRJNA529744	2016	2016	shortread	Illumina	NA	human	-	mcr-9.1	GCA_030186415.1_hybrid_2	Plasmid	AA739	AJ055	IncHI2A,Rep 1088	IncHI2A	BX664015,000340__KU353730	MOBH	NC_012555_00231	MPF_F	NC_005211_00005,NC_009838_00006,NC_021845_00017,NC_005211_00030,NC_005211_00200,NC_005211_00207,NC_005211_00012	MOBH	NC_017500	conjugative	Unknown	CALIN	NA	NA	NA	NA	NA	NA	NA	NA	NA	NA	NA	Integron-associated	Klebsiella
GCA_016081325	Klebsiella oxytoca	ST278	1	blaIMP-4	GCA_016081325.1_PDT000589839.1_genomic_DACXIC010000101.1	1012	1749	-	2	154	6194519	Oceania	Australia	Australia	NA	NA	SAMN12343093	PRJNA529744	2016	2016	shortread	Illumina	NA	human	-	mcr-9.1	GCA_016773035.1_hybrid_2	Plasmid	AA739	AJ055	IncHI2A,Rep 1088	IncHI2A	BX664015,000340__KU353730	MOBH	NC_012555_00231	MPF_F	NC_005211_00005,NC_009838_00006,NC_021845_00017,NC_005211_00030,NC_005211_00200,NC_005211_00207,NC_005211_00012	MOBH	NC_017500	conjugative	Unknown	CALIN	NA	NA	NA	NA	NA	NA	NA	NA	NA	NA	NA	Integron-associated	Klebsiella
GCA_016081255	Klebsiella oxytoca	ST278	1	blaIMP-4	GCA_016081255.1_PDT000589841.1_genomic_DACXIB010000106.1	940	1677	-	2	152	6183186	Oceania	Australia	Australia	NA	NA	SAMN12343095	PRJNA529744	2016	2016	shortread	Illumina	NA	human	-	mcr-9.1	GCA_016773035.1_hybrid_2	Plasmid	AA739	AJ055	IncHI2A,Rep 1088	IncHI2A	BX664015,000340__KU353730	MOBH	NC_012555_00231	MPF_F	NC_005211_00005,NC_009838_00006,NC_021845_00017,NC_005211_00030,NC_005211_00200,NC_005211_00207,NC_005211_00012	MOBH	NC_017500	conjugative	Unknown	CALIN	NA	NA	NA	NA	NA	NA	NA	NA	NA	NA	NA	Integron-associated	Klebsiella
GCA_016081275	Serratia marcescens	CG1	1	blaIMP-4	GCA_016081275.1_PDT000589840.1_genomic_DACXHY010000074.1	10916	11653	-	6	168	5673663	Oceania	Australia	Australia	NA	NA	SAMN12343096	PRJNA529744	2016	2016	shortread	Illumina	NA	human	-	-	GCA_030186345.1_hybrid_3	Plasmid	AA860	AJ266	IncC	IncC	000092__CP025470	MOBH,MOBH	NC_012885_00072,NC_012690_00071	MPF_F	NC_009140_00071,NC_014170_00023,NC_012885_00083,NC_016974_00085,NC_012885_00091,NC_023291_00077,NC_012885_00167,NC_008612_00190,NC_012885_00088	MOBH	JQ319772	conjugative	Unknown	CALIN	NA	NA	NA	NA	NA	NA	NA	NA	NA	NA	NA	Integron-associated	Serratia marcescens
SRR9734617	Klebsiella pneumoniae	ST359	1	blaIMP-4	SRR9734617_66	8978	9715	-	103	167	5561787	Oceania	Australia	Australia	NA	NA	SAMN12343097	PRJNA529744	2016	2016	shortread	Illumina	NA	human	-	-	GCA_030185035.1_hybrid_2	Plasmid	AA860	AJ266	IncC	IncC	000092__CP025470	MOBH,MOBH	NC_012885_00072,NC_012690_00071	MPF_F	NC_009140_00071,NC_014170_00023,NC_012885_00083,NC_016974_00085,NC_012885_00091,NC_023291_00077,NC_012885_00167,NC_008612_00190,NC_012885_00088	MOBH	JQ319772	conjugative	Unknown	CALIN	NA	NA	NA	NA	NA	NA	NA	NA	NA	1	IS91	Integron/IS-associated	Klebsiella
GCA_016081285	Serratia marcescens	CG1	2	blaIMP-4	GCA_016081285.1_PDT000589842.1_genomic_DACXHZ010000105.1	6665	7402	-	7	205	5696665	Oceania	Australia	Australia	NA	NA	SAMN12343098	PRJNA529744	2016	2016	shortread	Illumina	NA	human	-	-	GCA_030183895.1_hybrid_2	Plasmid	AA860	AJ266	ColRNAI_Rep 1987,IncC,Rep 2335	ColRNAI:IncC	CP041116_00002,000092__CP025470,KU302809_00001	MOBH,MOBH,MOBP,MOBP,MOBP	NC_012885_00072,NC_012690_00071,NC_001848_00006,NC_009794_00003,NC_013090_00004	MPF_F	NC_009140_00071,NC_014170_00023,NC_012885_00083,NC_016974_00085,NC_012885_00091,NC_023291_00077,NC_012885_00167,NC_008612_00190,NC_012885_00088	MOBH,MOB_unknown	JQ319772,CP016722	conjugative	Unknown	CALIN	NA	NA	NA	NA	NA	NA	NA	NA	NA	NA	NA	Integron-associated	Serratia marcescens
SRR9734701	Klebsiella michiganensis	ST50	1	blaIMP-4	SRR9734701_81	108	845	+	4	204	6456431	Oceania	Australia	Australia	NA	NA	SAMN12343100	PRJNA529744	2016	2016	shortread	Illumina	NA	human	-	mcr-9.1	GCA_016774265.1_hybrid_2	Plasmid	AA739	AJ055	IncHI2A,Rep 1088	IncHI2A	BX664015,000340__KU353730	MOBH	NC_012555_00231	MPF_F	NC_005211_00005,NC_009838_00006,NC_021845_00017,NC_005211_00030,NC_005211_00200,NC_005211_00207,NC_005211_00012	MOBH	NC_017500	conjugative	Unknown	CALIN	NA	NA	NA	NA	NA	NA	NA	NA	NA	NA	NA	Integron-associated	Klebsiella
GCA_008041835	Pseudomonas mendocina	STNA	1	blaIMP-16	GCA_008041835.1_ASM804183v1_genomic_VRYE01000219.1	1245	1982	+	2	255	4793983	South America	South America	Brazil	NA	Brazil	SAMN12567460	PRJNA560061	2012	41225	shortread	Illumina	wastewater	environmental/other	-	-	NA	Unclassified molecule	NA	NA	NA	NA	NA	NA	NA	NA	NA	NA	NA	NA	Class 1	Complete	NA	NA	NA	NA	NA	NA	NA	NA	NA	1	IS6	Integron/IS-associated	Pseudomonas
GCA_009498355	Pseudomonas aeruginosa	ST964	1	blaIMP-1	GCA_009498355.1_ASM949835v1_genomic_CP042967.1	5277663	5278400	-	249	1	6946480	Asia	South-Eastern Asia	Thailand	NA	Thailand	SAMN12569252	PRJNA560136	2016	2016	longread/hybrid	PacBio	sputum	human	-	-	NA	Chromosomal	NA	NA	NA	NA	NA	NA	NA	NA	NA	NA	NA	NA	None	None	NA	NA	NA	NA	NA	NA	NA	NA	NA	2	IS1595, IS6	IS-associated	Pseudomonas
GCA_008867705	Klebsiella pneumoniae	ST321	1	blaIMP-8	GCA_008867705.1_ASM886770v1_genomic_VSKD01000047.1	8834	9571	+	24	69	5810355	Europe	Southern Europe	Spain	NA	Granada	SAMN12572045	PRJNA560207	2018	43186	shortread	Illumina	Rectal Swab	human	-	-	GCA_030185615.1_hybrid_2	Plasmid	AA860	AJ266	IncC	IncC	000092__CP025470	MOBH,MOBH	NC_012885_00072,NC_012690_00071	MPF_F	NC_009140_00071,NC_014170_00023,NC_012885_00083,NC_016974_00085,NC_012885_00091,NC_023291_00077,NC_012885_00167,NC_008612_00190,NC_012885_00088	MOBH	JQ319772	conjugative	Class 1	Complete	NA	NA	NA	NA	NA	NA	NA	NA	NA	1	IS110	Integron/IS-associated	Klebsiella
GCA_008867635	Klebsiella pneumoniae	ST392	1	blaIMP-23	GCA_008867635.1_ASM886763v1_genomic_VSKF01000219.1	3608	4345	-	1	274	5961264	Europe	Southern Europe	Spain	NA	Linares	SAMN12572047	PRJNA560207	2018	43140	shortread	Illumina	blood	human	-	-	GCA_030184035.1_hybrid_5	Plasmid	AA860	AJ266	IncC	IncC	000092__CP025470	MOBH,MOBH	NC_012885_00072,NC_012690_00071	MPF_F	NC_009140_00071,NC_014170_00023,NC_012885_00083,NC_016974_00085,NC_012885_00091,NC_023291_00077,NC_012885_00167,NC_008612_00190,NC_012885_00088	MOBH	JQ319772	conjugative	Unknown	CALIN	NA	NA	NA	NA	NA	NA	NA	NA	NA	1	IS110	Integron/IS-associated	Klebsiella
GCA_008867625	Klebsiella pneumoniae	ST15	1	blaIMP-8	GCA_008867625.1_ASM886762v1_genomic_VSKG01000121.1	1378	2115	-	18	161	5616913	Europe	Southern Europe	Spain	NA	Granada	SAMN12572048	PRJNA560207	2019	43476	shortread	Illumina	urine	human	blaOXA-48	-	GCA_030185035.1_hybrid_2	Plasmid	AA860	AJ266	IncC	IncC	000092__CP025470	MOBH,MOBH	NC_012885_00072,NC_012690_00071	MPF_F	NC_009140_00071,NC_014170_00023,NC_012885_00083,NC_016974_00085,NC_012885_00091,NC_023291_00077,NC_012885_00167,NC_008612_00190,NC_012885_00088	MOBH	JQ319772	conjugative	Unknown	CALIN	NA	NA	NA	NA	NA	NA	NA	NA	NA	NA	NA	Integron-associated	Klebsiella
GCA_008369545	Pseudocitrobacter sp. 73	STNA	1	blaIMP-1	GCA_008369545.1_ASM836954v1_genomic_VTZO01000025.1	20874	21611	-	160	125	5384220	South America	South America	Brazil	NA	Brazil	SAMN12611330	PRJNA563339	2017	2017-08	shortread	Illumina	blood	human	-	-	GCA_030185615.1_hybrid_2	Plasmid	AA860	AJ266	IncC	IncC	000092__CP025470	MOBH,MOBH	NC_012885_00072,NC_012690_00071	MPF_F	NC_009140_00071,NC_014170_00023,NC_012885_00083,NC_016974_00085,NC_012885_00091,NC_023291_00077,NC_012885_00167,NC_008612_00190,NC_012885_00088	MOBH	JQ319772	conjugative	Unknown	CALIN	NA	NA	NA	NA	NA	NA	NA	NA	NA	2	IS21, IS3	Integron/IS-associated	Other Gram negative species
GCA_008180925	Pseudomonas aeruginosa	ST664	1	blaIMP-1	GCA_008180925.1_ASM818092v1_genomic_VTBE01000008.1	89946	90683	-	362	38	6635126	Asia	Southern Asia	Iran	NA	NA	SAMN12635140	PRJNA305687	2019	NA	shortread	Illumina	NA	human	-	-	NA	Unclassified molecule	NA	NA	NA	NA	NA	NA	NA	NA	NA	NA	NA	NA	Unknown	CALIN	NA	NA	NA	NA	NA	NA	NA	NA	NA	1	IS6	Integron/IS-associated	Pseudomonas
GCA_008244625	Pseudomonas aeruginosa	ST235	1	blaIMP-1	GCA_008244625.1_ASM824462v1_genomic_VTFO01000036.1	2852	3589	-	67	53	6758395	Europe	Northern Europe	Sweden	NA	Gothenburg	SAMN12642281	PRJNA305687	2018	43198	shortread	Illumina	Abscess sample	human	-	-	NA	Unclassified molecule	NA	NA	NA	NA	NA	NA	NA	NA	NA	NA	NA	NA	Unknown	CALIN	NA	NA	NA	NA	NA	NA	NA	NA	NA	1	IS1595	Integron/IS-associated	Pseudomonas
GCA_008365235	Enterobacter kobei	ST520	1	blaIMP-1	GCA_008365235.1_ASM836523v1_genomic_CP043516.1	22630	23367	+	70	7	5197300	Europe	Northern Europe	United Kingdom	NA	London	SAMN12648938	PRJNA562727	2019	2019-01	longread/hybrid	Nanopore	screening swab	human	-	-	CP043516	Plasmid	AB161	AJ783	IncN	IncN	000152__NZ_CP011646_00085	MOBF	NC_015872_00034	MPF_T	NC_015872_00011,NC_015872_00010,NC_015872_00007,NC_015872_00006,NC_015872_00005,NC_015872_00033	-	-	conjugative	Class 1	Complete	NA	NA	NA	NA	NA	NA	NA	NA	NA	3	IS110, IS6, IS91	Integron/IS-associated	Enterobacter
GCA_008931785	Enterobacter hormaechei	ST90	2	blaIMP-1	GCA_008931785.1_ASM893178v1_genomic_CP043767.1	31390	32127	+	363	4	5399449	Europe	Northern Europe	United Kingdom	NA	London	SAMN12713636	PRJNA562727	2019	2019-03	longread/hybrid	Nanopore	rectal swab	human	-	mcr-9.1	CP043767	Plasmid	AA739	AJ059	IncHI2A,Rep 1088	IncHI2A	BX664015,000340__KU353730	MOBH	NC_012555_00231	MPF_F	NC_005211_00207,NC_005211_00200,NC_005211_00030,NC_021845_00017,NC_009838_00006,NC_005211_00005,NC_005211_00012	MOBH	NC_017500	conjugative	Class 1	Complete	NA	NA	NA	NA	NA	NA	NA	NA	NA	3	IS110, new, IS91	Integron/IS-associated	Enterobacter
GCA_008632115	Klebsiella pneumoniae	ST1873	1	blaIMP-4	GCA_008632115.1_ASM863211v1_genomic_CM018324.1	5188	5925	+	78	5	5600093	Asia	Eastern Asia	China	NA	Hangzhou	SAMN12721656	PRJNA564741	2019	43533	longread/hybrid	Nanopore	blood	human	-	-	MF344559	Plasmid	AA552	AI750	IncN	IncN	000153__NC_019087_00001	MOBF	CP041567_00009	MPF_T	NC_009131_00030,NC_022375_00024	MOBF	NZ_CP016498	conjugative	Class 1	Complete	NA	NA	NA	NA	NA	NA	NA	NA	NA	2	IS6, IS1	Integron/IS-associated	Klebsiella
GCA_008505035	Enterobacter hormaechei	ST88	1	blaIMP-1	GCA_008505035.1_ASM850503v1_genomic_CP043856.1	34815	35552	+	269	4	5386437	Europe	Northern Europe	United Kingdom	NA	London	SAMN12725416	PRJNA562727	2019	43523	longread/hybrid	Nanopore	rectal screen	human	-	-	CP043856	Plasmid	AB161	AJ783	IncN	IncN	000152__NZ_CP011646_00085	MOBF	NC_015872_00034	MPF_T	NC_015872_00011,NC_015872_00010,NC_015872_00007,NC_015872_00006,NC_015872_00005,NC_015872_00033	-	-	conjugative	Unknown	CALIN	NA	NA	NA	NA	NA	NA	NA	NA	NA	2	IS110, IS6	Integron/IS-associated	Enterobacter
GCA_021708735	Pseudomonas aeruginosa	ST235	7	blaIMP-26	GCA_021708735.1_PDT000619033.1_genomic_DAFSDG010000031.1	79805	80542	-	0	208	7037542	Oceania	Australia	Australia	NA	NA	SAMN12768894	PRJNA565795	2017	2017	shortread	Illumina	NA	human	-	-	NA	Unclassified molecule	NA	NA	NA	NA	NA	NA	NA	NA	NA	NA	NA	NA	Unknown	CALIN	NA	NA	NA	NA	NA	NA	NA	NA	NA	3	IS110, IS21, IS5	Integron/IS-associated	Pseudomonas
GCA_032424395	Klebsiella pneumoniae	ST12	1	blaIMP-1	GCA_032424395.1_ASM3242439v1_genomic_VYQJ01000191.1	880	1617	-	254	488	6051968	Asia	Eastern Asia	South Korea	NA	South Korea	SAMN12769844	PRJNA563798	2018	2018	shortread	Illumina	Unknown	human	blaGES-14, blaKPC-2	-	GCA_025266795.1_ASM2526679v1_genomic_CP098487.1	Plasmid	AA919	AJ379	IncP	IncP	000177__AB237782_00014	MOBP	NC_001735_00050	MPF_T	NC_001735_00049,NC_007353_00043,NC_004956_00085,NC_008459_00022	MOBP	NC_007275	conjugative	Unknown	CALIN	NA	NA	NA	NA	NA	NA	NA	NA	NA	NA	NA	Integron-associated	Klebsiella
GCA_008727695	Klebsiella aerogenes	ST192	1	blaIMP-1	GCA_008727695.1_ASM872769v1_genomic_CP044215.1	294093	294830	-	266	3	5398116	Europe	Northern Europe	United Kingdom	NA	United Kingdom:London	SAMN12807522	PRJNA562727	2019	2019-03	longread/hybrid	Nanopore	rectal swab	human	-	mcr-9.1	CP044215	Plasmid	AA739	AJ059	IncHI2A,Rep 1088	IncHI2A	BX664015,000340__KU353730	MOBH	NC_012555_00231	MPF_F	NC_005211_00005,NC_009838_00006,NC_021845_00017,NC_005211_00030,NC_005211_00200,NC_005211_00207,NC_005211_00012	MOBH	NC_017500	conjugative	Unknown	Complete	NA	NA	NA	NA	NA	NA	NA	NA	NA	1	IS91	Integron/IS-associated	Klebsiella
GCA_011106815	Pseudomonas aeruginosa	ST639	1	blaIMP-45	GCA_011106815.1_ASM1110681v1_genomic_CP045003.1	111011	111745	-	5	2	7229900	Asia	Eastern Asia	China	NA	Shaanxi	SAMN12911489	PRJNA575816	2016	2016-07	longread/hybrid	Nanopore	NA	human	-	-	CP040126	Plasmid	AF809	AP809	Rep 1115,Rep 1254	Rep 1254-type 3	000375__CP015879_00037,000562__KT346360_00001	-	-	MPF_I	NC_022344_00497,NC_022344_00487	-	-	non-mobilizable	Unknown	CALIN	NA	NA	NA	NA	NA	NA	NA	NA	NA	4	IS91, IS5, IS30, IS4	Integron/IS-associated	Pseudomonas
GCA_009746725	Pseudomonas monteilii	ST125	1	blaIMP-16	GCA_009746725.1_ASM974672v1_genomic_WEIK01000004.1	15107	15844	+	5	125	6033909	North America	Northern America	United States of America	NA	NA	SAMN12983224	PRJNA576219	2014	2014-07	shortread	Illumina	cerebrospinal fluid	human	-	-	NA	Unclassified molecule	NA	NA	NA	NA	NA	NA	NA	NA	NA	NA	NA	NA	Class 1	Complete	NA	NA	NA	NA	NA	NA	NA	NA	NA	1	IS6	Integron/IS-associated	Pseudomonas
GCA_013305665	Pseudomonas putida	STNA	1	blaIMP-1	GCA_013305665.1_ASM1330566v1_genomic_CP045554.1	3953592	3954329	-	365	1	5612807	Asia	Eastern Asia	China	NA	China	SAMN13107352	PRJNA579252	2014	2014	longread/hybrid	PacBio	Catheter	human	-	-	NA	Chromosomal	NA	NA	NA	NA	NA	NA	NA	NA	NA	NA	NA	NA	Unknown	CALIN	NA	NA	NA	NA	NA	NA	NA	NA	NA	1	IS5	Integron/IS-associated	Pseudomonas
GCA_013305625	Pseudomonas putida	ST78	1	blaIMP-1	GCA_013305625.2_ASM1330562v2_genomic_CP045551.1	1462795	1463532	+	192	2	6802437	Asia	Eastern Asia	China	NA	Hunan	SAMN13107355	PRJNA579254	2015	2015	longread/hybrid	PacBio	urine	human	blaVIM-2	-	NA	Chromosomal	NA	NA	NA	NA	NA	NA	NA	NA	NA	NA	NA	NA	Class 1	Complete	NA	NA	NA	NA	NA	NA	NA	NA	NA	1	IS5	Integron/IS-associated	Pseudomonas
GCA_013305625	Pseudomonas putida	ST78	1	blaIMP-89	GCA_013305625.2_ASM1330562v2_genomic_CP045551.1	408929	409666	-	0	2	6802437	Asia	Eastern Asia	China	NA	Hunan	SAMN13107355	PRJNA579254	2015	2015	longread/hybrid	PacBio	urine	human	blaVIM-2	-	NA	Chromosomal	NA	NA	NA	NA	NA	NA	NA	NA	NA	NA	NA	NA	Class 1	Complete	NA	NA	NA	NA	NA	NA	NA	NA	NA	1	IS5	Integron/IS-associated	Pseudomonas
GCA_009662315	Pseudomonas aeruginosa	ST111	1	blaIMP-18	GCA_009662315.1_ASM966231v1_genomic_CP045739.1	6121110	6121847	+	11	1	7190208	North America	Central America	Costa Rica	NA	NA	SAMN13182580	PRJNA587210	2010	2010	longread/hybrid	unknown_longread	Sputum-lungs	human	blaVIM-2	-	NA	Chromosomal	NA	NA	NA	NA	NA	NA	NA	NA	NA	NA	NA	NA	Class 1	Complete	NA	NA	NA	NA	NA	NA	NA	NA	NA	1	IS21	Integron/IS-associated	Pseudomonas
GCA_010667785	Leclercia adecarboxylata	STNA	1	blaIMP-6	GCA_010667785.1_ASM1066778v1_genomic_WQRG01000027.1	13681	14418	+	59	41	4886280	Asia	Eastern Asia	Japan	NA	Japan:Osaka	SAMN13507463	PRJNA594181	2018	2018	shortread	Illumina	Unknown	human	-	-	GCA_016587495.1_ASM1658749v1_genomic_BNSV01000004.1	Plasmid	AA552	AI753	IncN	IncN	000153__NC_019087_00001	MOBF	NC_015599_00019	MPF_T	NC_022375_00024,NC_008612_00190,NC_007682_00044,NC_014368_00014,NC_011617_00041,NC_009131_00030	MOBF	NZ_CP016498	conjugative	Class 1	Complete	NA	NA	NA	NA	NA	NA	NA	NA	NA	4	IS1380, IS91, IS6, IS1	Integron/IS-associated	Other Gram negative species
GCA_009755705	Klebsiella pneumoniae	ST307	1	blaIMP-38	GCA_009755705.1_ASM975570v1_genomic_CP046614.1	221652	222389	-	3	3	6008574	North America	Northern America	United States of America	NA	NA	SAMN13513903	PRJNA549322	2016	2016	longread/hybrid	unknown_longread	sputum	human	-	-	MF344566	Plasmid	AC212	AL310	IncU	IncU	000212__CP012556_00176	-	-	MPF_F	NC_016980_00110,NC_018107_00216,NC_018107_00235,NC_023911_00309,NC_016980_00099	-	-	non-mobilizable	Unknown	CALIN	NA	NA	NA	NA	NA	NA	NA	NA	NA	2	IS1, IS1380	Integron/IS-associated	Klebsiella
GCA_022140605	Klebsiella pneumoniae	ST867	1	blaIMP-27	GCA_022140605.1_PDT000870529.1_genomic_DAGIDZ010000012.1	22644	23381	-	6	149	5542062	North America	Northern America	United States of America	Iowa	NA	SAMN13523786	PRJNA594602	2014	41877	shortread	Illumina	mastitis milk	animal	-	-	NA	Unclassified molecule	NA	NA	NA	NA	NA	NA	NA	NA	NA	NA	NA	NA	Unknown	CALIN	71	ICEEc2	10.59	100	9947	93895	10741	9947	AS:i:19894	NA	NA	Integron/ICE-associated	Klebsiella
GCA_022695975	Pseudomonas aeruginosa	ST2731	1	blaIMP-56	GCA_022695975.1_ASM2269597v1_genomic_WUAE01000080.1	85	822	+	7	140	6780401	North America	Central America	Mexico	NA	Puebla	SAMN13541953	PRJNA594964	2014	2014	shortread	Illumina	urine	human	-	-	NA	Unclassified molecule	NA	NA	NA	NA	NA	NA	NA	NA	NA	NA	NA	NA	Unknown	CALIN	NA	NA	NA	NA	NA	NA	NA	NA	NA	NA	NA	Integron-associated	Pseudomonas
GCA_009799765	Escherichia coli	ST648	1	blaIMP-1	GCA_009799765.1_ASM979976v1_genomic_WTVT01000126.1	347	1084	-	319	160	5493257	South America	South America	Brazil	NA	Porto Alegre, RS	SAMN13615953	PRJNA596244	2019	43601	shortread	Illumina	catheter	human	-	-	GCA_030184935.1_hybrid_3	Plasmid	AA860	AJ266	IncC	IncC	000092__CP025470	MOBH,MOBH	NC_012885_00072,NC_012690_00071	MPF_F	NC_009140_00071,NC_014170_00023,NC_012885_00083,NC_016974_00085,NC_012885_00091,NC_023291_00077,NC_012885_00167,NC_008612_00190,NC_012885_00088	MOBH	JQ319772	conjugative	Unknown	CALIN	NA	NA	NA	NA	NA	NA	NA	NA	NA	NA	NA	Integron-associated	Escherichia coli
GCA_021708575	Pseudomonas aeruginosa	ST235	1	blaIMP-26	GCA_021708575.1_PDT000672295.1_genomic_DAFSDA010000076.1	683	1420	-	3	108	7027546	North America	Northern America	Canada	NA	Manitoba	SAMN13659095	PRJNA511988	2016	2016-04	shortread	Illumina	urine	human	-	-	NA	Unclassified molecule	NA	NA	NA	NA	NA	NA	NA	NA	NA	NA	NA	NA	Unknown	CALIN	NA	NA	NA	NA	NA	NA	NA	NA	NA	NA	NA	Integron-associated	Pseudomonas
GCA_021708435	Pseudomonas aeruginosa	ST235	6	blaIMP-26	GCA_021708435.1_PDT000672303.1_genomic_DAFSCR010000089.1	683	1420	-	3	139	7051912	North America	Northern America	Canada	NA	Manitoba	SAMN13659096	PRJNA511988	2017	2017-08	shortread	Illumina	urine	human	-	-	NA	Unclassified molecule	NA	NA	NA	NA	NA	NA	NA	NA	NA	NA	NA	NA	Unknown	CALIN	NA	NA	NA	NA	NA	NA	NA	NA	NA	NA	NA	Integron-associated	Pseudomonas
GCA_021708495	Pseudomonas aeruginosa	ST235	6	blaIMP-26	GCA_021708495.1_PDT000672302.1_genomic_DAFSCU010000082.1	683	1420	-	3	136	7036249	North America	Northern America	Canada	NA	Manitoba	SAMN13659097	PRJNA511988	2017	2017-10	shortread	Illumina	urine	human	-	-	GCA_002843235.3_ASM284323v3_genomic_CP031121.1	Plasmid	AC540	AL770	Unknown rep	Unknown rep	-	-	-	-	-	-	-	non-mobilizable	Unknown	CALIN	NA	NA	NA	NA	NA	NA	NA	NA	NA	NA	NA	Integron-associated	Pseudomonas
GCA_021708555	Pseudomonas aeruginosa	ST235	6	blaIMP-26	GCA_021708555.1_PDT000672297.1_genomic_DAFSCV010000100.1	683	1420	-	3	140	7024638	North America	Northern America	Canada	NA	Manitoba	SAMN13659098	PRJNA511988	2017	2017-10	shortread	Illumina	urine	human	-	-	NA	Unclassified molecule	NA	NA	NA	NA	NA	NA	NA	NA	NA	NA	NA	NA	Unknown	CALIN	NA	NA	NA	NA	NA	NA	NA	NA	NA	NA	NA	Integron-associated	Pseudomonas
GCA_021708515	Pseudomonas aeruginosa	ST235	6	blaIMP-26	GCA_021708515.1_PDT000672298.1_genomic_DAFSCZ010000098.1	683	1420	-	3	147	7011086	North America	Northern America	Canada	NA	Manitoba	SAMN13659099	PRJNA511988	2017	2017-11	shortread	Illumina	bedpan washer	clinical environment	-	-	GCA_002843235.3_ASM284323v3_genomic_CP031121.1	Plasmid	AC540	AL770	Unknown rep	Unknown rep	-	-	-	-	-	-	-	non-mobilizable	Unknown	CALIN	NA	NA	NA	NA	NA	NA	NA	NA	NA	NA	NA	Integron-associated	Pseudomonas
GCA_021708455	Pseudomonas aeruginosa	ST235	1	blaIMP-26	GCA_021708455.1_PDT000672304.1_genomic_DAFSCS010000090.1	683	1420	-	3	130	7000322	North America	Northern America	Canada	NA	Manitoba	SAMN13659101	PRJNA511988	2017	2017-12	shortread	Illumina	bedpan washer	clinical environment	-	-	GCA_002843235.3_ASM284323v3_genomic_CP031121.1	Plasmid	AC540	AL770	Unknown rep	Unknown rep	-	-	-	-	-	-	-	non-mobilizable	Unknown	CALIN	NA	NA	NA	NA	NA	NA	NA	NA	NA	NA	NA	Integron-associated	Pseudomonas
GCA_021708475	Pseudomonas aeruginosa	ST235	6	blaIMP-26	GCA_021708475.1_PDT000672299.1_genomic_DAFSCT010000106.1	2007	2744	-	10	167	7023189	North America	Northern America	Canada	NA	Manitoba	SAMN13659103	PRJNA511988	2018	2018-02	shortread	Illumina	bedpan washer	clinical environment	-	-	GCA_002843235.3_ASM284323v3_genomic_CP031121.1	Plasmid	AC540	AL770	Unknown rep	Unknown rep	-	-	-	-	-	-	-	non-mobilizable	Unknown	CALIN	NA	NA	NA	NA	NA	NA	NA	NA	NA	NA	NA	Integron-associated	Pseudomonas
GCA_021708355	Pseudomonas aeruginosa	ST235	6	blaIMP-26	GCA_021708355.1_PDT000672309.1_genomic_DAFSCN010000142.1	683	1420	-	3	190	7143957	North America	Northern America	Canada	NA	Manitoba	SAMN13659104	PRJNA511988	2018	2018-02	shortread	Illumina	bedpan washer	clinical environment	-	-	GCA_030186385.1_hybrid_CPO111_unicycler_pooled_ont_2	Plasmid	AC082	AL120	Unknown rep	Unknown rep	-	-	-	-	-	-	-	non-mobilizable	Unknown	CALIN	NA	NA	NA	NA	NA	NA	NA	NA	NA	NA	NA	Integron-associated	Pseudomonas
GCA_021708195	Pseudomonas aeruginosa	ST235	6	blaIMP-26	GCA_021708195.1_PDT000672315.1_genomic_DAFSCG010000163.1	683	1420	-	3	217	7132415	North America	Northern America	Canada	NA	Manitoba	SAMN13659105	PRJNA511988	2018	2018-03	shortread	Illumina	bedpan washer	clinical environment	-	-	NA	Unclassified molecule	NA	NA	NA	NA	NA	NA	NA	NA	NA	NA	NA	NA	Unknown	CALIN	NA	NA	NA	NA	NA	NA	NA	NA	NA	NA	NA	Integron-associated	Pseudomonas
GCA_021708275	Pseudomonas aeruginosa	ST235	6	blaIMP-26	GCA_021708275.1_PDT000672312.1_genomic_DAFSCJ010000116.1	683	1420	-	3	174	7042575	North America	Northern America	Canada	NA	Manitoba	SAMN13659107	PRJNA511988	2018	2018-04	shortread	Illumina	bedpan washer	clinical environment	-	-	GCA_002843235.3_ASM284323v3_genomic_CP031121.1	Plasmid	AC540	AL770	Unknown rep	Unknown rep	-	-	-	-	-	-	-	non-mobilizable	Unknown	CALIN	NA	NA	NA	NA	NA	NA	NA	NA	NA	NA	NA	Integron-associated	Pseudomonas
GCA_021708375	Pseudomonas aeruginosa	ST235	6	blaIMP-26	GCA_021708375.1_PDT000672306.1_genomic_DAFSCO010000126.1	2202	2939	-	33	181	6998606	North America	Northern America	Canada	NA	Manitoba	SAMN13659112	PRJNA511988	2018	2018-08	shortread	Illumina	bedpan washer	clinical environment	-	-	GCA_002843235.3_ASM284323v3_genomic_CP031121.1	Plasmid	AC540	AL770	Unknown rep	Unknown rep	-	-	-	-	-	-	-	non-mobilizable	Unknown	CALIN	NA	NA	NA	NA	NA	NA	NA	NA	NA	NA	NA	Integron-associated	Pseudomonas
GCA_021708215	Pseudomonas aeruginosa	ST235	6	blaIMP-26	GCA_021708215.1_PDT000672317.1_genomic_DAFSCE010000094.1	683	1420	-	3	148	7010495	North America	Northern America	Canada	NA	Manitoba	SAMN13659116	PRJNA511988	2019	2019-09	shortread	Illumina	urine	human	-	-	GCA_002843235.3_ASM284323v3_genomic_CP031121.1	Plasmid	AC540	AL770	Unknown rep	Unknown rep	-	-	-	-	-	-	-	non-mobilizable	Unknown	CALIN	NA	NA	NA	NA	NA	NA	NA	NA	NA	NA	NA	Integron-associated	Pseudomonas
GCA_021708155	Pseudomonas aeruginosa	ST235	6	blaIMP-26	GCA_021708155.1_PDT000672324.1_genomic_DAFSBZ010000093.1	683	1420	-	3	150	7006470	North America	Northern America	Canada	NA	Manitoba	SAMN13659117	PRJNA511988	2019	2019-10	shortread	Illumina	urine	human	-	-	NA	Unclassified molecule	NA	NA	NA	NA	NA	NA	NA	NA	NA	NA	NA	NA	Unknown	CALIN	NA	NA	NA	NA	NA	NA	NA	NA	NA	NA	NA	Integron-associated	Pseudomonas
GCA_021708175	Pseudomonas aeruginosa	ST235	6	blaIMP-26	GCA_021708175.1_PDT000672321.1_genomic_DAFSCD010000096.1	683	1420	-	3	153	7018370	North America	Northern America	Canada	NA	Manitoba	SAMN13659118	PRJNA511988	2019	2019-11	shortread	Illumina	urine	human	-	-	GCA_002843235.3_ASM284323v3_genomic_CP031121.1	Plasmid	AC540	AL770	Unknown rep	Unknown rep	-	-	-	-	-	-	-	non-mobilizable	Unknown	CALIN	NA	NA	NA	NA	NA	NA	NA	NA	NA	NA	NA	Integron-associated	Pseudomonas
GCA_009887715	Pseudomonas aeruginosa	ST1047	1	blaIMP-1	GCA_009887715.1_ASM988771v1_genomic_WXZW01000004.1	1918	2655	+	17	139	6945863	Europe	Eastern Europe	Ukraine	NA	NA	SAMN13701851	PRJNA598234	2017	42992	shortread	Illumina	wound	human	-	-	NA	Unclassified molecule	NA	NA	NA	NA	NA	NA	NA	NA	NA	NA	NA	NA	Unknown	CALIN	NA	NA	NA	NA	NA	NA	NA	NA	NA	NA	NA	Integron-associated	Pseudomonas
GCA_009887625	Pseudomonas aeruginosa	ST1047	1	blaIMP-1	GCA_009887625.1_ASM988762v1_genomic_WXZV01000004.1	525628	526365	-	175	114	6864073	Europe	Eastern Europe	Ukraine	NA	NA	SAMN13701852	PRJNA598234	2017	43060	shortread	Illumina	wound	human	-	-	NA	Unclassified molecule	NA	NA	NA	NA	NA	NA	NA	NA	NA	NA	NA	NA	None	None	NA	NA	NA	NA	NA	NA	NA	NA	NA	NA	NA	Unclassified	Pseudomonas
GCA_013487965	Aeromonas caviae	ST141	1	blaIMP-8	GCA_013487965.1_ASM1348796v1_genomic_CP047981.1	1272760	1273497	+	1	1	4520672	Asia	Eastern Asia	China	NA	China	SAMN13871641	PRJNA601658	2016	2016	longread/hybrid	PacBio	Shunt fluid	human	-	-	NA	Chromosomal	NA	NA	NA	NA	NA	NA	NA	NA	NA	NA	NA	NA	Class 1	Complete	NA	NA	NA	NA	NA	NA	NA	NA	NA	NA	NA	Integron-associated	Aeromonas
GCA_010365245	Morganella morganii	CG17	1	blaIMP-27	GCA_010365245.1_ASM1036524v1_genomic_CP048275.1	21563	22300	+	63	1	3942451	North America	Northern America	Canada	NA	Winnipeg	SAMN13936254	PRJNA603518	2018	2018	longread/hybrid	unknown_longread	sputum	human	-	-	NA	Chromosomal	NA	NA	NA	NA	NA	NA	NA	NA	NA	NA	NA	NA	Unknown	CALIN	71	ICEEc2	13.88	96.48	13033	93895	20741	13033	AS:i:23668	NA	NA	Integron/ICE-associated	Morganella morganii
GCA_010442675	Proteus mirabilis	CG44	1	blaIMP-27	GCA_010442675.1_ASM1044267v1_genomic_CP048404.1	3743660	3744397	-	6	1	3819372	North America	Northern America	Canada	NA	Winnipeg	SAMN13936255	PRJNA603518	2018	2018	longread/hybrid	unknown_longread	urine	human	-	-	NA	Chromosomal	NA	NA	NA	NA	NA	NA	NA	NA	NA	NA	NA	NA	Unknown	CALIN	71	ICEEc2	10.59	100	9947	93895	10741	9947	AS:i:19894	NA	NA	Integron/ICE-associated	Proteus
GCA_031139475	Morganella morganii	CG3	1	blaIMP-27	GCA_031139475.1_PDT000687530.2_genomic_ABMACH010000015.1	53837	54574	+	52	68	4228939	North America	Northern America	United States of America	Indiana	NA	SAMN14126912	PRJNA288601	2019	2019	shortread	Illumina	urine	human	-	-	NA	Unclassified molecule	NA	NA	NA	NA	NA	NA	NA	NA	NA	NA	NA	NA	None	None	71	ICEEc2	7.59	100	7127	93895	20741	7127	AS:i:14254	NA	NA	ICE-associated	Morganella morganii
GCA_031139495	Providencia sp. wls1949	STNA	1	blaIMP-27	GCA_031139495.2_PDT000687529.5_genomic_ABMACJ020000009.1	11900	12637	+	49	30	4813449	North America	Northern America	United States of America	Indiana	USA	SAMN14126913	PRJNA288601	2019	2019	shortread	Illumina	urine	human	-	-	NA	Unclassified molecule	NA	NA	NA	NA	NA	NA	NA	NA	NA	NA	NA	NA	Unknown	CALIN	NA	NA	NA	NA	NA	NA	NA	NA	NA	NA	NA	Integron-associated	Providencia
GCA_011440365	Providencia rettgeri Spp 1	CG2	1	blaIMP-27	GCA_011440365.1_ASM1144036v1_genomic_JAAOIA010000015.1	39154	39891	-	6	97	4558058	North America	Northern America	Canada	NA	NA	SAMN14306737	PRJNA603518	2018	2018	shortread	Illumina	stool	human	-	-	NA	Unclassified molecule	NA	NA	NA	NA	NA	NA	NA	NA	NA	NA	NA	NA	Unknown	CALIN	71	ICEEc2	10.59	100	9947	93895	10741	9947	AS:i:19894	NA	NA	Integron/ICE-associated	Providencia
GCA_014655345	Klebsiella pneumoniae	ST1027	1	blaIMP-4	GCA_014655345.1_ASM1465534v1_genomic_JAAQUH010000042.1	2496	3233	-	0	146	5585238	Asia	Eastern Asia	China	NA	Chengdu, Sichuan	SAMN14379861	PRJNA353728	2019	43670	shortread	Illumina	NA	human	-	-	GCA_029962245.1_ASM2996224v1_genomic_CP124701.1	Plasmid	AA552	AI757	IncN	IncN	000153__NC_019087_00001	MOBF	NC_015599_00019	MPF_T	NC_009131_00030,NC_011617_00041,NC_014368_00014,NC_007682_00044,NC_008612_00190,NC_022375_00024	MOBF	NZ_CP016498	conjugative	None	None	NA	NA	NA	NA	NA	NA	NA	NA	NA	NA	NA	Unclassified	Klebsiella
GCA_014655115	Klebsiella michiganensis	ST43	1	blaIMP-4	GCA_014655115.1_ASM1465511v1_genomic_JAAQTY010000068.1	5711	6448	-	224	216	6641954	Asia	Eastern Asia	China	NA	Chengdu, Sichuan	SAMN14379870	PRJNA353728	2019	43571	shortread	Illumina	Sink	clinical environment	blaNDM-1	-	GCA_002811335.4_ASM281133v4_genomic_CP025964.2	Plasmid	AC212	AL310	IncU	IncU	000212__CP012556_00176	MOBH	NC_018107_00109	MPF_F	NC_016980_00240,NC_018107_00101,NC_016980_00110,NC_018107_00216,NC_018107_00235,NC_023911_00309,NC_016980_00099	-	-	conjugative	Unknown	CALIN	NA	NA	NA	NA	NA	NA	NA	NA	NA	1	IS6	Integron/IS-associated	Klebsiella
GCA_014655015	Klebsiella grimontii	ST262	1	blaIMP-38	GCA_014655015.1_ASM1465501v1_genomic_JAAQTU010000034.1	4215	4952	-	4	103	6084858	Asia	Eastern Asia	China	NA	China	SAMN14379874	PRJNA353728	2019	2019-05-15	shortread	Illumina	Sink	clinical environment	-	-	GCA_015353115.1_ASM1535311v1_genomic_CP064181.1	Plasmid	AA552	AI757	IncN	IncN	000153__NC_019087_00001	MOBF	NC_015599_00019	MPF_T	NC_022375_00024,NC_008612_00190,NC_007682_00044,NC_014368_00014,NC_011617_00041,NC_009131_00030	MOBF	NZ_CP016498	conjugative	None	None	NA	NA	NA	NA	NA	NA	NA	NA	NA	1	IS6	IS-associated	Klebsiella
GCA_011683855	Providencia rettgeri Spp 2	CG4	1	blaIMP-27	GCA_011683855.1_ASM1168385v1_genomic_JAAQOA010000004.1	42256	42993	-	16	154	4642190	North America	Northern America	United States of America	NA	New York, Auburn	SAMN14381057	PRJNA612977	2012	2012	shortread	Illumina	crow	animal	-	-	NA	Unclassified molecule	NA	NA	NA	NA	NA	NA	NA	NA	NA	NA	NA	NA	None	None	71	ICEEc2	7.59	100	7127	93895	10741	7127	AS:i:14254	1	IS256	IS/ICE-associated	Providencia
GCA_011683695	Providencia rettgeri Spp 2	CG4	1	blaIMP-27	GCA_011683695.1_ASM1168369v1_genomic_JAAQOB010000003.1	42206	42943	-	16	148	4610644	North America	Northern America	United States of America	NA	New York, Auburn	SAMN14381058	PRJNA612977	2012	2012	shortread	Illumina	crow	animal	-	-	NA	Unclassified molecule	NA	NA	NA	NA	NA	NA	NA	NA	NA	NA	NA	NA	None	None	71	ICEEc2	7.59	100	7127	93895	10741	7127	AS:i:14254	1	IS256	IS/ICE-associated	Providencia
GCA_011683715	Providencia rettgeri Spp 2	CG4	1	blaIMP-27	GCA_011683715.1_ASM1168371v1_genomic_JAAQOC010000003.1	200962	201699	+	51	170	4630756	North America	Northern America	United States of America	NA	California, Davis	SAMN14381059	PRJNA612977	2012	2012	shortread	Illumina	crow	animal	-	-	NA	Unclassified molecule	NA	NA	NA	NA	NA	NA	NA	NA	NA	NA	NA	NA	None	None	71	ICEEc2	7.59	100	7127	93895	20741	7127	AS:i:14254	NA	NA	ICE-associated	Providencia
GCA_011683765	Providencia rettgeri Spp 2	CG4	1	blaIMP-27	GCA_011683765.1_ASM1168376v1_genomic_JAAQOD010000003.1	159328	160065	+	51	156	4623338	North America	Northern America	United States of America	NA	California, Davis	SAMN14381060	PRJNA612977	2012	2012	shortread	Illumina	crow	animal	-	-	NA	Unclassified molecule	NA	NA	NA	NA	NA	NA	NA	NA	NA	NA	NA	NA	None	None	71	ICEEc2	7.59	100	7127	93895	20741	7127	AS:i:14254	NA	NA	ICE-associated	Providencia
GCA_011683815	Providencia rettgeri Spp 2	CG4	1	blaIMP-27	GCA_011683815.1_ASM1168381v1_genomic_JAAQOE010000004.1	42538	43275	-	16	155	4624795	North America	Northern America	United States of America	NA	California, Davis	SAMN14381061	PRJNA612977	2012	2012	shortread	Illumina	crow	animal	-	-	NA	Unclassified molecule	NA	NA	NA	NA	NA	NA	NA	NA	NA	NA	NA	NA	None	None	71	ICEEc2	7.59	100	7127	93895	10741	7127	AS:i:14254	1	IS256	IS/ICE-associated	Providencia
GCA_011683755	Providencia rettgeri Spp 2	CG4	1	blaIMP-27	GCA_011683755.1_ASM1168375v1_genomic_JAAQOF010000003.1	42206	42943	-	16	151	4624930	North America	Northern America	United States of America	NA	California, Davis	SAMN14381062	PRJNA612977	2012	2012	shortread	Illumina	crow	animal	-	-	NA	Unclassified molecule	NA	NA	NA	NA	NA	NA	NA	NA	NA	NA	NA	NA	None	None	71	ICEEc2	7.59	100	7127	93895	10741	7127	AS:i:14254	1	IS256	IS/ICE-associated	Providencia
GCA_011683795	Providencia rettgeri Spp 2	CG5	1	blaIMP-27	GCA_011683795.1_ASM1168379v1_genomic_JAAQOG010000004.1	197082	197819	+	25	120	4555916	North America	Northern America	United States of America	NA	California, Davis	SAMN14381063	PRJNA612977	2012	2012	shortread	Illumina	crow	animal	-	-	NA	Unclassified molecule	NA	NA	NA	NA	NA	NA	NA	NA	NA	NA	NA	NA	None	None	NA	NA	NA	NA	NA	NA	NA	NA	NA	1	IS3	IS-associated	Providencia
GCA_011765765	Providencia rettgeri Spp 2	CG5	1	blaIMP-27	GCA_011765765.1_ASM1176576v1_genomic_JAASLD010000005.1	197082	197819	+	25	116	4556576	North America	Northern America	United States of America	NA	USA	SAMN14381064	PRJNA612977	2012	2012	shortread	Illumina	crow	animal	-	-	NA	Unclassified molecule	NA	NA	NA	NA	NA	NA	NA	NA	NA	NA	NA	NA	None	None	NA	NA	NA	NA	NA	NA	NA	NA	NA	1	IS3	IS-associated	Providencia
GCA_011683805	Providencia rettgeri Spp 2	CG5	1	blaIMP-27	GCA_011683805.1_ASM1168380v1_genomic_JAAQOH010000004.1	197082	197819	+	25	122	4555916	North America	Northern America	United States of America	NA	California, Davis	SAMN14381065	PRJNA612977	2012	2012	shortread	Illumina	crow	animal	-	-	NA	Unclassified molecule	NA	NA	NA	NA	NA	NA	NA	NA	NA	NA	NA	NA	None	None	NA	NA	NA	NA	NA	NA	NA	NA	NA	1	IS3	IS-associated	Providencia
GCA_011683905	Providencia rettgeri Spp 2	CG5	1	blaIMP-27	GCA_011683905.1_ASM1168390v1_genomic_JAAQOI010000004.1	197082	197819	+	25	129	4555107	North America	Northern America	United States of America	NA	California, Davis	SAMN14381066	PRJNA612977	2012	2012	shortread	Illumina	crow	animal	-	-	NA	Unclassified molecule	NA	NA	NA	NA	NA	NA	NA	NA	NA	NA	NA	NA	None	None	NA	NA	NA	NA	NA	NA	NA	NA	NA	1	IS3	IS-associated	Providencia
GCA_011682035	Providencia rettgeri Spp 2	CG5	1	blaIMP-27	GCA_011682035.1_ASM1168203v1_genomic_JAAQOJ010000017.1	93156	93893	+	25	130	4554902	North America	Northern America	United States of America	NA	California, Davis	SAMN14381067	PRJNA612977	2012	2012	shortread	Illumina	crow	animal	-	-	NA	Unclassified molecule	NA	NA	NA	NA	NA	NA	NA	NA	NA	NA	NA	NA	None	None	NA	NA	NA	NA	NA	NA	NA	NA	NA	1	IS3	IS-associated	Providencia
GCA_031139235	Proteus mirabilis	CG22	1	blaIMP-27	GCA_031139235.1_PDT000712773.2_genomic_ABMABZ010000024.1	8224	8961	+	83	51	4345777	North America	Northern America	United States of America	Indiana	NA	SAMN14392026	PRJNA288601	2018	43256	shortread	Illumina	wound	human	-	-	NA	Unclassified molecule	NA	NA	NA	NA	NA	NA	NA	NA	NA	NA	NA	NA	None	None	71	ICEEc2	7.59	100	7127	93895	18964	7127	AS:i:14254	1	IS200/IS605	IS/ICE-associated	Proteus
GCA_031139335	Providencia rettgeri Spp 3	CG1	1	blaIMP-27	GCA_031139335.2_PDT000712772.5_genomic_ABMACB020000017.1	60261	60998	+	102	78	4765024	North America	Northern America	United States of America	Indiana	USA	SAMN14392027	PRJNA288601	2018	43317	shortread	Illumina	Tissue	human	-	-	NA	Unclassified molecule	NA	NA	NA	NA	NA	NA	NA	NA	NA	NA	NA	NA	None	None	NA	NA	NA	NA	NA	NA	NA	NA	NA	NA	NA	Unclassified	Providencia
GCA_031139375	Proteus mirabilis	CG2	1	blaIMP-27	GCA_031139375.1_PDT000712768.2_genomic_ABMACA010000006.1	66820	67557	+	6	26	4129573	North America	Northern America	United States of America	Indiana	NA	SAMN14392031	PRJNA288601	2019	43567	shortread	Illumina	urine	human	-	-	NA	Unclassified molecule	NA	NA	NA	NA	NA	NA	NA	NA	NA	NA	NA	NA	Unknown	CALIN	71	ICEEc2	10.59	100	9947	93895	10741	9947	AS:i:19894	NA	NA	Integron/ICE-associated	Proteus
GCA_031139355	Proteus mirabilis	CG21	1	blaIMP-27	GCA_031139355.1_PDT000712767.2_genomic_ABMACC010000008.1	221389	222126	+	42	25	4351587	North America	Northern America	United States of America	Indiana	NA	SAMN14392032	PRJNA288601	2019	43577	shortread	Illumina	urine	human	-	-	NA	Unclassified molecule	NA	NA	NA	NA	NA	NA	NA	NA	NA	NA	NA	NA	Unknown	CALIN	71	ICEEc2	13.88	96.48	13028	93895	20741	13028	AS:i:23664	NA	NA	Integron/ICE-associated	Proteus
GCA_031139395	Providencia rettgeri Spp 1	CG9	1	blaIMP-27	GCA_031139395.1_PDT000712766.2_genomic_ABMACD010000035.1	2222	2959	+	33	73	4955469	North America	Northern America	United States of America	Indiana	NA	SAMN14392033	PRJNA288601	2019	43680	shortread	NA	urine	human	-	-	NA	Unclassified molecule	NA	NA	NA	NA	NA	NA	NA	NA	NA	NA	NA	NA	None	None	NA	NA	NA	NA	NA	NA	NA	NA	NA	NA	NA	Unclassified	Providencia
GCA_031139435	Providencia stuartii Spp 2	CG2	1	blaIMP-27	GCA_031139435.2_PDT000712764.5_genomic_ABMACE020000025.1	38948	39685	-	6	75	5018673	North America	Northern America	United States of America	Indiana	USA	SAMN14392034	PRJNA288601	2019	43701	shortread	Illumina	urine	human	-	-	NA	Unclassified molecule	NA	NA	NA	NA	NA	NA	NA	NA	NA	NA	NA	NA	Unknown	CALIN	71	ICEEc2	10.59	99.99	9947	93895	10741	9947	AS:i:19888	NA	NA	Integron/ICE-associated	Providencia
GCA_031139455	Proteus mirabilis	CG20	1	blaIMP-27	GCA_031139455.1_PDT000712746.2_genomic_ABMACG010000008.1	66837	67574	+	6	28	4229019	North America	Northern America	United States of America	Indiana	NA	SAMN14392051	PRJNA288601	2018	43227	shortread	Illumina	Right Foot - Tissue	human	-	-	NA	Unclassified molecule	NA	NA	NA	NA	NA	NA	NA	NA	NA	NA	NA	NA	Unknown	CALIN	71	ICEEc2	10.59	100	9947	93895	10741	9947	AS:i:19894	NA	NA	Integron/ICE-associated	Proteus
GCA_014771415	Enterobacter hormaechei	ST418	1	blaIMP-4	GCA_014771415.1_ASM1477141v1_genomic_CP061746.1	338994	339731	-	10	5	5091488	Asia	Eastern Asia	China	NA	Jiangsu, Nanjing	SAMN14450178	PRJNA659615	2020	NA	longread/hybrid	Nanopore	secretion	human	blaNDM-1	mcr-9.1	CP028975	Plasmid	AA739	AJ059	IncHI2A,Rep 1088	IncHI2A	BX664015,000340__KU353730	-	-	MPF_T	NC_005211_00005,NC_009838_00006,NC_021845_00017,NC_005211_00030,NC_005211_00207,NC_005211_00012,NC_008612_00190,NC_007682_00044,NC_014368_00014,NC_011617_00041,NC_009131_00030	-	-	non-mobilizable	None	None	NA	NA	NA	NA	NA	NA	NA	NA	NA	2	IS6, IS1	IS-associated	Enterobacter
GCA_028871695	Klebsiella variicola	ST3926	1	blaIMP-4	GCA_028871695.1_ASM2887169v1_genomic_CP050681.1	154260	154997	-	31	3	6000075	Asia	Eastern Asia	China	NA	Shanghai	SAMN14450692	PRJNA615320	2018	43347	longread/hybrid	unknown_longread	NA	human	blaNDM-1	-	KX839207	Plasmid	AC212	AL309	IncU,Rep 1254	IncU-type 2	000212__CP012556_00176,000562__KT346360_00001	MOBH	NC_018107_00109	MPF_F	NC_016980_00110,NC_018107_00216,NC_018107_00235,NC_023911_00309,NC_016980_00240,NC_018107_00101,NC_016980_00099	-	-	conjugative	Unknown	CALIN	NA	NA	NA	NA	NA	NA	NA	NA	NA	1	new	Integron/IS-associated	Klebsiella
GCA_011947185	Pseudomonas aeruginosa	ST316	1	blaIMP-10	GCA_011947185.1_ASM1194718v1_genomic_JAATVZ010000029.1	82128	82865	-	3	133	7017375	Asia	Southern Asia	Pakistan	NA	NA	SAMN14463699	PRJNA615643	2016	2016	shortread	Illumina	tracheal aspirate	human	-	-	NA	Unclassified molecule	NA	NA	NA	NA	NA	NA	NA	NA	NA	NA	NA	NA	None	None	NA	NA	NA	NA	NA	NA	NA	NA	NA	NA	NA	Unclassified	Pseudomonas
GCA_015209985	Shigella sonnei	ST216	1	blaIMP-4	GCA_015209985.1_ASM1520998v1_genomic_JABBCF010000002.1	29209	29946	-	21	11	5322655	Oceania	Australia	Australia	NA	Australia	SAMN14479281	PRJNA630096	2012	2012	longread/hybrid	PacBio	Wild Animal	animal	-	mcr-9.1	CP042489	Plasmid	AA739	AJ055	IncHI2A,Rep 1088	IncHI2A	BX664015,000340__KU353730	MOBH	NC_012555_00231	MPF_F	NC_005211_00030,NC_021845_00017,NC_009838_00006,NC_005211_00005,NC_005211_00200,NC_005211_00207,NC_005211_00012	MOBH	NC_017500	conjugative	Unknown	Complete	NA	NA	NA	NA	NA	NA	NA	NA	NA	1	IS91	Integron/IS-associated	Shigella
GCA_014931035	Comamonas thiooxydans	STNA	1	blaIMP-8	GCA_014931035.1_ASM1493103v1_genomic_CP063057.1	977586	978323	-	23	4	5290398	Asia	Eastern Asia	China	NA	China:Zhengzhou	SAMN14538760	PRJNA623107	2019	43603	longread/hybrid	Nanopore	urine	human	-	-	NA	Chromosomal	NA	NA	NA	NA	NA	NA	NA	NA	NA	NA	NA	NA	None	None	NA	NA	NA	NA	NA	NA	NA	NA	NA	NA	NA	Unclassified	Other Gram negative species
GCA_025112825	Klebsiella pneumoniae	ST15	1	blaIMP-1	GCA_025112825.1_PDT001411031.1_genomic_DAJDPC010000078.1	124	861	-	18	123	6125647	Asia	South-Eastern Asia	Singapore	NA	NA	SAMN14649839	PRJNA577535	2013	2013	shortread	Illumina	wound	human	-	-	GCA_030186345.1_hybrid_3	Plasmid	AA860	AJ266	IncC	IncC	000092__CP025470	MOBH,MOBH	NC_012885_00072,NC_012690_00071	MPF_F	NC_009140_00071,NC_014170_00023,NC_012885_00083,NC_016974_00085,NC_012885_00091,NC_023291_00077,NC_012885_00167,NC_008612_00190,NC_012885_00088	MOBH	JQ319772	conjugative	Unknown	CALIN	NA	NA	NA	NA	NA	NA	NA	NA	NA	NA	NA	Integron-associated	Klebsiella
GCA_025117225	Klebsiella pneumoniae	ST12	1	blaIMP-1	GCA_025117225.1_PDT001411012.1_genomic_DAJDUM010000140.1	124	861	-	18	204	5806588	Asia	South-Eastern Asia	Singapore	NA	NA	SAMN14649858	PRJNA577535	2014	2014	shortread	Illumina	rectal	human	-	-	GCA_030185035.1_hybrid_2	Plasmid	AA860	AJ266	IncC	IncC	000092__CP025470	MOBH,MOBH	NC_012885_00072,NC_012690_00071	MPF_F	NC_009140_00071,NC_014170_00023,NC_012885_00083,NC_016974_00085,NC_012885_00091,NC_023291_00077,NC_012885_00167,NC_008612_00190,NC_012885_00088	MOBH	JQ319772	conjugative	Unknown	CALIN	NA	NA	NA	NA	NA	NA	NA	NA	NA	NA	NA	Integron-associated	Klebsiella
GCA_015937185	Proteus mirabilis	CG2	1	blaIMP-27	GCA_015937185.2_PDT000725315.2_genomic_AAXUDJ020000032.1	34208	34945	-	6	161	3921000	North America	Northern America	United States of America	Maryland	NA	SAMN14669191	PRJNA288601	2019	2019	shortread	Illumina	Urine clean catch	human	-	-	NA	Unclassified molecule	NA	NA	NA	NA	NA	NA	NA	NA	NA	NA	NA	NA	Unknown	CALIN	71	ICEEc2	10.59	100	9947	93895	10741	9947	AS:i:19894	NA	NA	Integron/ICE-associated	Proteus
GCA_018085125	Providencia rettgeri Spp 1	CG16	1	blaIMP-27	GCA_018085125.2_PDT000725243.2_genomic_ABADNE020000029.1	10747	11484	+	14	417	4441212	North America	Northern America	United States of America	Maryland	NA	SAMN14669248	PRJNA288601	2019	2019	shortread	NA	urine	human	-	-	NA	Unclassified molecule	NA	NA	NA	NA	NA	NA	NA	NA	NA	NA	NA	NA	Unknown	CALIN	71	ICEEc2	13.88	96.48	13029	93895	20741	13029	AS:i:23666	NA	NA	Integron/ICE-associated	Providencia
SRR11594576	Enterobacter hormaechei	ST190	1	blaIMP-4	SRR11594576_44	14	751	+	221	85	5422320	North America	Northern America	United States of America	NA	NA	SAMN14669278	PRJNA288601	2019	2019	shortread	Illumina	urine	human	-	mcr-9.1	GCA_016773015.1_hybrid_2	Plasmid	AA739	AJ058	IncHI2A,Rep 1088	IncHI2A	BX664015,000340__KU353730	MOBH	NC_012555_00231	MPF_F	NC_005211_00005,NC_009838_00006,NC_021845_00017,NC_005211_00030,NC_005211_00200,NC_005211_00207,NC_005211_00012	MOBH	NC_017500	conjugative	None	None	NA	NA	NA	NA	NA	NA	NA	NA	NA	NA	NA	Unclassified	Enterobacter
GCA_015938005	Providencia rettgeri Spp 2	CG2	1	blaIMP-27	GCA_015938005.3_PDT000725301.5_genomic_AAXUDM030000002.1	88843	89580	+	85	312	4945998	North America	Northern America	United States of America	Maryland	USA	SAMN14669301	PRJNA288601	2019	2019	shortread	Illumina	Urine specimen obtained by clean catch procedure	human	-	-	NA	Unclassified molecule	NA	NA	NA	NA	NA	NA	NA	NA	NA	NA	NA	NA	None	None	NA	NA	NA	NA	NA	NA	NA	NA	NA	NA	NA	Unclassified	Providencia
GCA_031525115	Klebsiella pneumoniae	ST281	1	blaIMP-1	GCA_031525115.1_PDT001884779.1_genomic_DAPKMA010000063.1	4646	5383	+	279	131	5764754	Asia	South-Eastern Asia	Singapore	NA	NA	SAMN14851620	PRJNA577535	2014	2014	shortread	Illumina	RECTAL	human	blaNDM-1	-	GCA_008365235.1_ASM836523v1_genomic_CP043516.1	Plasmid	AB161	AJ783	IncN	IncN	000152__NZ_CP011646_00085	MOBF	NC_015872_00034	MPF_T	NC_015872_00011,NC_015872_00010,NC_015872_00007,NC_015872_00006,NC_015872_00005,NC_015872_00033	-	-	conjugative	Unknown	CALIN	NA	NA	NA	NA	NA	NA	NA	NA	NA	NA	NA	Integron-associated	Klebsiella
GCA_018492765	Pseudomonas aeruginosa	ST3014	1	blaIMP-45	GCA_018492765.1_ASM1849276v1_genomic_JABFLX010000049.1	4599	5333	-	1	67	6773945	Asia	Eastern Asia	China	NA	Shanghai	SAMN14864656	PRJNA631492	2015	42011	shortread	NA	physical	human	-	-	GCA_024520295.1_ASM2452029v1_genomic_JALKGV010000002.1	Plasmid	AF809	AP809	Rep 1115,Rep 1254	Rep 1254-type 3	000375__CP015879_00037,000562__KT346360_00001	-	-	MPF_I	NC_022344_00497,NC_022344_00487	-	-	non-mobilizable	Unknown	CALIN	NA	NA	NA	NA	NA	NA	NA	NA	NA	NA	NA	Integron-associated	Pseudomonas
GCA_015683115	Enterobacter cloacae	ST167	1	blaIMP-4	GCA_015683115.1_PDT000750267.1_genomic_DACOLR010000103.1	668	1405	-	2	154	5628505	Oceania	Australia	Australia	NA	Brisbane	SAMN14867396	PRJNA631491	2016	2016	shortread	Illumina	Tissue	human	-	mcr-9.1	GCA_030184095.1_hybrid_2	Plasmid	AA739	AJ055	IncHI2A,Rep 1088	IncHI2A	BX664015,000340__KU353730	MOBH	NC_012555_00231	MPF_F	NC_005211_00005,NC_009838_00006,NC_021845_00017,NC_005211_00030,NC_005211_00200,NC_005211_00207,NC_005211_00012	MOBH	NC_017500	conjugative	Unknown	CALIN	NA	NA	NA	NA	NA	NA	NA	NA	NA	NA	NA	Integron-associated	Enterobacter
GCA_018492775	Pseudomonas aeruginosa	ST549	1	blaIMP-45	GCA_018492775.1_ASM1849277v1_genomic_JABFLW010000037.1	17072	17806	-	5	61	6592935	Asia	Eastern Asia	China	NA	Shanghai	SAMN14883943	PRJNA631492	2015	42007	shortread	NA	NA	human	-	-	GCA_001679685.1_ASM167968v1_genomic_CP016215.1	Plasmid	AF809	AP809	Rep 1115,Rep 1254	Rep 1254-type 3	000375__CP015879_00037,000562__KT346360_00001	-	-	MPF_I	NC_022344_00497,NC_022344_00487	-	-	non-mobilizable	Unknown	CALIN	NA	NA	NA	NA	NA	NA	NA	NA	NA	4	IS91, IS5, IS30, IS4	Integron/IS-associated	Pseudomonas
GCA_018492785	Pseudomonas aeruginosa	ST549	1	blaIMP-45	GCA_018492785.1_ASM1849278v1_genomic_JABFLV010000046.1	17078	17812	-	5	60	6548881	Asia	Eastern Asia	China	NA	Shanghai	SAMN14883944	PRJNA631492	2015	42126	shortread	NA	NA	human	-	-	GCA_001679685.1_ASM167968v1_genomic_CP016215.1	Plasmid	AF809	AP809	Rep 1115,Rep 1254	Rep 1254-type 3	000375__CP015879_00037,000562__KT346360_00001	-	-	MPF_I	NC_022344_00497,NC_022344_00487	-	-	non-mobilizable	Unknown	CALIN	NA	NA	NA	NA	NA	NA	NA	NA	NA	4	IS91, IS5, IS30, IS4	Integron/IS-associated	Pseudomonas
GCA_018492755	Pseudomonas aeruginosa	ST549	1	blaIMP-45	GCA_018492755.1_ASM1849275v1_genomic_JABFLU010000031.1	17066	17800	-	5	55	6541726	Asia	Eastern Asia	China	NA	Shanghai	SAMN14883945	PRJNA631492	2015	42179	shortread	NA	NA	human	-	-	GCA_001679685.1_ASM167968v1_genomic_CP016215.1	Plasmid	AF809	AP809	Rep 1115,Rep 1254	Rep 1254-type 3	000375__CP015879_00037,000562__KT346360_00001	-	-	MPF_I	NC_022344_00497,NC_022344_00487	-	-	non-mobilizable	Unknown	CALIN	NA	NA	NA	NA	NA	NA	NA	NA	NA	4	IS91, IS5, IS30, IS4	Integron/IS-associated	Pseudomonas
GCA_019364615	Pseudomonas aeruginosa	ST369	1	blaIMP-45	GCA_019364615.1_ASM1936461v1_genomic_CP061377.1	364615	365349	+	17	2	6875654	Asia	Eastern Asia	China	NA	Shanghai	SAMN14889916	PRJNA631492	2017	43005	longread/hybrid	PacBio	urine	human	blaAFM-1	-	CP040126	Plasmid	AF809	AP809	Rep 1115,Rep 1254	Rep 1254-type 3	000375__CP015879_00037,000562__KT346360_00001	-	-	MPF_I	NC_022344_00497,NC_022344_00487	-	-	non-mobilizable	Class 1	Complete	NA	NA	NA	NA	NA	NA	NA	NA	NA	1	IS91	Integron/IS-associated	Pseudomonas
GCA_019800085	Pseudomonas aeruginosa	ST357	1	blaIMP-45	GCA_019800085.1_ASM1980008v1_genomic_JABFOK010000079.1	2209	2943	-	8	185	7192772	Asia	Eastern Asia	China	NA	Shanghai	SAMN14889917	PRJNA631492	2018	43142	shortread	NA	physical	human	-	-	GCA_024520295.1_ASM2452029v1_genomic_JALKGV010000002.1	Plasmid	AF809	AP809	Rep 1115,Rep 1254	Rep 1254-type 3	000375__CP015879_00037,000562__KT346360_00001	-	-	MPF_I	NC_022344_00497,NC_022344_00487	-	-	non-mobilizable	Unknown	CALIN	NA	NA	NA	NA	NA	NA	NA	NA	NA	NA	NA	Integron-associated	Pseudomonas
GCA_019800105	Pseudomonas aeruginosa	ST1420	1	blaIMP-45	GCA_019800105.1_ASM1980010v1_genomic_JABMEF010000036.1	740	1474	+	9	92	7078704	Asia	Eastern Asia	China	NA	Guangzhou	SAMN14889918	PRJNA631492	2018	43439	shortread	NA	physical	human	-	-	GCA_001679685.1_ASM167968v1_genomic_CP016215.1	Plasmid	AF809	AP809	Rep 1115,Rep 1254	Rep 1254-type 3	000375__CP015879_00037,000562__KT346360_00001	-	-	MPF_I	NC_022344_00497,NC_022344_00487	-	-	non-mobilizable	Unknown	CALIN	NA	NA	NA	NA	NA	NA	NA	NA	NA	NA	NA	Integron-associated	Pseudomonas
GCA_019800065	Pseudomonas aeruginosa	ST274	1	blaIMP-45	GCA_019800065.1_ASM1980006v1_genomic_JABMEE010000045.1	2244	2978	-	8	63	6737520	Asia	Eastern Asia	China	NA	Kunming	SAMN14889919	PRJNA631492	2018	43343	shortread	NA	physical	human	-	-	GCA_024520295.1_ASM2452029v1_genomic_JALKGV010000002.1	Plasmid	AF809	AP809	Rep 1115,Rep 1254	Rep 1254-type 3	000375__CP015879_00037,000562__KT346360_00001	-	-	MPF_I	NC_022344_00497,NC_022344_00487	-	-	non-mobilizable	Unknown	CALIN	NA	NA	NA	NA	NA	NA	NA	NA	NA	NA	NA	Integron-associated	Pseudomonas
GCA_019800025	Pseudomonas aeruginosa	ST708	1	blaIMP-45	GCA_019800025.1_ASM1980002v1_genomic_JABMED010000075.1	2215	2949	-	4	82	7179424	Asia	Eastern Asia	China	NA	Shanghai	SAMN14889920	PRJNA631492	2019	43474	shortread	NA	physical	human	blaVIM-2	-	GCA_020771675.1_ASM2077167v1_genomic_CP086014.1	Plasmid	AF809	AP809	Rep 1115,Rep 1254	Rep 1254-type 3	000375__CP015879_00037,000562__KT346360_00001	-	-	MPF_I	NC_022344_00497,NC_022344_00487	-	-	non-mobilizable	Unknown	CALIN	NA	NA	NA	NA	NA	NA	NA	NA	NA	NA	NA	Integron-associated	Pseudomonas
GCA_030466555	Enterobacter hormaechei	ST133	2	blaIMP-4	GCA_030466555.1_ASM3046655v1_genomic_JABJWP010000036.1	3087	3824	-	82	72	5361553	Asia	Eastern Asia	China	NA	Guangdong	SAMN14943798	PRJNA633440	2015	42320	shortread	Illumina	Deep venous catheter	human	blaNDM-1	mcr-9.1	GCA_024396915.1_ASM2439691v1_genomic_CP101561.1	Plasmid	AA739	AJ059	IncHI2A,Rep 1088	IncHI2A	BX664015,000340__KU353730	MOBH	NC_012555_00231	MPF_F	NC_005211_00207,NC_005211_00200,NC_005211_00005,NC_009838_00006,NC_021845_00017,NC_005211_00030,NC_005211_00012	MOBH	NC_017500	conjugative	None	None	NA	NA	NA	NA	NA	NA	NA	NA	NA	1	IS6	IS-associated	Enterobacter
GCA_030466545	Enterobacter hormaechei	ST133	3	blaIMP-4	GCA_030466545.1_ASM3046654v1_genomic_JABJWO010000035.1	3087	3824	-	82	72	5320341	Asia	Eastern Asia	China	NA	Guangdong	SAMN14943799	PRJNA633440	2015	42349	shortread	Illumina	Deep venous catheter	human	blaNDM-1	mcr-9.1	GCA_024396915.1_ASM2439691v1_genomic_CP101561.1	Plasmid	AA739	AJ059	IncHI2A,Rep 1088	IncHI2A	BX664015,000340__KU353730	MOBH	NC_012555_00231	MPF_F	NC_005211_00207,NC_005211_00200,NC_005211_00005,NC_009838_00006,NC_021845_00017,NC_005211_00030,NC_005211_00012	MOBH	NC_017500	conjugative	None	None	NA	NA	NA	NA	NA	NA	NA	NA	NA	1	IS6	IS-associated	Enterobacter
GCA_030466525	Enterobacter hormaechei	ST133	2	blaIMP-4	GCA_030466525.1_ASM3046652v1_genomic_JABJWN010000036.1	3087	3824	-	82	76	5170651	Asia	Eastern Asia	China	NA	Guangdong	SAMN14943800	PRJNA633440	2016	42407	shortread	Illumina	urine	human	blaNDM-1	mcr-9.1	GCA_019998725.1_ASM1999872v1_genomic_CP083235.1	Plasmid	AA739	AJ059	IncHI2A,Rep 1088	IncHI2A	BX664015,000340__KU353730	MOBH	NC_012555_00231	MPF_F	NC_005211_00200,NC_005211_00207,NC_005211_00005,NC_009838_00006,NC_021845_00017,NC_005211_00030,NC_005211_00012	MOBH	NC_017500	conjugative	None	None	NA	NA	NA	NA	NA	NA	NA	NA	NA	1	IS6	IS-associated	Enterobacter
GCA_030466495	Enterobacter hormaechei	ST133	2	blaIMP-4	GCA_030466495.1_ASM3046649v1_genomic_JABJWM010000040.1	90	827	+	82	72	5330099	Asia	Eastern Asia	China	NA	Guangdong	SAMN14943801	PRJNA633440	2016	42446	shortread	Illumina	Peritoneal drainage fluid	human	blaNDM-1	mcr-9.1	GCA_024396915.1_ASM2439691v1_genomic_CP101561.1	Plasmid	AA739	AJ059	IncHI2A,Rep 1088	IncHI2A	BX664015,000340__KU353730	MOBH	NC_012555_00231	MPF_F	NC_005211_00207,NC_005211_00200,NC_005211_00005,NC_009838_00006,NC_021845_00017,NC_005211_00030,NC_005211_00012	MOBH	NC_017500	conjugative	None	None	NA	NA	NA	NA	NA	NA	NA	NA	NA	1	IS6	IS-associated	Enterobacter
GCA_028609785	Klebsiella pneumoniae	ST37	1	blaIMP-4	GCA_028609785.1_ASM2860978v1_genomic_CP053668.1	2047	2784	-	98	5	5788378	Asia	Eastern Asia	China	NA	Zhengzhou	SAMN14968829	PRJNA633720	2018	43172	longread/hybrid	PacBio	respiratory tract specimen	human	blaNDM-1	-	FJ876826	Plasmid	AA449	AI534	Rep 1418	Rep 1418	000759__NC_013950_00034	MOBF,MOBF	NC_021231_00058,CP035180_00077	MPF_F	NC_019389_00068,NC_023332_00154,NC_014312_00118,NC_014312_00116,NC_019155_00032,NC_019165_00034,NC_021654_00016,NC_019389_00080,NC_022609_00081,NC_014312_00128,NC_021502_00131,NC_021502_00150	-	-	conjugative	None	None	NA	NA	NA	NA	NA	NA	NA	NA	NA	1	IS6	IS-associated	Klebsiella
GCA_019834445	Escherichia coli	ST218	1	blaIMP-64	GCA_019834445.1_ASM1983444v1_genomic_JABUND010000073.1	893	1630	-	2	145	5062357	North America	Northern America	United States of America	NA	NA	SAMN15074835	PRJNA635418	2015	2015	shortread	Illumina	environmental	environmental/other	-	-	GCA_015571575.1_ASM1557157v1_genomic_CP062822.1	Plasmid	AC124	AL181	IncQ1	IncQ1	000196__Z74787_00004	MOBQ	NC_005312_00007	-	-	MOBQ	KP398867	mobilizable	Unknown	CALIN	NA	NA	NA	NA	NA	NA	NA	NA	NA	NA	NA	Integron-associated	Escherichia coli
GCA_021497305	Pseudomonas aeruginosa	ST3405	1	blaIMP-1	GCA_021497305.1_ASM2149730v1_genomic_CP054787.1	6809363	6810100	+	313	1	6843992	Asia	Eastern Asia	China	NA	Hebei	SAMN15195814	PRJNA638478	2011	2011	longread/hybrid	PacBio	sputum	human	-	-	NA	Chromosomal	NA	NA	NA	NA	NA	NA	NA	NA	NA	NA	NA	NA	Class 1	Complete	NA	NA	NA	NA	NA	NA	NA	NA	NA	1	IS1182	Integron/IS-associated	Pseudomonas
SRR12009630	Proteus mirabilis	CG2	5	blaIMP-27	SRR12009630_7	33993	34730	-	6	35	4035759	North America	Northern America	United States of America	Virginia	NA	SAMN15226396	PRJNA288601	2019	2019	shortread	Illumina	urine	human	-	-	NA	Unclassified molecule	NA	NA	NA	NA	NA	NA	NA	NA	NA	NA	NA	NA	Unknown	CALIN	71	ICEEc2	10.59	100	9947	93895	10741	9947	AS:i:19894	NA	NA	Integron/ICE-associated	Proteus
SRR12009627	Proteus mirabilis	CG2	1	blaIMP-27	SRR12009627_20	22077	22814	-	6	86	4010455	North America	Northern America	United States of America	Virginia	NA	SAMN15226399	PRJNA288601	2019	2019	shortread	Illumina	urine	human	-	-	NA	Unclassified molecule	NA	NA	NA	NA	NA	NA	NA	NA	NA	NA	NA	NA	Unknown	CALIN	71	ICEEc2	10.59	100	9947	93895	10741	9947	AS:i:19894	NA	NA	Integron/ICE-associated	Proteus
GCA_030328985	Pseudomonas asiatica	ST15	1	blaIMP-45	GCA_030328985.1_ASM3032898v1_genomic_JACANC010000078.1	92	826	+	8	163	6764056	Asia	Eastern Asia	China	NA	China	SAMN15324772	PRJNA640517	2019	2019	shortread	Illumina	intestine	human	-	-	GCA_001679685.1_ASM167968v1_genomic_CP016215.1	Plasmid	AF809	AP809	Rep 1115,Rep 1254	Rep 1254-type 3	000375__CP015879_00037,000562__KT346360_00001	-	-	MPF_I	NC_022344_00497,NC_022344_00487	-	-	non-mobilizable	Unknown	CALIN	NA	NA	NA	NA	NA	NA	NA	NA	NA	NA	NA	Integron-associated	Pseudomonas
GCA_030326425	Pseudomonas aeruginosa	ST313	1	blaIMP-45	GCA_030326425.1_ASM3032642v1_genomic_JACAKH010000063.1	2245	2979	-	8	215	7066322	Asia	Eastern Asia	China	NA	NA	SAMN15324862	PRJNA640517	2019	2019	shortread	Illumina	intestine	human	-	-	GCA_025370235.1_ASM2537023v1_genomic_JAKHEW010000003.1	Plasmid	AF809	AP809	Rep 1115,Rep 1254	Rep 1254-type 3	000375__CP015879_00037,000562__KT346360_00001	-	-	MPF_I	NC_022344_00497,NC_022344_00487	-	-	non-mobilizable	Unknown	CALIN	NA	NA	NA	NA	NA	NA	NA	NA	NA	NA	NA	Integron-associated	Pseudomonas
GCA_030326405	Pseudomonas aeruginosa	ST313	1	blaIMP-45	GCA_030326405.1_ASM3032640v1_genomic_JACAKG010000054.1	2245	2979	-	8	92	7006757	Asia	Eastern Asia	China	NA	NA	SAMN15324863	PRJNA640517	2019	2019	shortread	Illumina	intestine	human	-	-	GCA_025370235.1_ASM2537023v1_genomic_JAKHEW010000003.1	Plasmid	AF809	AP809	Rep 1115,Rep 1254	Rep 1254-type 3	000375__CP015879_00037,000562__KT346360_00001	-	-	MPF_I	NC_022344_00497,NC_022344_00487	-	-	non-mobilizable	Unknown	CALIN	NA	NA	NA	NA	NA	NA	NA	NA	NA	NA	NA	Integron-associated	Pseudomonas
GCA_030326365	Pseudomonas aeruginosa	ST313	1	blaIMP-45	GCA_030326365.1_ASM3032636v1_genomic_JACAKF010000002.1	15189	15923	-	5	3	6987046	Asia	Eastern Asia	China	NA	NA	SAMN15324864	PRJNA640517	2019	2019	longread/hybrid	unknown_longread	intestine	human	-	-	MF344571	Plasmid	AF809	AP809	Rep 1115,Rep 1254	Rep 1254-type 3	000375__CP015879_00037,000562__KT346360_00001	-	-	MPF_I	NC_022344_00497,NC_022344_00487	-	-	non-mobilizable	Unknown	CALIN	NA	NA	NA	NA	NA	NA	NA	NA	NA	4	IS91, IS5, IS30, IS4	Integron/IS-associated	Pseudomonas
SRR12274652	Enterobacter hormaechei	ST93	1	blaIMP-13	SRR12274652_43	913	1650	-	15	81	5073502	North America	Northern America	United States of America	NA	NA	SAMN15588102	PRJNA288601	2020	2020	shortread	Illumina	urine	human	-	-	NA	Unclassified molecule	NA	NA	NA	NA	NA	NA	NA	NA	NA	NA	NA	NA	Unknown	CALIN	NA	NA	NA	NA	NA	NA	NA	NA	NA	NA	NA	Integron-associated	Enterobacter
GCA_013778355	Acinetobacter baumannii	ST1479	1	blaIMP-14	GCA_013778355.1_ASM1377835v1_genomic_JACEIG010000002.1	61362	62099	-	7	8	4029267	Asia	South-Eastern Asia	Thailand	NA	Roi et	SAMN15596637	PRJNA647677	2017	43031	longread/hybrid	NA	sputum	human	blaOXA-23, blaOXA-58, blaOXA-91	-	KT852971	Plasmid	AC861	AM214	Rep 639	Rep 639	002092__CU459140_00002	MOBP	NZ_AEOY01000096_00007	-	-	-	-	mobilizable	Class 1	Complete	NA	NA	NA	NA	NA	NA	NA	NA	NA	1	IS91	Integron/IS-associated	Acinetobacter
SRR12337820	Pseudomonas aeruginosa	ST309	2	blaIMP-18	SRR12337820_50	48	785	+	12	119	7273673	North America	Northern America	United States of America	NA	NA	SAMN15646437	PRJNA288601	2017	2017	shortread	Illumina	Rectal swab	human	-	-	NA	Unclassified molecule	NA	NA	NA	NA	NA	NA	NA	NA	NA	NA	NA	NA	Unknown	CALIN	NA	NA	NA	NA	NA	NA	NA	NA	NA	NA	NA	Integron-associated	Pseudomonas
SRR12337808	Pseudomonas aeruginosa	ST309	2	blaIMP-18	SRR12337808_58	48	785	+	12	141	7090327	North America	Northern America	United States of America	NA	NA	SAMN15646439	PRJNA288601	2017	2017	shortread	Illumina	Sputum isolate	human	-	-	NA	Unclassified molecule	NA	NA	NA	NA	NA	NA	NA	NA	NA	NA	NA	NA	Unknown	CALIN	NA	NA	NA	NA	NA	NA	NA	NA	NA	NA	NA	Integron-associated	Pseudomonas
SRR12337775	Pseudomonas aeruginosa	ST309	2	blaIMP-18	SRR12337775_53	48	785	+	12	119	7113801	North America	Northern America	United States of America	NA	NA	SAMN15646442	PRJNA288601	2017	2017	shortread	Illumina	Tissue	human	-	-	NA	Unclassified molecule	NA	NA	NA	NA	NA	NA	NA	NA	NA	NA	NA	NA	Unknown	CALIN	NA	NA	NA	NA	NA	NA	NA	NA	NA	NA	NA	Integron-associated	Pseudomonas
GCA_014117285	Enterobacter hormaechei	ST97	1	blaIMP-4	GCA_014117285.1_ASM1411728v1_genomic_CP059714.1	4396	5133	+	11	6	5415820	Asia	Eastern Asia	China	NA	Hangzhou	SAMN15648651	PRJNA648784	2019	43685	longread/hybrid	Nanopore	blood	human	blaNDM-1	mcr-9.1	MH909337	Plasmid	AA552	AI757	IncN	IncN	000153__NC_019087_00001	MOBF	NC_015599_00019	MPF_T	NC_008612_00190,NC_007682_00044,NC_014368_00014,NC_011617_00041,NC_009131_00030,NC_022375_00024	MOBF	NZ_CP016498	conjugative	Class 1	Complete	NA	NA	NA	NA	NA	NA	NA	NA	NA	2	IS6, IS3	Integron/IS-associated	Enterobacter
GCA_014062235	Pseudomonas putida	ST126	1	blaIMP-16	GCA_014062235.1_ASM1406223v1_genomic_JACGDC010000162.1	136	873	-	1	352	6087158	South America	South America	Brazil	NA	Brazil	SAMN15663392	PRJNA649295	2010	2010-05-23	shortread	Illumina	urine	human	blaVIM-2	-	NA	Unclassified molecule	NA	NA	NA	NA	NA	NA	NA	NA	NA	NA	NA	NA	None	None	NA	NA	NA	NA	NA	NA	NA	NA	NA	NA	NA	Unclassified	Pseudomonas
GCA_014062225	Pseudomonas monteilii	ST125	1	blaIMP-16	GCA_014062225.1_ASM1406222v1_genomic_JACGDB010000020.1	13913	14650	+	6	40	6097577	South America	South America	Brazil	NA	Brazil	SAMN15663393	PRJNA649295	2010	2010-06-16	shortread	Illumina	sputum	human	-	-	NA	Unclassified molecule	NA	NA	NA	NA	NA	NA	NA	NA	NA	NA	NA	NA	Class 1	Complete	NA	NA	NA	NA	NA	NA	NA	NA	NA	1	IS21	Integron/IS-associated	Pseudomonas
GCA_014062185	Pseudomonas putida	ST7	1	blaIMP-74	GCA_014062185.1_ASM1406218v1_genomic_JACGCY010000042.1	34663	35400	+	4	152	5639206	South America	South America	Brazil	NA	Brazil	SAMN15663396	PRJNA649295	2012	2012-11-22	shortread	Illumina	blood	human	blaVIM-2	-	NA	Unclassified molecule	NA	NA	NA	NA	NA	NA	NA	NA	NA	NA	NA	NA	Class 1	Complete	NA	NA	NA	NA	NA	NA	NA	NA	NA	NA	NA	Integron-associated	Pseudomonas
GCA_014062205	Pseudomonas sp. NBRC 111131	ST12	1	blaIMP-16	GCA_014062205.1_ASM1406220v1_genomic_JACGDG010000067.1	1990	2727	-	3	106	6096250	South America	South America	Brazil	NA	NA	SAMN15663397	PRJNA649295	2013	41334	shortread	Illumina	urine	human	-	-	NA	Unclassified molecule	NA	NA	NA	NA	NA	NA	NA	NA	NA	NA	NA	NA	Unknown	CALIN	NA	NA	NA	NA	NA	NA	NA	NA	NA	NA	NA	Integron-associated	Pseudomonas
GCA_014062135	Pseudomonas putida	ST108	1	blaIMP-1	GCA_014062135.1_ASM1406213v1_genomic_JACGCX010000003.1	1979	2716	-	2	66	5691860	South America	South America	Brazil	NA	Brazil	SAMN15663398	PRJNA649295	2013	2013-10-27	shortread	Illumina	urine	human	-	-	NA	Unclassified molecule	NA	NA	NA	NA	NA	NA	NA	NA	NA	NA	NA	NA	Unknown	CALIN	NA	NA	NA	NA	NA	NA	NA	NA	NA	NA	NA	Integron-associated	Pseudomonas
GCA_014062085	Pseudomonas putida	ST107	1	blaIMP-74	GCA_014062085.1_ASM1406208v1_genomic_JACGCU010000092.1	139	876	+	0	167	6074759	South America	South America	Brazil	NA	Brazil	SAMN15663402	PRJNA649295	2019	2019-02-07	shortread	Illumina	blood	human	blaVIM-2	-	NA	Unclassified molecule	NA	NA	NA	NA	NA	NA	NA	NA	NA	NA	NA	NA	Unknown	CALIN	NA	NA	NA	NA	NA	NA	NA	NA	NA	NA	NA	Integron-associated	Pseudomonas
SRR12352159	Providencia stuartii Spp 1	CG3	1	blaIMP-27	SRR12352159_64	2242	2979	+	8	183	4526530	North America	Northern America	United States of America	Virginia	NA	SAMN15677841	PRJNA288601	2020	2020	shortread	Illumina	abdomen	human	-	-	NA	Unclassified molecule	NA	NA	NA	NA	NA	NA	NA	NA	NA	NA	NA	NA	Unknown	CALIN	71	ICEEc2	13.88	96.48	13028	93895	12982	13028	AS:i:23664	NA	NA	Integron/ICE-associated	Providencia
GCA_028068215	Providencia rettgeri Spp 3	CG3	1	blaIMP-27	GCA_028068215.3_PDT000799592.5_genomic_ABKGRK030000006.1	38828	39565	-	6	52	4680190	North America	Northern America	United States of America	Virginia	USA	SAMN15677842	PRJNA288601	2020	NA	shortread	Illumina	urine	human	-	-	NA	Unclassified molecule	NA	NA	NA	NA	NA	NA	NA	NA	NA	NA	NA	NA	Unknown	CALIN	71	ICEEc2	10.59	100	9947	93895	10741	9947	AS:i:19894	NA	NA	Integron/ICE-associated	Providencia
GCA_015929885	Proteus mirabilis	CG7	1	blaIMP-27	GCA_015929885.2_PDT000799982.2_genomic_AAXTZH020000007.1	219841	220578	+	1	35	4254995	North America	Northern America	United States of America	Arizona	NA	SAMN15688134	PRJNA288601	2020	2020	shortread	Illumina	urine	human	-	-	NA	Unclassified molecule	NA	NA	NA	NA	NA	NA	NA	NA	NA	NA	NA	NA	Unknown	CALIN	71	ICEEc2	13.88	96.48	13028	93895	20741	13028	AS:i:23664	NA	NA	Integron/ICE-associated	Proteus
GCA_014155905	Pseudomonas aeruginosa	ST3390	1	blaIMP-91	GCA_014155905.1_ASM1415590v1_genomic_CP059995.1	5290665	5291402	-	1	1	7092673	Asia	Eastern Asia	China	NA	Nanjing	SAMN15732853	PRJNA655354	2015	2015	longread/hybrid	PacBio	NA	human	-	-	NA	Chromosomal	NA	NA	NA	NA	NA	NA	NA	NA	NA	NA	NA	NA	Unknown	CALIN	NA	NA	NA	NA	NA	NA	NA	NA	NA	1	IS6	Integron/IS-associated	Pseudomonas
GCA_015245825	Escherichia coli	ST131	1	blaIMP-26	GCA_015245825.1_PDT000879464.1_genomic_DACAJI010000119.1	668	1405	-	3	204	5418992	Asia	Western Asia	Qatar	NA	Doha	SAMN15813802	PRJNA656934	2017	42762	shortread	Illumina	urine	human	-	-	GCA_030183345.1_hybrid_2	Plasmid	AA861	AJ282	IncC,IncFIA,IncFIA,IncFIA,IncFIB	IncC:IncFIA:IncFIB	000092__CP025470,AF250878,000136__AP014877_00014,MK878891_00042,000095__NZ_CP014273_00094	MOBF,MOBH,MOBH	NC_017627_00068,NC_012885_00072,NC_012690_00071	MPF_F	NC_022651_00077,NC_010409_00124,NC_019094_00090,NC_017639_00094,NC_007675_00027,NC_017639_00100,NC_018966_00040,NC_010488_00021,NC_009837_00049,NC_009140_00071,NC_014170_00023,NC_012885_00083,NC_016974_00085,NC_012885_00091,NC_023291_00077,NC_012885_00167,NC_008612_00190,NC_013437_00116,NC_012885_00088,08-5333_00200	MOBF,MOBH	CP000430,JQ319772	conjugative	Unknown	CALIN	NA	NA	NA	NA	NA	NA	NA	NA	NA	NA	NA	Integron-associated	Escherichia coli
GCA_014283905	Morganella morganii	CG1	1	blaIMP-1	GCA_014283905.1_ASM1428390v1_genomic_JACOMN010000031.1	129	866	-	354	49	4005431	Asia	Eastern Asia	China	NA	Yinchuan	SAMN15828154	PRJNA657409	2014	2014	shortread	Illumina	urine	human	-	-	NA	Unclassified molecule	NA	NA	NA	NA	NA	NA	NA	NA	NA	NA	NA	NA	Unknown	CALIN	NA	NA	NA	NA	NA	NA	NA	NA	NA	NA	NA	Integron-associated	Morganella morganii
GCA_014287175	Klebsiella quasipneumoniae	ST1859	1	blaIMP-1	GCA_014287175.1_ASM1428717v1_genomic_JACNQW010000096.1	13	750	+	89	116	5727706	Asia	Eastern Asia	China	NA	Beijing	SAMN15831939	PRJNA657553	2006	38942	shortread	Illumina	not collected	human	-	-	NA	Unclassified molecule	NA	NA	NA	NA	NA	NA	NA	NA	NA	NA	NA	NA	None	None	NA	NA	NA	NA	NA	NA	NA	NA	NA	NA	NA	Unclassified	Klebsiella
GCA_014286855	Klebsiella pneumoniae	ST337	1	blaIMP-4	GCA_014286855.1_ASM1428685v1_genomic_JACNRT010000050.1	951	1688	+	174	86	5316653	Asia	Eastern Asia	China	NA	Beijing	SAMN15831962	PRJNA657553	2008	39706	shortread	Illumina	not collected	human	-	-	GCA_015353115.1_ASM1535311v1_genomic_CP064181.1	Plasmid	AA552	AI757	IncN	IncN	000153__NC_019087_00001	MOBF	NC_015599_00019	MPF_T	NC_022375_00024,NC_008612_00190,NC_007682_00044,NC_014368_00014,NC_011617_00041,NC_009131_00030	MOBF	NZ_CP016498	conjugative	Class 1	Complete	NA	NA	NA	NA	NA	NA	NA	NA	NA	NA	NA	Integron-associated	Klebsiella
GCA_014284905	Klebsiella quasipneumoniae	ST1697	1	blaIMP-26	GCA_014284905.1_ASM1428490v1_genomic_JACNSL010000088.1	2003	2740	-	6	144	5986086	Asia	Eastern Asia	China	NA	Beijing	SAMN15831980	PRJNA657553	2011	40628	shortread	Illumina	not collected	human	-	-	GCA_002811335.4_ASM281133v4_genomic_CP025964.2	Plasmid	AC212	AL310	IncU	IncU	000212__CP012556_00176	MOBH	NC_018107_00109	MPF_F	NC_016980_00240,NC_018107_00101,NC_016980_00110,NC_018107_00216,NC_018107_00235,NC_023911_00309,NC_016980_00099	-	-	conjugative	None	None	NA	NA	NA	NA	NA	NA	NA	NA	NA	NA	NA	Unclassified	Klebsiella
GCA_014284795	Klebsiella pneumoniae	ST147	1	blaIMP-38	GCA_014284795.1_ASM1428479v1_genomic_JACNSM010000038.1	2404	3141	-	7	63	5336333	Asia	Eastern Asia	China	NA	Beijing	SAMN15831981	PRJNA657553	2011	40615	shortread	Illumina	not collected	human	-	-	GCA_015353115.1_ASM1535311v1_genomic_CP064181.1	Plasmid	AA552	AI757	IncN	IncN	000153__NC_019087_00001	MOBF	NC_015599_00019	MPF_T	NC_022375_00024,NC_008612_00190,NC_007682_00044,NC_014368_00014,NC_011617_00041,NC_009131_00030	MOBF	NZ_CP016498	conjugative	None	None	NA	NA	NA	NA	NA	NA	NA	NA	NA	NA	NA	Unclassified	Klebsiella
GCA_014284975	Klebsiella pneumoniae	ST147	1	blaIMP-38	GCA_014284975.1_ASM1428497v1_genomic_JACNSN010000027.1	114	851	+	0	54	5311365	Asia	Eastern Asia	China	NA	Beijing	SAMN15831982	PRJNA657553	2011	40643	shortread	Illumina	not collected	human	-	-	GCA_015353115.1_ASM1535311v1_genomic_CP064181.1	Plasmid	AA552	AI757	IncN	IncN	000153__NC_019087_00001	MOBF	NC_015599_00019	MPF_T	NC_022375_00024,NC_008612_00190,NC_007682_00044,NC_014368_00014,NC_011617_00041,NC_009131_00030	MOBF	NZ_CP016498	conjugative	None	None	NA	NA	NA	NA	NA	NA	NA	NA	NA	2	IS6, IS1	IS-associated	Klebsiella
GCA_014284835	Klebsiella pneumoniae	ST48	1	blaIMP-96	GCA_014284835.1_ASM1428483v1_genomic_JACNSP010000038.1	4051	4788	-	2	96	5544844	Asia	Eastern Asia	China	NA	China	SAMN15831984	PRJNA657553	2011	2011-07-23	shortread	Illumina	not collected	human	-	-	NA	Unclassified molecule	NA	NA	NA	NA	NA	NA	NA	NA	NA	NA	NA	NA	None	None	NA	NA	NA	NA	NA	NA	NA	NA	NA	NA	NA	Unclassified	Klebsiella
GCA_014286465	Klebsiella pneumoniae	ST5422	1	blaIMP-1	GCA_014286465.1_ASM1428646v1_genomic_JACNSR010000092.1	440	1177	-	52	144	5766194	Asia	Eastern Asia	China	NA	Beijing	SAMN15831986	PRJNA657553	2011	40882	shortread	Illumina	not collected	human	-	-	GCA_023558835.1_ASM2355883v1_genomic_JAMHKN010000001.1	Plasmid	AB161	AJ783	IncN	IncN	000152__NZ_CP011646_00085	MOBF	NC_015872_00034	MPF_T	NC_015872_00033,NC_015872_00005,NC_015872_00006,NC_015872_00007,NC_015872_00010,NC_015872_00011	-	-	conjugative	Unknown	CALIN	NA	NA	NA	NA	NA	NA	NA	NA	NA	NA	NA	Integron-associated	Klebsiella
GCA_014286415	Klebsiella pneumoniae	ST5422	1	blaIMP-1	GCA_014286415.1_ASM1428641v1_genomic_JACNSY010000094.1	12	749	+	52	131	5750609	Asia	Eastern Asia	China	NA	Beijing	SAMN15831993	PRJNA657553	2012	40973	shortread	Illumina	not collected	human	-	-	GCA_023558835.1_ASM2355883v1_genomic_JAMHKN010000001.1	Plasmid	AB161	AJ783	IncN	IncN	000152__NZ_CP011646_00085	MOBF	NC_015872_00034	MPF_T	NC_015872_00033,NC_015872_00005,NC_015872_00006,NC_015872_00007,NC_015872_00010,NC_015872_00011	-	-	conjugative	Unknown	CALIN	NA	NA	NA	NA	NA	NA	NA	NA	NA	NA	NA	Integron-associated	Klebsiella
GCA_014286255	Klebsiella quasipneumoniae	ST5423	1	blaIMP-1	GCA_014286255.1_ASM1428625v1_genomic_JACNTF010000022.1	63211	63948	+	238	90	5631093	Asia	Eastern Asia	China	NA	Beijing	SAMN15832000	PRJNA657553	2012	41075	shortread	Illumina	not collected	human	-	-	GCA_002811335.4_ASM281133v4_genomic_CP025964.2	Plasmid	AC212	AL310	IncU	IncU	000212__CP012556_00176	MOBH	NC_018107_00109	MPF_F	NC_016980_00240,NC_018107_00101,NC_016980_00110,NC_018107_00216,NC_018107_00235,NC_023911_00309,NC_016980_00099	-	-	conjugative	Class 1	Complete	NA	NA	NA	NA	NA	NA	NA	NA	NA	1	IS110	Integron/IS-associated	Klebsiella
GCA_014286125	Klebsiella quasipneumoniae	ST5423	1	blaIMP-1	GCA_014286125.1_ASM1428612v1_genomic_JACNTK010000021.1	63211	63948	+	238	92	5681672	Asia	Eastern Asia	China	NA	Beijing	SAMN15832005	PRJNA657553	2012	41094	shortread	Illumina	not collected	human	-	-	GCA_002811335.4_ASM281133v4_genomic_CP025964.2	Plasmid	AC212	AL310	IncU	IncU	000212__CP012556_00176	MOBH	NC_018107_00109	MPF_F	NC_016980_00240,NC_018107_00101,NC_016980_00110,NC_018107_00216,NC_018107_00235,NC_023911_00309,NC_016980_00099	-	-	conjugative	Class 1	Complete	NA	NA	NA	NA	NA	NA	NA	NA	NA	1	IS110	Integron/IS-associated	Klebsiella
GCA_014286115	Klebsiella quasipneumoniae	ST6474	1	blaIMP-4	GCA_014286115.1_ASM1428611v1_genomic_JACNTQ010000097.1	14	751	+	12	109	5611142	Asia	Eastern Asia	China	NA	Beijing	SAMN15832011	PRJNA657553	2012	41215	shortread	Illumina	not collected	human	-	-	NA	Unclassified molecule	NA	NA	NA	NA	NA	NA	NA	NA	NA	NA	NA	NA	None	None	NA	NA	NA	NA	NA	NA	NA	NA	NA	NA	NA	Unclassified	Klebsiella
GCA_014285945	Klebsiella quasipneumoniae	ST5423	1	blaIMP-1	GCA_014285945.1_ASM1428594v1_genomic_JACNTW010000020.1	27377	28114	-	290	96	5663046	Asia	Eastern Asia	China	NA	Beijing	SAMN15832017	PRJNA657553	2013	41523	shortread	Illumina	not collected	human	-	-	GCA_002811335.4_ASM281133v4_genomic_CP025964.2	Plasmid	AC212	AL310	IncU	IncU	000212__CP012556_00176	MOBH	NC_018107_00109	MPF_F	NC_016980_00240,NC_018107_00101,NC_016980_00110,NC_018107_00216,NC_018107_00235,NC_023911_00309,NC_016980_00099	-	-	conjugative	None	None	NA	NA	NA	NA	NA	NA	NA	NA	NA	NA	NA	Unclassified	Klebsiella
GCA_014285895	Klebsiella pneumoniae	ST514	1	blaIMP-4	GCA_014285895.1_ASM1428589v1_genomic_JACNTX010000057.1	3583	4320	-	196	118	6103675	Asia	Eastern Asia	China	NA	Beijing	SAMN15832018	PRJNA657553	2014	41777	shortread	Illumina	not collected	human	-	-	GCA_028609785.1_ASM2860978v1_genomic_CP053668.1	Plasmid	AA449	AI534	Rep 1418	Rep 1418	000759__NC_013950_00034	MOBF,MOBF	NC_021231_00058,CP035180_00077	MPF_F	NC_019389_00068,NC_023332_00154,NC_014312_00118,NC_014312_00116,NC_019155_00032,NC_019165_00034,NC_021654_00016,NC_019389_00080,NC_022609_00081,NC_014312_00128,NC_021502_00131,NC_021502_00150	-	-	conjugative	Unknown	CALIN	NA	NA	NA	NA	NA	NA	NA	NA	NA	NA	NA	Integron-associated	Klebsiella
GCA_014283685	Klebsiella pneumoniae	ST23	1	blaIMP-4	GCA_014283685.1_ASM1428368v1_genomic_JACNWL010000024.1	951	1688	+	44	53	5594153	Asia	Eastern Asia	China	NA	Beijing	SAMN15832084	PRJNA657553	2016	42571	shortread	Illumina	not collected	human	-	-	GCA_032460315.1_ASM3246031v1_genomic_JAQARG010000004.1	Plasmid	AA552	AI757	IncN	IncN	000153__NC_019087_00001	MOBF	NC_015599_00019	MPF_T	NC_009131_00030,NC_011617_00041,NC_014368_00014,NC_007682_00044,NC_008612_00190,NC_022375_00024	MOBF	NZ_CP016498	conjugative	Class 1	Complete	NA	NA	NA	NA	NA	NA	NA	NA	NA	2	IS6, IS1	Integron/IS-associated	Klebsiella
GCA_019173585	Pseudomonas aeruginosa	ST446	1	blaIMP-1	GCA_019173585.1_ASM1917358v1_genomic_JACNMT010000001.1	107374	108111	-	151	673	6668636	South America	South America	Brazil	NA	Brazil:Sao Paulo,Sao Paulo	SAMN15832307	PRJNA657563	2019	2019	shortread	Ion Torrent	urine	human	-	-	NA	Unclassified molecule	NA	NA	NA	NA	NA	NA	NA	NA	NA	NA	NA	NA	Unknown	CALIN	NA	NA	NA	NA	NA	NA	NA	NA	NA	2	IS481, IS6	Integron/IS-associated	Pseudomonas
GCA_021669575	Pseudomonas aeruginosa	ST395	1	blaIMP-13	GCA_021669575.2_PDT000814198.2_genomic_ABEUUN020000025.1	25430	26167	+	2	61	7173922	North America	Northern America	United States of America	NA	NA	SAMN15832309	PRJNA288601	2019	2019	shortread	Illumina	urine	human	-	-	NA	Unclassified molecule	NA	NA	NA	NA	NA	NA	NA	NA	NA	NA	NA	NA	Class 1	Complete	1010	ICEPae690	7.46	95.43	6431	86203	20741	6431	AS:i:11102	1	IS6	Integron/ICE/IS-associated	Pseudomonas
GCA_021669455	Pseudomonas aeruginosa	ST2731	1	blaIMP-56	GCA_021669455.1_PDT000814197.1_genomic_ABEUUJ010000033.1	131	868	-	1	60	7014340	North America	Northern America	United States of America	NA	NA	SAMN15832310	PRJNA288601	2019	2019	shortread	Illumina	urine	human	-	-	GCA_905232815.2_AI2760v1_cp_genomic_OW849520.1	Plasmid	AF747	AP740	IncP	IncP	000169__CP016835_00012	MOBP	NC_009739_00028	-	-	-	-	mobilizable	Unknown	CALIN	NA	NA	NA	NA	NA	NA	NA	NA	NA	NA	NA	Integron-associated	Pseudomonas
GCA_021669475	Pseudomonas aeruginosa	ST395	1	blaIMP-13	GCA_021669475.2_PDT000814196.2_genomic_ABEUUH020000029.1	247	984	+	5	65	7153064	North America	Northern America	United States of America	NA	NA	SAMN15832311	PRJNA288601	2019	2019	shortread	Illumina	Swab Leg	human	-	-	NA	Unclassified molecule	NA	NA	NA	NA	NA	NA	NA	NA	NA	NA	NA	NA	Unknown	CALIN	NA	NA	NA	NA	NA	NA	NA	NA	NA	NA	NA	Integron-associated	Pseudomonas
GCA_021669495	Pseudomonas aeruginosa	ST2731	1	blaIMP-56	GCA_021669495.2_PDT000814195.2_genomic_ABEUUI020000052.1	131	868	-	1	76	7060701	North America	Northern America	United States of America	NA	NA	SAMN15832312	PRJNA288601	2020	2020	shortread	Illumina	urine	human	-	-	GCA_905232815.2_AI2760v1_cp_genomic_OW849520.1	Plasmid	AF747	AP740	IncP	IncP	000169__CP016835_00012	MOBP	NC_009739_00028	-	-	-	-	mobilizable	Unknown	CALIN	NA	NA	NA	NA	NA	NA	NA	NA	NA	NA	NA	Integron-associated	Pseudomonas
GCA_022049745	Klebsiella pneumoniae	ST307	1	blaIMP-4	GCA_022049745.1_PDT000881497.1_genomic_DAGDDD010000068.1	20782	21519	-	10	134	5520980	Asia	Eastern Asia	China	NA	Hong Kong	SAMN15904680	PRJNA595034	2016	42586	shortread	Illumina	urine	human	-	-	GCA_020496675.1_ASM2049667v1_genomic_CP073923.1	Plasmid	AA552	AI757	IncN	IncN	000153__NC_019087_00001	MOBF	NC_015599_00019	MPF_T	NC_022375_00024,NC_008612_00190,NC_007682_00044,NC_014368_00014,NC_011617_00041,NC_009131_00030	MOBF	NZ_CP016498	conjugative	None	None	NA	NA	NA	NA	NA	NA	NA	NA	NA	2	IS6, IS1	IS-associated	Klebsiella
GCA_015290885	Escherichia coli	ST131	1	blaIMP-4	GCA_015290885.1_PDT000881413.1_genomic_DACAOV010000074.1	20782	21519	-	10	322	5051856	Asia	Eastern Asia	China	NA	Hong Kong	SAMN15904695	PRJNA595034	2015	42267	shortread	Illumina	urine	human	-	-	GCA_032460315.1_ASM3246031v1_genomic_JAQARG010000004.1	Plasmid	AA552	AI757	IncN	IncN	000153__NC_019087_00001	MOBF	NC_015599_00019	MPF_T	NC_009131_00030,NC_011617_00041,NC_014368_00014,NC_007682_00044,NC_008612_00190,NC_022375_00024	MOBF	NZ_CP016498	conjugative	None	None	NA	NA	NA	NA	NA	NA	NA	NA	NA	2	IS6, IS1	IS-associated	Escherichia coli
GCA_018038605	Escherichia coli	ST648	1	blaIMP-4	GCA_018038605.1_PDT000881391.1_genomic_DADXCE010000084.1	20782	21519	-	10	378	5123110	Asia	Eastern Asia	China	NA	Hong Kong	SAMN15904716	PRJNA595034	2014	41957	shortread	Illumina	urine	human	-	-	GCA_032460315.1_ASM3246031v1_genomic_JAQARG010000004.1	Plasmid	AA552	AI757	IncN	IncN	000153__NC_019087_00001	MOBF	NC_015599_00019	MPF_T	NC_009131_00030,NC_011617_00041,NC_014368_00014,NC_007682_00044,NC_008612_00190,NC_022375_00024	MOBF	NZ_CP016498	conjugative	None	None	NA	NA	NA	NA	NA	NA	NA	NA	NA	2	IS6, IS1	IS-associated	Escherichia coli
GCA_015290685	Escherichia coli	ST131	1	blaIMP-4	GCA_015290685.1_PDT000881384.1_genomic_DACAOZ010000106.1	3386	4123	-	114	170	5101883	Asia	Eastern Asia	China	NA	Hong Kong	SAMN15904722	PRJNA595034	2014	41731	shortread	Illumina	tissue	human	-	-	GCA_032460315.1_ASM3246031v1_genomic_JAQARG010000004.1	Plasmid	AA552	AI757	IncN	IncN	000153__NC_019087_00001	MOBF	NC_015599_00019	MPF_T	NC_009131_00030,NC_011617_00041,NC_014368_00014,NC_007682_00044,NC_008612_00190,NC_022375_00024	MOBF	NZ_CP016498	conjugative	None	None	NA	NA	NA	NA	NA	NA	NA	NA	NA	1	IS6	IS-associated	Escherichia coli
GCA_015290705	Escherichia coli	ST453	1	blaIMP-4	GCA_015290705.1_PDT000881380.1_genomic_DACAPC010000080.1	20781	21518	-	10	225	5044539	Asia	Eastern Asia	China	NA	Hong Kong	SAMN15904726	PRJNA595034	2017	42977	shortread	Illumina	sputum	human	-	-	GCA_015353115.1_ASM1535311v1_genomic_CP064181.1	Plasmid	AA552	AI757	IncN	IncN	000153__NC_019087_00001	MOBF	NC_015599_00019	MPF_T	NC_022375_00024,NC_008612_00190,NC_007682_00044,NC_014368_00014,NC_011617_00041,NC_009131_00030	MOBF	NZ_CP016498	conjugative	None	None	NA	NA	NA	NA	NA	NA	NA	NA	NA	2	IS6, IS1	IS-associated	Escherichia coli
GCA_015893245	Raoultella planticola	STNA	1	blaIMP-4	GCA_015893245.1_PDT000881373.1_genomic_DACSEQ010000092.1	20782	21519	-	10	332	5897595	Asia	Eastern Asia	China	NA	Hong Kong	SAMN15904732	PRJNA595034	2014	41806	shortread	Illumina	rectal swab	human	-	-	GCA_032460315.1_ASM3246031v1_genomic_JAQARG010000004.1	Plasmid	AA552	AI757	IncN	IncN	000153__NC_019087_00001	MOBF	NC_015599_00019	MPF_T	NC_009131_00030,NC_011617_00041,NC_014368_00014,NC_007682_00044,NC_008612_00190,NC_022375_00024	MOBF	NZ_CP016498	conjugative	None	None	NA	NA	NA	NA	NA	NA	NA	NA	NA	2	IS6, IS1	IS-associated	Klebsiella
GCA_015476745	Escherichia coli	ST48	1	blaIMP-4	GCA_015476745.1_ASM1547674v1_genomic_JACSPJ010000009.1	5622	6359	+	59	57	5096845	Asia	Eastern Asia	China	NA	Hong Kong	SAMN15904738	PRJNA595034	2016	42641	shortread	NA	rectal swab	human	-	mcr-1.1, mcr-3.1	GCA_014117285.1_ASM1411728v1_genomic_CP059714.1	Plasmid	AA552	AI757	IncN	IncN	000153__NC_019087_00001	MOBF	NC_015599_00019	MPF_T	NC_008612_00190,NC_007682_00044,NC_014368_00014,NC_011617_00041,NC_009131_00030,NC_022375_00024	MOBF	NZ_CP016498	conjugative	Class 1	Complete	NA	NA	NA	NA	NA	NA	NA	NA	NA	2	IS6, IS1	Integron/IS-associated	Escherichia coli
GCA_015290445	Escherichia coli	ST542	1	blaIMP-4	GCA_015290445.1_PDT000881352.1_genomic_DACAPH010000116.1	4018	4755	-	149	184	4925472	Asia	Eastern Asia	China	NA	Hong Kong	SAMN15904751	PRJNA595034	2012	41219	shortread	Illumina	rectal swab	human	-	-	GCA_003194345.1_ASM319434v1_genomic_CP028486.1	Plasmid	AA552	AI757	IncN	IncN	000153__NC_019087_00001	MOBF	NC_015599_00019	MPF_T	NC_011617_00041,NC_009131_00030,NC_022375_00024,NC_008612_00190,NC_007682_00044,NC_014368_00014	MOBF	NZ_CP016498	conjugative	None	None	NA	NA	NA	NA	NA	NA	NA	NA	NA	1	IS6	IS-associated	Escherichia coli
GCA_015290225	Escherichia coli	ST542	1	blaIMP-4	GCA_015290225.1_PDT000881347.1_genomic_DACAPJ010000169.1	4450	5187	-	213	266	4888936	Asia	Eastern Asia	China	NA	Hong Kong	SAMN15904756	PRJNA595034	2012	41095	shortread	Illumina	rectal swab	human	-	-	GCA_015353115.1_ASM1535311v1_genomic_CP064181.1	Plasmid	AA552	AI757	IncN	IncN	000153__NC_019087_00001	MOBF	NC_015599_00019	MPF_T	NC_022375_00024,NC_008612_00190,NC_007682_00044,NC_014368_00014,NC_011617_00041,NC_009131_00030	MOBF	NZ_CP016498	conjugative	None	None	NA	NA	NA	NA	NA	NA	NA	NA	NA	1	IS6	IS-associated	Escherichia coli
GCA_015290305	Escherichia coli	ST131	1	blaIMP-4	GCA_015290305.1_PDT000881341.1_genomic_DACAPK010000069.1	20782	21519	-	10	311	5267143	Asia	Eastern Asia	China	NA	Hong Kong	SAMN15904761	PRJNA595034	2014	41729	shortread	Illumina	rectal swab	human	-	-	GCA_015353115.1_ASM1535311v1_genomic_CP064181.1	Plasmid	AA552	AI757	IncN	IncN	000153__NC_019087_00001	MOBF	NC_015599_00019	MPF_T	NC_022375_00024,NC_008612_00190,NC_007682_00044,NC_014368_00014,NC_011617_00041,NC_009131_00030	MOBF	NZ_CP016498	conjugative	None	None	NA	NA	NA	NA	NA	NA	NA	NA	NA	2	IS6, IS1	IS-associated	Escherichia coli
GCA_015894005	Citrobacter portucalensis	ST1	1	blaIMP-4	GCA_015894005.1_PDT000881339.1_genomic_DACSEV010000071.1	20949	21686	-	10	180	4971950	Asia	Eastern Asia	China	NA	Hong Kong	SAMN15904763	PRJNA595034	2012	41253	shortread	Illumina	rectal swab	human	-	-	GCA_016616645.1_ASM1661664v1_genomic_CP067096.1	Plasmid	AA552	AI757	IncN,IncX3	IncN:IncX3	000153__NC_019087_00001,000221__NC_025130_00012	MOBF,MOBP	NC_015599_00019,NC_020552_00059	MPF_T	NC_023277_00163,NC_019157_00029,NC_019157_00030,NC_019083_00030,NC_017624_00009,NC_009131_00030,NC_011617_00041,NC_014368_00014,NC_007682_00044,NC_008612_00190,NC_022375_00024	MOBF	NZ_CP016498	conjugative	None	None	NA	NA	NA	NA	NA	NA	NA	NA	NA	2	IS6, IS1	IS-associated	Citrobacter
SRR12517532	Klebsiella pneumoniae	ST35	1	blaIMP-4	SRR12517532_46	2404	3141	-	0	133	5549141	Asia	Eastern Asia	China	NA	Hong Kong	SAMN15904813	PRJNA595034	2012	40925	shortread	Illumina	rectal swab	human	-	-	GCA_020496675.1_ASM2049667v1_genomic_CP073923.1	Plasmid	AA552	AI757	IncN	IncN	000153__NC_019087_00001	MOBF	NC_015599_00019	MPF_T	NC_022375_00024,NC_008612_00190,NC_007682_00044,NC_014368_00014,NC_011617_00041,NC_009131_00030	MOBF	NZ_CP016498	conjugative	None	None	NA	NA	NA	NA	NA	NA	NA	NA	NA	NA	NA	Unclassified	Klebsiella
GCA_022049825	Klebsiella quasipneumoniae	ST1308	1	blaIMP-4	GCA_022049825.1_PDT000881429.1_genomic_DAGDDG010000063.1	20780	21517	-	10	489	5340075	Asia	Eastern Asia	China	NA	Hong Kong	SAMN15904832	PRJNA595034	2014	41759	shortread	Illumina	rectal swab	human	-	-	GCA_015353115.1_ASM1535311v1_genomic_CP064181.1	Plasmid	AA552	AI757	IncN	IncN	000153__NC_019087_00001	MOBF	NC_015599_00019	MPF_T	NC_022375_00024,NC_008612_00190,NC_007682_00044,NC_014368_00014,NC_011617_00041,NC_009131_00030	MOBF	NZ_CP016498	conjugative	None	None	NA	NA	NA	NA	NA	NA	NA	NA	NA	2	IS6, IS1	IS-associated	Klebsiella
SRR12517507	Enterobacter hormaechei	STNA	1	blaIMP-26	SRR12517507_85	3559	4296	-	2	348	5207684	Asia	Eastern Asia	China	NA	Hong Kong	SAMN15904836	PRJNA595034	2014	41798	shortread	Illumina	rectal swab	human	-	mcr-9.1	GCA_032460315.1_ASM3246031v1_genomic_JAQARG010000004.1	Plasmid	AA552	AI757	IncN	IncN	000153__NC_019087_00001	MOBF	NC_015599_00019	MPF_T	NC_009131_00030,NC_011617_00041,NC_014368_00014,NC_007682_00044,NC_008612_00190,NC_022375_00024	MOBF	NZ_CP016498	conjugative	None	None	NA	NA	NA	NA	NA	NA	NA	NA	NA	1	IS6	IS-associated	Enterobacter
GCA_021669215	Pseudomonas aeruginosa	ST2731	1	blaIMP-18	GCA_021669215.2_PDT000821629.2_genomic_ABEUTT020000164.1	53	790	+	7	168	7111425	North America	Northern America	United States of America	NA	NA	SAMN15907078	PRJNA288601	2020	43891	shortread	Illumina	urine	human	-	-	NA	Unclassified molecule	NA	NA	NA	NA	NA	NA	NA	NA	NA	NA	NA	NA	Unknown	CALIN	NA	NA	NA	NA	NA	NA	NA	NA	NA	NA	NA	Integron-associated	Pseudomonas
GCA_015929845	Proteus mirabilis	CG2	1	blaIMP-27	GCA_015929845.2_PDT000821565.2_genomic_AAXTZA020000005.1	34367	35104	-	6	55	4076299	North America	Northern America	United States of America	Utah	NA	SAMN15907111	PRJNA288601	2020	43966	shortread	Illumina	urine	human	-	-	NA	Unclassified molecule	NA	NA	NA	NA	NA	NA	NA	NA	NA	NA	NA	NA	Unknown	CALIN	71	ICEEc2	10.59	100	9947	93895	10741	9947	AS:i:19894	NA	NA	Integron/ICE-associated	Proteus
GCA_021669295	Pseudomonas aeruginosa	ST1619	1	blaIMP-15	GCA_021669295.1_PDT000821555.1_genomic_ABEUTV010000175.1	1021	1758	-	32	238	7013662	North America	Northern America	United States of America	NA	NA	SAMN15907120	PRJNA288601	2020	43907	shortread	Illumina	Wound/Abscess	human	-	-	NA	Unclassified molecule	NA	NA	NA	NA	NA	NA	NA	NA	NA	NA	NA	NA	Unknown	CALIN	NA	NA	NA	NA	NA	NA	NA	NA	NA	NA	NA	Integron-associated	Pseudomonas
GCA_029961525	Pseudomonas aeruginosa	ST1619	1	blaIMP-15	GCA_029961525.1_ASM2996152v1_genomic_CP124646.1	6668875	6669612	+	13	2	7182488	North America	Northern America	United States of America	NA	NA	SAMN15907120	PRJNA878812	2020	43907	longread/hybrid	Nanopore	Wound/Abscess	human	-	-	NA	Chromosomal	NA	NA	NA	NA	NA	NA	NA	NA	NA	NA	NA	NA	Class 1	Complete	NA	NA	NA	NA	NA	NA	NA	NA	NA	2	new, IS6	Integron/IS-associated	Pseudomonas
GCA_021669315	Pseudomonas aeruginosa	ST633	1	blaIMP-26	GCA_021669315.2_PDT000821553.2_genomic_ABEUTY020000219.1	1306	2043	-	12	272	7103984	North America	Northern America	United States of America	NA	NA	SAMN15907122	PRJNA288601	2020	43959	shortread	Illumina	urine	human	-	-	GCA_030283265.1_ASM3028326v1_genomic_JASUWM010000002.1	Plasmid	AF809	AP809	Rep 1115	Rep 1115	000375__CP015879_00037	-	-	MPF_I	NC_022344_00497,NC_022344_00487	-	-	non-mobilizable	Unknown	CALIN	NA	NA	NA	NA	NA	NA	NA	NA	NA	NA	NA	Integron-associated	Pseudomonas
GCA_021669375	Pseudomonas aeruginosa	ST309	2	blaIMP-18	GCA_021669375.1_PDT000821519.1_genomic_ABEUUC010000091.1	66	803	+	12	150	7059540	North America	Northern America	United States of America	NA	NA	SAMN15907153	PRJNA288601	2016	42723	shortread	Illumina	sputum	human	-	-	NA	Unclassified molecule	NA	NA	NA	NA	NA	NA	NA	NA	NA	NA	NA	NA	Unknown	CALIN	NA	NA	NA	NA	NA	NA	NA	NA	NA	NA	NA	Integron-associated	Pseudomonas
GCA_029961565	Pseudomonas aeruginosa	ST309	2	blaIMP-18	GCA_029961565.1_ASM2996156v1_genomic_CP124649.1	2735342	2736079	+	22	2	7130619	North America	Northern America	United States of America	NA	NA	SAMN15907153	PRJNA878812	2016	42723	longread/hybrid	unknown_longread	sputum	human	-	-	NA	Chromosomal	NA	NA	NA	NA	NA	NA	NA	NA	NA	NA	NA	NA	Class 1	Complete	NA	NA	NA	NA	NA	NA	NA	NA	NA	NA	NA	Integron-associated	Pseudomonas
GCA_028872235	Enterobacter hormaechei	ST1909	1	blaIMP-13	GCA_028872235.1_ASM2887223v1_genomic_CP118383.1	3975527	3976264	-	45	7	5192593	North America	Northern America	United States of America	NA	NA	SAMN15907159	PRJNA812595	2020	44005	longread/hybrid	Nanopore	Rectal Swab	human	blaKPC-3	-	NA	Chromosomal	NA	NA	NA	NA	NA	NA	NA	NA	NA	NA	NA	NA	Unknown	Complete	NA	NA	NA	NA	NA	NA	NA	NA	NA	1	IS6	Integron/IS-associated	Enterobacter
GCA_021669435	Pseudomonas aeruginosa	ST2731	1	blaIMP-75	GCA_021669435.1_PDT000821509.1_genomic_ABEUUE010000069.1	987	1724	-	1	144	6999077	North America	Northern America	United States of America	NA	NA	SAMN15907162	PRJNA288601	2020	43998	shortread	Illumina	urine	human	-	-	GCA_905232815.2_AI2760v1_cp_genomic_OW849520.1	Plasmid	AF747	AP740	IncP	IncP	000169__CP016835_00012	MOBP	NC_009739_00028	-	-	-	-	mobilizable	Unknown	CALIN	NA	NA	NA	NA	NA	NA	NA	NA	NA	NA	NA	Integron-associated	Pseudomonas
GCA_014529865	Klebsiella quasipneumoniae	ST5563	1	blaIMP-4	GCA_014529865.1_ASM1452986v1_genomic_JACVMO010000059.1	2657	3394	-	48	96	5667434	Asia	Eastern Asia	China	NA	NA	SAMN16069894	PRJNA661701	2017	43085	shortread	Illumina	NA	human	-	-	GCA_016758865.1_ASM1675886v1_genomic_CP068445.1	Plasmid	AC212	AL309	IncU	IncU	000212__CP012556_00176	MOBH	NC_018107_00109	MPF_F	NC_016980_00110,NC_018107_00216,NC_018107_00235,NC_023911_00309,NC_016980_00240,NC_018107_00101,NC_016980_00099	-	-	conjugative	Unknown	CALIN	NA	NA	NA	NA	NA	NA	NA	NA	NA	NA	NA	Integron-associated	Klebsiella
GCA_014529835	Klebsiella quasipneumoniae	ST5563	1	blaIMP-4	GCA_014529835.1_ASM1452983v1_genomic_JACVMP010000056.1	2657	3394	-	48	93	5595685	Asia	Eastern Asia	China	NA	NA	SAMN16069914	PRJNA661712	2017	43088	shortread	Illumina	NA	human	-	-	GCA_016758865.1_ASM1675886v1_genomic_CP068445.1	Plasmid	AC212	AL309	IncU	IncU	000212__CP012556_00176	MOBH	NC_018107_00109	MPF_F	NC_016980_00110,NC_018107_00216,NC_018107_00235,NC_023911_00309,NC_016980_00240,NC_018107_00101,NC_016980_00099	-	-	conjugative	Unknown	CALIN	NA	NA	NA	NA	NA	NA	NA	NA	NA	NA	NA	Integron-associated	Klebsiella
GCA_014529925	Klebsiella quasipneumoniae	ST5563	1	blaIMP-4	GCA_014529925.1_ASM1452992v1_genomic_JACVMQ010000063.1	2657	3394	-	48	98	5592757	Asia	Eastern Asia	China	NA	NA	SAMN16069915	PRJNA661713	2017	43080	shortread	Illumina	NA	human	-	-	GCA_016758865.1_ASM1675886v1_genomic_CP068445.1	Plasmid	AC212	AL309	IncU	IncU	000212__CP012556_00176	MOBH	NC_018107_00109	MPF_F	NC_016980_00110,NC_018107_00216,NC_018107_00235,NC_023911_00309,NC_016980_00240,NC_018107_00101,NC_016980_00099	-	-	conjugative	Unknown	CALIN	NA	NA	NA	NA	NA	NA	NA	NA	NA	NA	NA	Integron-associated	Klebsiella
GCA_014723115	Acinetobacter seifertii	ST549	1	blaIMP-1	GCA_014723115.1_ASM1472311v1_genomic_CP061673.1	68293	69030	+	48	3	4332363	Asia	Eastern Asia	Taiwan	NA	NA	SAMN16092216	PRJNA662665	2010	2010/2017	longread/hybrid	Nanopore	blood	human	blaOXA-58	-	CP033531	Plasmid	AC935	AM305	untypable_abaumannii	untypable_abaumannii	-	MOBP,MOBP	NZ_ALIG01000010_00048,NZ_AEOY01000096_00007	-	-	-	-	mobilizable	Class 1	Complete	NA	NA	NA	NA	NA	NA	NA	NA	NA	2	IS5, IS30	Integron/IS-associated	Acinetobacter
GCA_014718955	Acinetobacter seifertii	ST1499	1	blaIMP-1	GCA_014718955.1_ASM1471895v1_genomic_CP061572.1	186520	187257	-	312	7	4347513	Asia	Eastern Asia	Taiwan	NA	NA	SAMN16092240	PRJNA662665	2010	2010/2017	longread/hybrid	Nanopore	blood	human	blaOXA-58	-	CP033531	Plasmid	AC935	AM305	untypable_abaumannii	untypable_abaumannii	-	MOBP	NZ_ALIG01000010_00048	-	-	-	-	mobilizable	Unknown	CALIN	NA	NA	NA	NA	NA	NA	NA	NA	NA	1	IS30	Integron/IS-associated	Acinetobacter
GCA_033434075	Klebsiella pneumoniae	ST273	1	blaIMP-4	GCA_033434075.1_ASM3343407v1_genomic_JACZFM010000002.1	395182	395919	-	31	5	5818007	Asia	Eastern Asia	China	NA	China	SAMN16093057	PRJNA660821	2013	2013	longread/hybrid	Nanopore	secretion	human	-	-	MF344566	Plasmid	AC212	AL310	IncU	IncU	000212__CP012556_00176	MOBH	NC_018107_00109	MPF_F	NC_016980_00110,NC_018107_00216,NC_018107_00235,NC_023911_00309,NC_016980_00240,NC_018107_00101,NC_016980_00099	-	-	conjugative	Unknown	CALIN	NA	NA	NA	NA	NA	NA	NA	NA	NA	1	new	Integron/IS-associated	Klebsiella
GCA_033434055	Klebsiella pneumoniae	ST273	1	blaIMP-4	GCA_033434055.1_ASM3343405v1_genomic_JACZFL010000002.1	91977	92714	+	207	3	5581179	Asia	Eastern Asia	China	NA	China	SAMN16093058	PRJNA660821	2013	2013	longread/hybrid	Nanopore	secretion	human	-	-	MF344566	Plasmid	AC212	AL310	IncU	IncU	000212__CP012556_00176	MOBH	NC_018107_00109	MPF_F	NC_023911_00309,NC_018107_00235,NC_018107_00216,NC_016980_00110,NC_018107_00101,NC_016980_00240,NC_016980_00099	-	-	conjugative	Class 1	Complete	NA	NA	NA	NA	NA	NA	NA	NA	NA	4	IS110, IS1, IS3, IS6	Integron/IS-associated	Klebsiella
GCA_017693985	Pseudomonas aeruginosa	ST654	1	blaIMP-15	GCA_017693985.1_ASM1769398v1_genomic_JACWHF010000007.1	1848620	1849357	+	2	16	7086683	Asia	Western Asia	Lebanon	NA	Beirut	SAMN16132391	PRJNA663432	2021	NA	longread/hybrid	PacBio	DTA	human	-	-	NA	Chromosomal	NA	NA	NA	NA	NA	NA	NA	NA	NA	NA	NA	NA	Class 1	Complete	944	ICE6440	13.05	91.77	10876	83339	20741	10876	AS:i:19022	3	IS91, IS110, IS6	Integron/ICE/IS-associated	Pseudomonas
GCA_018279285	Pseudomonas aeruginosa	ST233	1	blaIMP-15	GCA_018279285.1_ASM1827928v1_genomic_CP061779.1	5962386	5963123	-	26	1	7080089	Asia	Western Asia	Lebanon	NA	Beirut	SAMN16132400	PRJNA663432	2018	43311	longread/hybrid	PacBio	urine	human	-	-	NA	Chromosomal	NA	NA	NA	NA	NA	NA	NA	NA	NA	NA	NA	NA	Unknown	CALIN	NA	NA	NA	NA	NA	NA	NA	NA	NA	1	IS110	Integron/IS-associated	Pseudomonas
GCA_017693695	Pseudomonas aeruginosa	ST233	1	blaIMP-15	GCA_017693695.1_ASM1769369v1_genomic_JACWGV010000002.1	142326	143063	+	11	9	7178821	Asia	Western Asia	Lebanon	NA	Beirut	SAMN16132404	PRJNA663432	2018	43376	longread/hybrid	PacBio	urine	human	-	-	NA	Chromosomal	NA	NA	NA	NA	NA	NA	NA	NA	NA	NA	NA	NA	Class 1	Complete	NA	NA	NA	NA	NA	NA	NA	NA	NA	2	IS1182, IS110	Integron/IS-associated	Pseudomonas
GCA_018279245	Pseudomonas aeruginosa	ST233	1	blaIMP-15	GCA_018279245.1_ASM1827924v1_genomic_CP061777.1	6804853	6805590	-	26	1	7168136	Asia	Western Asia	Lebanon	NA	Beirut	SAMN16132411	PRJNA663432	2018	43147	longread/hybrid	PacBio	DTA	human	-	-	NA	Chromosomal	NA	NA	NA	NA	NA	NA	NA	NA	NA	NA	NA	NA	Unknown	CALIN	NA	NA	NA	NA	NA	NA	NA	NA	NA	1	IS110	Integron/IS-associated	Pseudomonas
GCA_021589425	Pseudomonas aeruginosa	ST235	1	blaIMP-7	GCA_021589425.1_PDT001221959.1_genomic_DAFOEO010000059.1	172	909	-	1	90	6983363	Asia	South-Eastern Asia	Singapore	NA	NA	SAMN16203167	PRJNA656645	2010	2010	shortread	Illumina	blood	human	-	-	NA	Unclassified molecule	NA	NA	NA	NA	NA	NA	NA	NA	NA	NA	NA	NA	None	None	NA	NA	NA	NA	NA	NA	NA	NA	NA	NA	NA	Unclassified	Pseudomonas
GCA_021590225	Pseudomonas aeruginosa	ST235	1	blaIMP-43	GCA_021590225.1_PDT001221922.1_genomic_DAFOFX010000047.1	1578	2315	-	1	82	7457997	Asia	South-Eastern Asia	Singapore	NA	NA	SAMN16203174	PRJNA656645	2015	2015	shortread	Illumina	Urinary	human	-	-	NA	Unclassified molecule	NA	NA	NA	NA	NA	NA	NA	NA	NA	NA	NA	NA	Unknown	CALIN	NA	NA	NA	NA	NA	NA	NA	NA	NA	NA	NA	Integron-associated	Pseudomonas
GCA_021589305	Pseudomonas aeruginosa	ST233	1	blaIMP-1	GCA_021589305.1_PDT001221968.1_genomic_DAFOEF010000027.1	53	790	+	18	54	6960501	Asia	South-Eastern Asia	Singapore	NA	NA	SAMN16203176	PRJNA656645	2015	2015	shortread	Illumina	wound	human	-	-	NA	Unclassified molecule	NA	NA	NA	NA	NA	NA	NA	NA	NA	NA	NA	NA	Unknown	CALIN	NA	NA	NA	NA	NA	NA	NA	NA	NA	NA	NA	Integron-associated	Pseudomonas
GCA_021589285	Pseudomonas aeruginosa	ST357	1	blaIMP-7	GCA_021589285.1_PDT001221966.1_genomic_DAFOEI010000073.1	330	1067	+	1	111	7273593	Asia	South-Eastern Asia	Singapore	NA	NA	SAMN16203178	PRJNA656645	2015	2015	shortread	Illumina	blood	human	-	-	NA	Unclassified molecule	NA	NA	NA	NA	NA	NA	NA	NA	NA	NA	NA	NA	None	None	NA	NA	NA	NA	NA	NA	NA	NA	NA	NA	NA	Unclassified	Pseudomonas
GCA_021589525	Pseudomonas aeruginosa	ST235	1	blaIMP-1	GCA_021589525.1_PDT001221958.1_genomic_DAFOEQ010000052.1	52	789	+	33	75	7488630	Asia	South-Eastern Asia	Singapore	NA	NA	SAMN16203185	PRJNA656645	2015	2015	shortread	Illumina	wound	human	-	-	NA	Unclassified molecule	NA	NA	NA	NA	NA	NA	NA	NA	NA	NA	NA	NA	Unknown	CALIN	NA	NA	NA	NA	NA	NA	NA	NA	NA	NA	NA	Integron-associated	Pseudomonas
GCA_021589545	Pseudomonas aeruginosa	ST235	1	blaIMP-1	GCA_021589545.1_PDT001221954.1_genomic_DAFOES010000040.1	52	789	+	67	81	7388092	Asia	South-Eastern Asia	Singapore	NA	NA	SAMN16203189	PRJNA656645	2015	2015	shortread	Illumina	Urinary	human	-	-	NA	Unclassified molecule	NA	NA	NA	NA	NA	NA	NA	NA	NA	NA	NA	NA	Unknown	CALIN	NA	NA	NA	NA	NA	NA	NA	NA	NA	1	IS1595	Integron/IS-associated	Pseudomonas
GCA_021589605	Pseudomonas aeruginosa	ST621	2	blaIMP-13	GCA_021589605.1_PDT001221952.1_genomic_DAFOEU010000021.1	35570	36307	+	1	82	7378942	Asia	South-Eastern Asia	Singapore	NA	NA	SAMN16203191	PRJNA656645	2016	2016	shortread	Illumina	Genital	human	-	-	NA	Unclassified molecule	NA	NA	NA	NA	NA	NA	NA	NA	NA	NA	NA	NA	Class 1	Complete	944	ICE6440	13.05	91.77	10876	83339	20741	10876	AS:i:19022	2	IS91, IS6	Integron/ICE/IS-associated	Pseudomonas
GCA_021589685	Pseudomonas aeruginosa	ST235	1	blaIMP-1	GCA_021589685.1_PDT001221947.1_genomic_DAFOEZ010000065.1	52	789	+	33	101	7427918	Asia	South-Eastern Asia	Singapore	NA	NA	SAMN16203195	PRJNA656645	2016	2016	shortread	Illumina	blood	human	-	-	NA	Unclassified molecule	NA	NA	NA	NA	NA	NA	NA	NA	NA	NA	NA	NA	Unknown	CALIN	NA	NA	NA	NA	NA	NA	NA	NA	NA	NA	NA	Integron-associated	Pseudomonas
GCA_021589735	Pseudomonas aeruginosa	ST235	1	blaIMP-1	GCA_021589735.1_PDT001221946.1_genomic_DAFOFA010000056.1	52	789	+	33	82	7484006	Asia	South-Eastern Asia	Singapore	NA	NA	SAMN16203196	PRJNA656645	2016	2016	shortread	Illumina	Urinary	human	-	-	NA	Unclassified molecule	NA	NA	NA	NA	NA	NA	NA	NA	NA	NA	NA	NA	Unknown	CALIN	NA	NA	NA	NA	NA	NA	NA	NA	NA	NA	NA	Integron-associated	Pseudomonas
GCA_021589765	Pseudomonas aeruginosa	ST235	1	blaIMP-7	GCA_021589765.1_PDT001221943.1_genomic_DAFOFD010000069.1	272	1009	-	3	112	7105059	Asia	South-Eastern Asia	Singapore	NA	NA	SAMN16203199	PRJNA656645	2010	2010	shortread	Illumina	blood	human	-	-	NA	Unclassified molecule	NA	NA	NA	NA	NA	NA	NA	NA	NA	NA	NA	NA	None	None	NA	NA	NA	NA	NA	NA	NA	NA	NA	NA	NA	Unclassified	Pseudomonas
GCA_021590245	Pseudomonas aeruginosa	ST235	1	blaIMP-1	GCA_021590245.1_PDT001221918.1_genomic_DAFOFY010000065.1	52	789	+	33	101	7494234	Asia	South-Eastern Asia	Singapore	NA	NA	SAMN16203205	PRJNA656645	2012	2012	shortread	Illumina	blood	human	-	-	NA	Unclassified molecule	NA	NA	NA	NA	NA	NA	NA	NA	NA	NA	NA	NA	Unknown	CALIN	NA	NA	NA	NA	NA	NA	NA	NA	NA	NA	NA	Integron-associated	Pseudomonas
GCA_021590205	Pseudomonas aeruginosa	ST235	1	blaIMP-1	GCA_021590205.1_PDT001221917.1_genomic_DAFOGB010000048.1	52	789	+	67	96	7422158	Asia	South-Eastern Asia	Singapore	NA	NA	SAMN16203206	PRJNA656645	2013	2013	shortread	Illumina	blood	human	-	-	NA	Unclassified molecule	NA	NA	NA	NA	NA	NA	NA	NA	NA	NA	NA	NA	Unknown	CALIN	NA	NA	NA	NA	NA	NA	NA	NA	NA	1	IS1595	Integron/IS-associated	Pseudomonas
GCA_021590645	Pseudomonas aeruginosa	ST235	1	blaIMP-1	GCA_021590645.1_PDT001221900.1_genomic_DAFOGQ010000050.1	52	789	+	67	98	7495013	Asia	South-Eastern Asia	Singapore	NA	NA	SAMN16203222	PRJNA656645	2017	2017	shortread	Illumina	blood	human	-	-	NA	Unclassified molecule	NA	NA	NA	NA	NA	NA	NA	NA	NA	NA	NA	NA	Unknown	CALIN	NA	NA	NA	NA	NA	NA	NA	NA	NA	1	IS1595	Integron/IS-associated	Pseudomonas
GCA_021590825	Pseudomonas aeruginosa	ST235	1	blaIMP-1	GCA_021590825.1_PDT001221895.1_genomic_DAFOGX010000057.1	52	789	+	67	107	7388205	Asia	South-Eastern Asia	Singapore	NA	NA	SAMN16203226	PRJNA656645	2018	2018	shortread	Illumina	wound	human	-	-	NA	Unclassified molecule	NA	NA	NA	NA	NA	NA	NA	NA	NA	NA	NA	NA	Unknown	CALIN	NA	NA	NA	NA	NA	NA	NA	NA	NA	1	IS1595	Integron/IS-associated	Pseudomonas
GCA_021590765	Pseudomonas aeruginosa	ST235	1	blaIMP-43	GCA_021590765.1_PDT001221892.1_genomic_DAFOGW010000072.1	273	1010	-	2	108	7477620	Asia	South-Eastern Asia	Singapore	NA	NA	SAMN16203229	PRJNA656645	2018	2018	shortread	Illumina	bone	human	-	-	NA	Unclassified molecule	NA	NA	NA	NA	NA	NA	NA	NA	NA	NA	NA	NA	None	None	NA	NA	NA	NA	NA	NA	NA	NA	NA	NA	NA	Unclassified	Pseudomonas
GCA_021589865	Pseudomonas aeruginosa	ST235	1	blaIMP-7	GCA_021589865.1_PDT001221937.1_genomic_DAFOFI010000036.1	3623	4360	-	20	80	7234784	Asia	South-Eastern Asia	Singapore	NA	NA	SAMN16203234	PRJNA656645	2018	2018	shortread	Illumina	blood	human	-	-	NA	Unclassified molecule	NA	NA	NA	NA	NA	NA	NA	NA	NA	NA	NA	NA	Unknown	CALIN	NA	NA	NA	NA	NA	NA	NA	NA	NA	NA	NA	Integron-associated	Pseudomonas
GCA_021589925	Pseudomonas aeruginosa	ST235	1	blaIMP-1	GCA_021589925.1_PDT001221933.1_genomic_DAFOFM010000050.1	52	789	+	67	92	7325106	Asia	South-Eastern Asia	Singapore	NA	NA	SAMN16203237	PRJNA656645	2018	2018	shortread	Illumina	blood	human	-	-	NA	Unclassified molecule	NA	NA	NA	NA	NA	NA	NA	NA	NA	NA	NA	NA	Unknown	CALIN	NA	NA	NA	NA	NA	NA	NA	NA	NA	1	IS1595	Integron/IS-associated	Pseudomonas
GCA_021590125	Pseudomonas aeruginosa	ST235	1	blaIMP-1	GCA_021590125.1_PDT001221926.1_genomic_DAFOFS010000053.1	52	789	+	67	103	7406279	Asia	South-Eastern Asia	Singapore	NA	NA	SAMN16203244	PRJNA656645	2019	2019	shortread	Illumina	blood	human	-	-	NA	Unclassified molecule	NA	NA	NA	NA	NA	NA	NA	NA	NA	NA	NA	NA	Unknown	CALIN	NA	NA	NA	NA	NA	NA	NA	NA	NA	1	IS1595	Integron/IS-associated	Pseudomonas
GCA_015571575	Providencia huaxiensis	CG9	1	blaIMP-64	GCA_015571575.1_ASM1557157v1_genomic_CP062822.1	4139	4876	+	1	3	4546463	North America	Northern America	Canada	NA	Canada	SAMN16304245	PRJNA662792	2017	42842	longread/hybrid	Nanopore	manure	environmental/other	-	-	AB109805	Plasmid	AC124	AL181	IncQ1	IncQ1	000196__Z74787_00004	MOBQ	NC_005312_00007	-	-	MOBQ	KP398867	mobilizable	Unknown	CALIN	NA	NA	NA	NA	NA	NA	NA	NA	NA	NA	NA	Integron-associated	Providencia
GCA_016616645	Klebsiella pasteurii	ST351	1	blaIMP-4	GCA_016616645.1_ASM1661664v1_genomic_CP067096.1	48488	49225	+	166	4	6466118	Asia	Eastern Asia	China	NA	China	SAMN16425386	PRJNA668866	2019	2019	longread/hybrid	PacBio	Unknown	human	-	-	KT989598	Plasmid	AA552	AI757	IncN,IncX3	IncN:IncX3	000153__NC_019087_00001,000221__NC_025130_00012	MOBF,MOBP	NC_015599_00019,NC_020552_00059	MPF_T	NC_023277_00163,NC_019157_00029,NC_019157_00030,NC_019083_00030,NC_017624_00009,NC_009131_00030,NC_011617_00041,NC_014368_00014,NC_007682_00044,NC_008612_00190,NC_022375_00024	MOBF	NZ_CP016498	conjugative	Class 1	Complete	NA	NA	NA	NA	NA	NA	NA	NA	NA	2	IS6, IS1	Integron/IS-associated	Klebsiella
GCA_015902305	Proteus mirabilis	CG17	1	blaIMP-27	GCA_015902305.2_PDT000868691.2_genomic_AAXSKX020000028.1	2392	3129	+	8	261	3943903	North America	Northern America	United States of America	Maryland	NA	SAMN16552558	PRJNA288601	2020	2020	shortread	Illumina	NA	human	-	-	NA	Unclassified molecule	NA	NA	NA	NA	NA	NA	NA	NA	NA	NA	NA	NA	Unknown	CALIN	71	ICEEc2	13.88	96.48	13028	93895	13101	13028	AS:i:23664	NA	NA	Integron/ICE-associated	Proteus
GCA_019691025	Pseudomonas aeruginosa	ST1976	1	blaIMP-10	GCA_019691025.1_ASM1969102v1_genomic_JADIVN010000036.1	124	861	+	0	78	6678439	Asia	Eastern Asia	China	NA	Zhengzhou	SAMN16578797	PRJNA671779	2019	2019	shortread	Illumina	Tissue	human	-	-	GCA_030121875.1_ASM3012187v1_genomic_CP096930.1	Plasmid	AA470	AI581	Rep 724	Rep 724	002197__KM659090_00001	MOBQ	NC_020452_00007	MPF_T	NC_022242_00031	-	-	conjugative	Unknown	CALIN	NA	NA	NA	NA	NA	NA	NA	NA	NA	NA	NA	Integron-associated	Pseudomonas
GCA_019690995	Pseudomonas aeruginosa	ST1976	1	blaIMP-10	GCA_019690995.1_ASM1969099v1_genomic_JADIVM010000040.1	124	861	+	0	100	6851768	Asia	Eastern Asia	China	NA	Zhengzhou	SAMN16578798	PRJNA671779	2019	2019	shortread	Illumina	Bronchoalveolar lavage fluid	human	-	-	GCA_030121875.1_ASM3012187v1_genomic_CP096930.1	Plasmid	AA470	AI581	Rep 724	Rep 724	002197__KM659090_00001	MOBQ	NC_020452_00007	MPF_T	NC_022242_00031	-	-	conjugative	Unknown	CALIN	NA	NA	NA	NA	NA	NA	NA	NA	NA	NA	NA	Integron-associated	Pseudomonas
GCA_019690975	Pseudomonas aeruginosa	ST1976	4	blaIMP-10	GCA_019690975.1_ASM1969097v1_genomic_JADIVK010000048.1	4986	5723	-	7	79	6745315	Asia	Eastern Asia	China	NA	Zhengzhou	SAMN16578800	PRJNA671779	2019	2019	shortread	Illumina	sputum	human	-	-	GCA_030122055.1_ASM3012205v1_genomic_CP096955.1	Plasmid	AA470	AI581	Rep 724	Rep 724	002197__KM659090_00001	MOBQ	NC_020452_00007	MPF_T	NC_022242_00031	-	-	conjugative	None	None	NA	NA	NA	NA	NA	NA	NA	NA	NA	NA	NA	Unclassified	Pseudomonas
GCA_019690875	Pseudomonas aeruginosa	ST1976	3	blaIMP-10	GCA_019690875.1_ASM1969087v1_genomic_JADIVG010000048.1	124	861	+	7	85	6843240	Asia	Eastern Asia	China	NA	Zhengzhou	SAMN16578804	PRJNA671779	2019	2019	shortread	Illumina	sputum	human	-	-	GCA_030122055.1_ASM3012205v1_genomic_CP096955.1	Plasmid	AA470	AI581	Rep 724	Rep 724	002197__KM659090_00001	MOBQ	NC_020452_00007	MPF_T	NC_022242_00031	-	-	conjugative	None	None	NA	NA	NA	NA	NA	NA	NA	NA	NA	NA	NA	Unclassified	Pseudomonas
GCA_019690795	Pseudomonas aeruginosa	ST1976	3	blaIMP-10	GCA_019690795.1_ASM1969079v1_genomic_JADIVC010000047.1	124	861	+	7	78	6720959	Asia	Eastern Asia	China	NA	Zhengzhou	SAMN16578808	PRJNA671779	2019	2019	shortread	Illumina	Bronchoalveolar lavage fluid	human	-	-	GCA_030122055.1_ASM3012205v1_genomic_CP096955.1	Plasmid	AA470	AI581	Rep 724	Rep 724	002197__KM659090_00001	MOBQ	NC_020452_00007	MPF_T	NC_022242_00031	-	-	conjugative	None	None	NA	NA	NA	NA	NA	NA	NA	NA	NA	NA	NA	Unclassified	Pseudomonas
GCA_019690735	Pseudomonas aeruginosa	ST1976	1	blaIMP-10	GCA_019690735.1_ASM1969073v1_genomic_JADIVA010000041.1	20794	21531	-	0	102	7044130	Asia	Eastern Asia	China	NA	Zhengzhou	SAMN16578810	PRJNA671779	2019	2019	shortread	Illumina	Bronchoalveolar lavage fluid	human	-	-	GCA_030121875.1_ASM3012187v1_genomic_CP096930.1	Plasmid	AA470	AI581	Rep 724	Rep 724	002197__KM659090_00001	MOBQ	NC_020452_00007	MPF_T	NC_022242_00031	-	-	conjugative	Unknown	CALIN	NA	NA	NA	NA	NA	NA	NA	NA	NA	NA	NA	Integron-associated	Pseudomonas
GCA_019690595	Pseudomonas aeruginosa	ST1976	2	blaIMP-10	GCA_019690595.1_ASM1969059v1_genomic_JADIUT010000034.1	14357	15094	-	6	65	6614730	Asia	Eastern Asia	China	NA	Zhengzhou	SAMN16578817	PRJNA671779	2019	2019	shortread	Illumina	urine	human	blaKPC-2	-	GCA_030121995.1_ASM3012199v1_genomic_CP096938.1	Plasmid	AA470	AI581	Rep 724	Rep 724	002197__KM659090_00001	MOBQ	NC_020452_00007	MPF_T	NC_022242_00031	-	-	conjugative	None	None	NA	NA	NA	NA	NA	NA	NA	NA	NA	NA	NA	Unclassified	Pseudomonas
GCA_019690555	Pseudomonas aeruginosa	ST1976	1	blaIMP-10	GCA_019690555.1_ASM1969055v1_genomic_JADIUQ010000040.1	124	861	+	0	109	7037558	Asia	Eastern Asia	China	NA	Zhengzhou	SAMN16578820	PRJNA671779	2019	2019	shortread	Illumina	Bronchoalveolar lavage fluid	human	-	-	GCA_030121875.1_ASM3012187v1_genomic_CP096930.1	Plasmid	AA470	AI581	Rep 724	Rep 724	002197__KM659090_00001	MOBQ	NC_020452_00007	MPF_T	NC_022242_00031	-	-	conjugative	Unknown	CALIN	NA	NA	NA	NA	NA	NA	NA	NA	NA	NA	NA	Integron-associated	Pseudomonas
GCA_019688605	Pseudomonas aeruginosa	ST3418	1	blaIMP-45	GCA_019688605.1_ASM1968860v1_genomic_JADITU010000058.1	765	1499	+	9	108	7162701	Asia	Eastern Asia	China	NA	Suzhou	SAMN16578843	PRJNA671779	2018	2018	shortread	Illumina	Secretion	human	-	-	NA	Unclassified molecule	NA	NA	NA	NA	NA	NA	NA	NA	NA	NA	NA	NA	Unknown	CALIN	NA	NA	NA	NA	NA	NA	NA	NA	NA	NA	NA	Integron-associated	Pseudomonas
GCA_019688395	Pseudomonas aeruginosa	ST3418	1	blaIMP-45	GCA_019688395.1_ASM1968839v1_genomic_JADITL010000037.1	33203	33937	+	21	98	7163800	Asia	Eastern Asia	China	NA	Suzhou	SAMN16578852	PRJNA671779	2017	2017	shortread	Illumina	Secretion	human	-	-	NA	Unclassified molecule	NA	NA	NA	NA	NA	NA	NA	NA	NA	NA	NA	NA	Class 1	Complete	NA	NA	NA	NA	NA	NA	NA	NA	NA	1	IS1182	Integron/IS-associated	Pseudomonas
GCA_019688225	Pseudomonas aeruginosa	ST3418	1	blaIMP-45	GCA_019688225.1_ASM1968822v1_genomic_JADITA010000030.1	33203	33937	+	19	85	7041826	Asia	Eastern Asia	China	NA	Suzhou	SAMN16578863	PRJNA671779	2017	2017	shortread	Illumina	Secretion	human	-	-	GCA_024520295.1_ASM2452029v1_genomic_JALKGV010000002.1	Plasmid	AF809	AP809	Rep 1115,Rep 1254	Rep 1254-type 3	000375__CP015879_00037,000562__KT346360_00001	-	-	MPF_I	NC_022344_00497,NC_022344_00487	-	-	non-mobilizable	Class 1	Complete	NA	NA	NA	NA	NA	NA	NA	NA	NA	5	IS1182, IS91, IS5, IS30, IS4	Integron/IS-associated	Pseudomonas
GCA_019687695	Pseudomonas aeruginosa	ST3418	1	blaIMP-45	GCA_019687695.1_ASM1968769v1_genomic_JADISD010000059.1	765	1499	+	9	115	7044482	Asia	Eastern Asia	China	NA	Suzhou	SAMN16578887	PRJNA671779	2016	2016	shortread	Illumina	Secretion	human	-	-	NA	Unclassified molecule	NA	NA	NA	NA	NA	NA	NA	NA	NA	NA	NA	NA	Unknown	CALIN	NA	NA	NA	NA	NA	NA	NA	NA	NA	NA	NA	Integron-associated	Pseudomonas
GCA_019687545	Pseudomonas aeruginosa	ST999	1	blaIMP-45	GCA_019687545.1_ASM1968754v1_genomic_JADIRV010000072.1	2279	3013	-	8	119	6972069	Asia	Eastern Asia	China	NA	Suzhou	SAMN16578895	PRJNA671779	2015	2015	shortread	Illumina	Airway secretion	human	-	-	GCA_024520295.1_ASM2452029v1_genomic_JALKGV010000002.1	Plasmid	AF809	AP809	Rep 1115,Rep 1254	Rep 1254-type 3	000375__CP015879_00037,000562__KT346360_00001	-	-	MPF_I	NC_022344_00497,NC_022344_00487	-	-	non-mobilizable	Unknown	CALIN	NA	NA	NA	NA	NA	NA	NA	NA	NA	NA	NA	Integron-associated	Pseudomonas
GCA_019686225	Pseudomonas aeruginosa	ST313	1	blaIMP-45	GCA_019686225.1_ASM1968622v1_genomic_JADIPA010000062.1	765	1499	+	9	106	7278323	Asia	Eastern Asia	China	NA	Changsha	SAMN16578969	PRJNA671779	2021	NA	shortread	Illumina	sputum	human	-	-	GCA_001679685.1_ASM167968v1_genomic_CP016215.1	Plasmid	AF809	AP809	Rep 1115,Rep 1254	Rep 1254-type 3	000375__CP015879_00037,000562__KT346360_00001	-	-	MPF_I	NC_022344_00497,NC_022344_00487	-	-	non-mobilizable	Unknown	CALIN	NA	NA	NA	NA	NA	NA	NA	NA	NA	NA	NA	Integron-associated	Pseudomonas
GCA_021593065	Pseudomonas aeruginosa	ST621	1	blaIMP-13	GCA_021593065.1_PDT001211683.1_genomic_DAFOKX010000036.1	35570	36307	+	19	83	7142297	Europe	Western Europe	Belgium	NA	Jette	SAMN16632690	PRJNA673837	2019	43647	shortread	Illumina	urine	human	-	-	NA	Unclassified molecule	NA	NA	NA	NA	NA	NA	NA	NA	NA	NA	NA	NA	Class 1	Complete	944	ICE6440	13.05	91.78	10876	83339	13108	10876	AS:i:19028	1	IS91	Integron/ICE/IS-associated	Pseudomonas
GCA_015353115	Citrobacter amalonaticus	ST716	1	blaIMP-4	GCA_015353115.1_ASM1535311v1_genomic_CP064181.1	7336	8073	-	175	2	4959201	Asia	Eastern Asia	China	NA	NA	SAMN16667806	PRJNA674671	2013	41292	longread/hybrid	PacBio	NA	human	-	-	MH909337	Plasmid	AA552	AI757	IncN	IncN	000153__NC_019087_00001	MOBF	NC_015599_00019	MPF_T	NC_022375_00024,NC_008612_00190,NC_007682_00044,NC_014368_00014,NC_011617_00041,NC_009131_00030	MOBF	NZ_CP016498	conjugative	None	None	NA	NA	NA	NA	NA	NA	NA	NA	NA	2	IS6, IS1	IS-associated	Citrobacter
GCA_016758865	Klebsiella quasipneumoniae	ST5563	1	blaIMP-4	GCA_016758865.1_ASM1675886v1_genomic_CP068445.1	45842	46579	-	31	4	5643968	Asia	Eastern Asia	China	NA	Sichuan	SAMN16707277	PRJNA675412	2018	43403	longread/hybrid	PacBio	NA	human	-	-	KX839207	Plasmid	AC212	AL309	IncU	IncU	000212__CP012556_00176	MOBH	NC_018107_00109	MPF_F	NC_016980_00110,NC_018107_00216,NC_018107_00235,NC_023911_00309,NC_016980_00240,NC_018107_00101,NC_016980_00099	-	-	conjugative	Unknown	CALIN	NA	NA	NA	NA	NA	NA	NA	NA	NA	1	new	Integron/IS-associated	Klebsiella
GCA_016056035	Pseudomonas aeruginosa	ST233	1	blaIMP-56	GCA_016056035.1_ASM1605603v1_genomic_JAECUE010000084.1	555	1292	+	8	140	7425370	South America	South America	Brazil	NA	NA	SAMN16776074	PRJNA677881	2019	43617	shortread	Illumina	blood	human	blaVIM-2	-	NA	Unclassified molecule	NA	NA	NA	NA	NA	NA	NA	NA	NA	NA	NA	NA	Unknown	CALIN	NA	NA	NA	NA	NA	NA	NA	NA	NA	NA	NA	Integron-associated	Pseudomonas
GCA_028065015	Providencia rettgeri Spp 2	CG1	1	blaIMP-27	GCA_028065015.3_PDT000891541.5_genomic_ABKGPQ030000037.1	42161	42898	-	16	103	4739899	North America	Northern America	United States of America	Virginia	USA	SAMN16793533	PRJNA288601	2020	NA	shortread	Illumina	urine	human	-	-	NA	Unclassified molecule	NA	NA	NA	NA	NA	NA	NA	NA	NA	NA	NA	NA	None	None	71	ICEEc2	7.59	100	7127	93895	10741	7127	AS:i:14254	1	IS256	IS/ICE-associated	Providencia
SRR13077313	Enterobacter hormaechei	ST66	1	blaIMP-4	SRR13077313_119	669	1406	-	2	311	5239312	Asia	South-Eastern Asia	Singapore	NA	NA	SAMN16824517	PRJNA674942	2015	2015	shortread	Illumina	Intermediate-Care Facility	human	-	-	GCA_002843235.3_ASM284323v3_genomic_CP031121.1	Plasmid	AC540	AL770	Unknown rep	Unknown rep	-	-	-	-	-	-	-	non-mobilizable	Unknown	CALIN	NA	NA	NA	NA	NA	NA	NA	NA	NA	NA	NA	Integron-associated	Enterobacter
SRR13077294	Enterobacter hormaechei	ST66	1	blaIMP-4	SRR13077294_129	26	763	+	2	271	5406530	Asia	South-Eastern Asia	Singapore	NA	NA	SAMN16824528	PRJNA674942	2015	2015	shortread	Illumina	Acute Care Hospital	human	-	-	GCA_002843235.3_ASM284323v3_genomic_CP031121.1	Plasmid	AC540	AL770	Unknown rep	Unknown rep	-	-	-	-	-	-	-	non-mobilizable	Unknown	CALIN	NA	NA	NA	NA	NA	NA	NA	NA	NA	NA	NA	Integron-associated	Enterobacter
SRR13077293	Enterobacter hormaechei	ST66	1	blaIMP-4	SRR13077293_98	669	1406	-	2	285	5264707	Asia	South-Eastern Asia	Singapore	NA	NA	SAMN16824529	PRJNA674942	2015	2015	shortread	Illumina	Acute Care Hospital	human	-	-	GCA_016772905.1_hybrid_contig_1	Plasmid	AA739	AJ058	IncHI2A,Rep 1088	IncHI2A	BX664015,000340__KU353730	MOBH	NC_012555_00231	MPF_F	NC_005211_00005,NC_009838_00006,NC_021845_00017,NC_005211_00030,NC_005211_00207,NC_005211_00200,NC_005211_00012	MOBH	NC_017500	conjugative	Unknown	CALIN	NA	NA	NA	NA	NA	NA	NA	NA	NA	NA	NA	Integron-associated	Enterobacter
SRR13077276	Enterobacter hormaechei	ST66	1	blaIMP-4	SRR13077276_63	669	1406	-	2	174	5353479	Asia	South-Eastern Asia	Singapore	NA	NA	SAMN16824544	PRJNA674942	2015	2015	shortread	Illumina	Acute Care Hospital	human	-	-	GCA_002843235.3_ASM284323v3_genomic_CP031121.1	Plasmid	AC540	AL770	Unknown rep	Unknown rep	-	-	-	-	-	-	-	non-mobilizable	Unknown	CALIN	NA	NA	NA	NA	NA	NA	NA	NA	NA	NA	NA	Integron-associated	Enterobacter
SRR13077274	Enterobacter hormaechei	ST418	2	blaIMP-4	SRR13077274_70	669	1406	-	2	168	5385114	Asia	South-Eastern Asia	Singapore	NA	NA	SAMN16824546	PRJNA674942	2015	2015	shortread	Illumina	Acute Care Hospital	human	-	-	GCA_030187455.1_hybrid_2	Plasmid	AA739	AJ058	IncHI2A,Rep 1088	IncHI2A	BX664015,000340__KU353730	MOBH	NC_012555_00231	MPF_F	NC_005211_00005,NC_009838_00006,NC_021845_00017,NC_005211_00030,NC_005211_00200,NC_005211_00207,NC_005211_00012	MOBH	NC_017500	conjugative	Unknown	CALIN	NA	NA	NA	NA	NA	NA	NA	NA	NA	NA	NA	Integron-associated	Enterobacter
SRR13077272	Enterobacter hormaechei	ST418	2	blaIMP-4	SRR13077272_60	26	763	+	2	137	5430003	Asia	South-Eastern Asia	Singapore	NA	NA	SAMN16824548	PRJNA674942	2015	2015	shortread	Illumina	Acute Care Hospital	human	-	-	GCA_030187455.1_hybrid_2	Plasmid	AA739	AJ058	IncHI2A,Rep 1088	IncHI2A	BX664015,000340__KU353730	MOBH	NC_012555_00231	MPF_F	NC_005211_00005,NC_009838_00006,NC_021845_00017,NC_005211_00030,NC_005211_00200,NC_005211_00207,NC_005211_00012	MOBH	NC_017500	conjugative	Unknown	CALIN	NA	NA	NA	NA	NA	NA	NA	NA	NA	NA	NA	Integron-associated	Enterobacter
SRR13077271	Enterobacter hormaechei	ST418	1	blaIMP-4	SRR13077271_48	18	755	+	2	114	5175711	Asia	South-Eastern Asia	Singapore	NA	NA	SAMN16824549	PRJNA674942	2015	2015	shortread	Illumina	Acute Care Hospital	human	-	-	GCA_002843235.3_ASM284323v3_genomic_CP031121.1	Plasmid	AC540	AL770	Unknown rep	Unknown rep	-	-	-	-	-	-	-	non-mobilizable	Unknown	CALIN	NA	NA	NA	NA	NA	NA	NA	NA	NA	NA	NA	Integron-associated	Enterobacter
GCA_016445145	Escherichia coli	ST744	1	blaIMP-4	GCA_016445145.1_PDT000925148.1_genomic_DACZWH010000136.1	668	1405	-	2	220	5022083	Asia	South-Eastern Asia	Singapore	NA	NA	SAMN16824611	PRJNA674942	2014	2014	shortread	Illumina	Acute Care Hospital	human	-	-	GCA_001617565.1_ASM161756v1_genomic_CP015139.1	Plasmid	AA860	AJ272	IncC	IncC	000092__CP025470	MOBH,MOBH	NC_012690_00071,NC_012885_00072	MPF_F	NC_023291_00077,NC_012885_00091,NC_016974_00085,NC_012885_00083,NC_014170_00023,NC_009140_00071,NC_012885_00167,NC_012885_00088	MOBH	AB040037	conjugative	Unknown	CALIN	NA	NA	NA	NA	NA	NA	NA	NA	NA	NA	NA	Integron-associated	Escherichia coli
SRR13077389	Enterobacter hormaechei	ST66	1	blaIMP-4	SRR13077389_49	26	763	+	2	121	5460595	Asia	South-Eastern Asia	Singapore	NA	NA	SAMN16824655	PRJNA674942	2016	2016	shortread	Illumina	Acute Care Hospital	human	-	-	GCA_002843235.3_ASM284323v3_genomic_CP031121.1	Plasmid	AC540	AL770	Unknown rep	Unknown rep	-	-	-	-	-	-	-	non-mobilizable	Unknown	CALIN	NA	NA	NA	NA	NA	NA	NA	NA	NA	NA	NA	Integron-associated	Enterobacter
SRR13077383	Enterobacter hormaechei	ST171	1	blaIMP-4	SRR13077383_52	669	1406	-	2	105	5591624	Asia	South-Eastern Asia	Singapore	NA	NA	SAMN16824661	PRJNA674942	2016	2016	shortread	Illumina	Acute Care Hospital	human	-	-	GCA_002843235.3_ASM284323v3_genomic_CP031121.1	Plasmid	AC540	AL770	Unknown rep	Unknown rep	-	-	-	-	-	-	-	non-mobilizable	Unknown	CALIN	NA	NA	NA	NA	NA	NA	NA	NA	NA	NA	NA	Integron-associated	Enterobacter
SRR13077378	Enterobacter hormaechei	ST66	1	blaIMP-4	SRR13077378_59	26	763	+	2	122	5539982	Asia	South-Eastern Asia	Singapore	NA	NA	SAMN16824665	PRJNA674942	2016	2016	shortread	Illumina	Acute Care Hospital	human	-	-	GCA_001617565.1_ASM161756v1_genomic_CP015139.1	Plasmid	AA860	AJ272	IncC	IncC	000092__CP025470	MOBH,MOBH	NC_012690_00071,NC_012885_00072	MPF_F	NC_023291_00077,NC_012885_00091,NC_016974_00085,NC_012885_00083,NC_014170_00023,NC_009140_00071,NC_012885_00167,NC_012885_00088	MOBH	AB040037	conjugative	Unknown	CALIN	NA	NA	NA	NA	NA	NA	NA	NA	NA	NA	NA	Integron-associated	Enterobacter
SRR13077376	Enterobacter hormaechei	ST66	1	blaIMP-4	SRR13077376_55	26	763	+	2	118	5573436	Asia	South-Eastern Asia	Singapore	NA	NA	SAMN16824667	PRJNA674942	2016	2016	shortread	Illumina	Acute Care Hospital	human	-	-	GCA_002843235.3_ASM284323v3_genomic_CP031121.1	Plasmid	AC540	AL770	Unknown rep	Unknown rep	-	-	-	-	-	-	-	non-mobilizable	Unknown	CALIN	NA	NA	NA	NA	NA	NA	NA	NA	NA	NA	NA	Integron-associated	Enterobacter
SRR13077357	Enterobacter hormaechei	ST66	1	blaIMP-4	SRR13077357_53	669	1406	-	2	121	5691207	Asia	South-Eastern Asia	Singapore	NA	NA	SAMN16824684	PRJNA674942	2016	2016	shortread	Illumina	Acute Care Hospital	human	-	-	GCA_002843235.3_ASM284323v3_genomic_CP031121.1	Plasmid	AC540	AL770	Unknown rep	Unknown rep	-	-	-	-	-	-	-	non-mobilizable	Unknown	CALIN	NA	NA	NA	NA	NA	NA	NA	NA	NA	NA	NA	Integron-associated	Enterobacter
SRR13077353	Enterobacter hormaechei	ST66	1	blaIMP-4	SRR13077353_55	26	763	+	2	119	5578587	Asia	South-Eastern Asia	Singapore	NA	NA	SAMN16824688	PRJNA674942	2016	2016	shortread	Illumina	Acute Care Hospital	human	-	-	GCA_002843235.3_ASM284323v3_genomic_CP031121.1	Plasmid	AC540	AL770	Unknown rep	Unknown rep	-	-	-	-	-	-	-	non-mobilizable	Unknown	CALIN	NA	NA	NA	NA	NA	NA	NA	NA	NA	NA	NA	Integron-associated	Enterobacter
GCA_016445645	Escherichia coli	ST354	1	blaIMP-4	GCA_016445645.1_PDT000925062.1_genomic_DACZWY010000085.1	668	1405	-	2	155	5605957	Asia	South-Eastern Asia	Singapore	NA	NA	SAMN16824689	PRJNA674942	2016	2016	shortread	Illumina	Acute Care Hospital	human	-	-	GCA_001617565.1_ASM161756v1_genomic_CP015139.1	Plasmid	AA860	AJ272	IncC	IncC	000092__CP025470	MOBH,MOBH	NC_012690_00071,NC_012885_00072	MPF_F	NC_023291_00077,NC_012885_00091,NC_016974_00085,NC_012885_00083,NC_014170_00023,NC_009140_00071,NC_012885_00167,NC_012885_00088	MOBH	AB040037	conjugative	Unknown	CALIN	NA	NA	NA	NA	NA	NA	NA	NA	NA	NA	NA	Integron-associated	Escherichia coli
GCA_022027715	Klebsiella pneumoniae	ST70	1	blaIMP-1	GCA_022027715.1_PDT000925041.1_genomic_DAGCOQ010000097.1	19	756	+	36	142	6003125	Asia	South-Eastern Asia	Singapore	NA	NA	SAMN16824707	PRJNA674942	2016	2016	shortread	Illumina	Intermediate-Care Facility	human	-	-	NA	Unclassified molecule	NA	NA	NA	NA	NA	NA	NA	NA	NA	NA	NA	NA	Unknown	CALIN	NA	NA	NA	NA	NA	NA	NA	NA	NA	NA	NA	Integron-associated	Klebsiella
SRR13077308	Enterobacter cloacae	ST413	1	blaIMP-1	SRR13077308_118	234	971	-	18	169	5787035	Asia	South-Eastern Asia	Singapore	NA	NA	SAMN16824728	PRJNA674942	2016	2016	shortread	Illumina	Acute Care Hospital	human	blaOXA-48	-	NA	Unclassified molecule	NA	NA	NA	NA	NA	NA	NA	NA	NA	NA	NA	NA	Unknown	CALIN	NA	NA	NA	NA	NA	NA	NA	NA	NA	NA	NA	Integron-associated	Enterobacter
SRR13077306	Enterobacter hormaechei	ST66	1	blaIMP-4	SRR13077306_55	669	1406	-	2	127	5602020	Asia	South-Eastern Asia	Singapore	NA	NA	SAMN16824730	PRJNA674942	2016	2016	shortread	Illumina	Acute Care Hospital	human	-	-	GCA_002843235.3_ASM284323v3_genomic_CP031121.1	Plasmid	AC540	AL770	Unknown rep	Unknown rep	-	-	-	-	-	-	-	non-mobilizable	Unknown	CALIN	NA	NA	NA	NA	NA	NA	NA	NA	NA	NA	NA	Integron-associated	Enterobacter
GCA_018545805	Escherichia coli	ST90	1	blaIMP-27	GCA_018545805.1_PDT001041864.1_genomic_DAEEXM010000030.1	2339	3076	+	8	295	5402133	North America	Northern America	Canada	NA	Quebec	SAMN16828537	PRJNA679562	2011	2011	shortread	Illumina	swine	animal	-	-	NA	Unclassified molecule	NA	NA	NA	NA	NA	NA	NA	NA	NA	NA	NA	NA	Unknown	CALIN	71	ICEEc2	13.88	96.48	13029	93895	13069	13029	AS:i:23666	NA	NA	Integron/ICE-associated	Escherichia coli
GCA_015892945	Klebsiella oxytoca	ST36	1	blaIMP-13	GCA_015892945.2_PDT000892861.2_genomic_AAXSKE020000082.1	132	869	+	7	109	6048415	North America	Northern America	United States of America	NA	NA	SAMN16828808	PRJNA288601	2020	2020	shortread	Illumina	sputum	human	-	-	NA	Unclassified molecule	NA	NA	NA	NA	NA	NA	NA	NA	NA	NA	NA	NA	Unknown	CALIN	NA	NA	NA	NA	NA	NA	NA	NA	NA	NA	NA	Integron-associated	Klebsiella
GCA_021666755	Pseudomonas aeruginosa	STNA	1	blaIMP-18	GCA_021666755.2_PDT000897956.2_genomic_ABEUSU020000004.1	4354	5091	-	17	125	6912811	North America	Northern America	United States of America	NA	NA	SAMN16895750	PRJNA288601	2018	2018	shortread	Illumina	tracheal aspirate isolate	human	-	-	NA	Unclassified molecule	NA	NA	NA	NA	NA	NA	NA	NA	NA	NA	NA	NA	Unknown	CALIN	NA	NA	NA	NA	NA	NA	NA	NA	NA	NA	NA	Integron-associated	Pseudomonas
GCA_015999385	Klebsiella michiganensis	ST330	1	blaIMP-4	GCA_015999385.1_ASM1599938v1_genomic_CP065475.1	166019	166756	+	27	2	6244801	Asia	Eastern Asia	China	NA	Zhejiang	SAMN16931445	PRJNA681062	2020	44099	longread/hybrid	Nanopore	urine	human	blaNDM-1	-	CP025964	Plasmid	AC212	AL310	IncFIA,IncR,IncU	IncFIA:IncR:IncU	AF250878,000204__CP008701_00115,000212__CP012556_00176	MOBH	NC_018107_00109	MPF_F	NC_023911_00309,NC_018107_00235,NC_018107_00216,NC_016980_00110,NC_016980_00240,NC_018107_00101,NC_016980_00099	MOBF	NZ_CP016035	conjugative	Class 1	Complete	NA	NA	NA	NA	NA	NA	NA	NA	NA	2	IS110, new	Integron/IS-associated	Klebsiella
GCA_021666335	Pseudomonas aeruginosa	ST179	1	blaIMP-13	GCA_021666335.2_PDT000899069.2_genomic_ABEUSG020000066.1	1308	2045	+	11	111	7102227	North America	Northern America	United States of America	NA	NA	SAMN16939877	PRJNA288601	2018	2018	shortread	Illumina	sputum isolate	human	-	-	GCA_002843235.3_ASM284323v3_genomic_CP031121.1	Plasmid	AC540	AL770	Unknown rep	Unknown rep	-	-	-	-	-	-	-	non-mobilizable	Class 1	Complete	NA	NA	NA	NA	NA	NA	NA	NA	NA	1	IS6	Integron/IS-associated	Pseudomonas
GCA_021665915	Pseudomonas aeruginosa	ST179	1	blaIMP-16	GCA_021665915.2_PDT000899221.2_genomic_ABEURM020000162.1	986	1723	-	7	230	7314512	North America	Northern America	United States of America	NA	USA	SAMN16940788	PRJNA288601	2020	2020	shortread	Illumina	sputum induced isolate	human	-	-	NA	Unclassified molecule	NA	NA	NA	NA	NA	NA	NA	NA	NA	NA	NA	NA	Unknown	CALIN	NA	NA	NA	NA	NA	NA	NA	NA	NA	NA	NA	Integron-associated	Pseudomonas
GCA_024542835	Pseudomonas putida	ST146	1	blaIMP-1	GCA_024542835.1_ASM2454283v1_genomic_JAECUQ010000038.1	8100	8837	-	227	151	5819960	Asia	Eastern Asia	China	NA	China	SAMN16967657	PRJNA682152	2018	2018	shortread	NA	urine	human	-	-	NA	Unclassified molecule	NA	NA	NA	NA	NA	NA	NA	NA	NA	NA	NA	NA	Unknown	CALIN	NA	NA	NA	NA	NA	NA	NA	NA	NA	1	IS5	Integron/IS-associated	Pseudomonas
GCA_016617775	Pseudomonas aeruginosa	ST235	1	blaIMP-1	GCA_016617775.1_ASM1661777v1_genomic_JAEMUV010000063.1	89	826	+	67	145	6808493	Asia	South-Eastern Asia	Myanmar	NA	Yangon	SAMN16970355	PRJNA681886	2018	43305	shortread	Illumina	sputum	human	-	-	NA	Unclassified molecule	NA	NA	NA	NA	NA	NA	NA	NA	NA	NA	NA	NA	Unknown	CALIN	NA	NA	NA	NA	NA	NA	NA	NA	NA	1	IS1595	Integron/IS-associated	Pseudomonas
SRR13183133	Klebsiella quasipneumoniae	ST571	1	blaIMP-4	SRR13183133_108	9	746	-	12	145	6075333	North America	Northern America	United States of America	NA	NA	SAMN16982412	PRJNA288601	2020	2020	shortread	Illumina	blood isolate	human	-	-	NA	Unclassified molecule	NA	NA	NA	NA	NA	NA	NA	NA	NA	NA	NA	NA	None	None	NA	NA	NA	NA	NA	NA	NA	NA	NA	NA	NA	Unclassified	Klebsiella
GCA_015889005	Proteus mirabilis	CG8	1	blaIMP-27	GCA_015889005.2_PDT000903077.2_genomic_AAXSIP020000006.1	194936	195673	+	35	30	4097325	North America	Northern America	United States of America	Arizona	NA	SAMN16990731	PRJNA288601	2020	2020	shortread	Illumina	Wound Swab	human	-	-	NA	Unclassified molecule	NA	NA	NA	NA	NA	NA	NA	NA	NA	NA	NA	NA	Unknown	CALIN	71	ICEEc2	13.88	96.48	13028	93895	20741	13028	AS:i:23658	NA	NA	Integron/ICE-associated	Proteus
GCA_021665655	Pseudomonas aeruginosa	ST235	1	blaIMP-13	GCA_021665655.2_PDT000903074.2_genomic_ABEUQY020000044.1	242	979	+	0	90	7046160	North America	Northern America	United States of America	NA	NA	SAMN16990738	PRJNA288601	2020	2020	shortread	Illumina	blood	human	-	-	NA	Unclassified molecule	NA	NA	NA	NA	NA	NA	NA	NA	NA	NA	NA	NA	Unknown	CALIN	NA	NA	NA	NA	NA	NA	NA	NA	NA	NA	NA	Integron-associated	Pseudomonas
GCA_021665735	Pseudomonas aeruginosa	ST235	1	blaIMP-13	GCA_021665735.2_PDT000903061.2_genomic_ABEURB020000038.1	242	979	+	0	96	7152796	North America	Northern America	United States of America	NA	NA	SAMN16990752	PRJNA288601	2020	2020	shortread	Illumina	sputum	human	-	-	NA	Unclassified molecule	NA	NA	NA	NA	NA	NA	NA	NA	NA	NA	NA	NA	Unknown	CALIN	NA	NA	NA	NA	NA	NA	NA	NA	NA	NA	NA	Integron-associated	Pseudomonas
SRR13228375	Providencia rettgeri Spp 2	CG15	1	blaIMP-27	SRR13228375_6	40694	41431	-	6	112	4594102	North America	Northern America	United States of America	Virginia	NA	SAMN17019576	PRJNA288601	2020	2020	shortread	Illumina	Tissue	human	-	-	NA	Unclassified molecule	NA	NA	NA	NA	NA	NA	NA	NA	NA	NA	NA	NA	Unknown	CALIN	71	ICEEc2	10.59	100	9947	93895	10741	9947	AS:i:19894	NA	NA	Integron/ICE-associated	Providencia
GCA_016535865	Acinetobacter pittii	ST744	1	blaIMP-14	GCA_016535865.1_ASM1653586v1_genomic_JAEFCU010000054.1	10524	11261	+	5	120	4034194	Asia	South-Eastern Asia	Thailand	NA	Roi ed	SAMN17073294	PRJNA602201	2017	42888	shortread	Illumina	sputum	human	blaOXA-500, blaOXA-58	-	NA	Unclassified molecule	NA	NA	NA	NA	NA	NA	NA	NA	NA	NA	NA	NA	Class 1	Complete	NA	NA	NA	NA	NA	NA	NA	NA	NA	NA	NA	Integron-associated	Acinetobacter
GCA_016535875	Acinetobacter pittii	ST744	1	blaIMP-14	GCA_016535875.1_ASM1653587v1_genomic_JAEFCV010000053.1	2732	3469	-	16	118	3970201	Asia	South-Eastern Asia	Thailand	NA	Roi ed	SAMN17073295	PRJNA602201	2017	42975	shortread	Illumina	sputum	human	blaOXA-500, blaOXA-58	-	NA	Unclassified molecule	NA	NA	NA	NA	NA	NA	NA	NA	NA	NA	NA	NA	Unknown	CALIN	NA	NA	NA	NA	NA	NA	NA	NA	NA	NA	NA	Integron-associated	Acinetobacter
GCA_016522335	Acinetobacter pittii	ST63	1	blaIMP-1	GCA_016522335.1_ASM1652233v1_genomic_JAEHHM010000096.1	387	1124	+	181	127	4204171	Asia	South-Eastern Asia	Thailand	NA	Roi ed	SAMN17083170	PRJNA602201	2017	43076	shortread	Illumina	sputum	human	blaOXA-500, blaOXA-58	-	GCA_014723115.1_ASM1472311v1_genomic_CP061673.1	Plasmid	AC935	AM305	Unknown rep	Unknown rep	-	MOBP,MOBP	NZ_ALIG01000010_00048,NZ_AEOY01000096_00007	-	-	-	-	mobilizable	Unknown	CALIN	NA	NA	NA	NA	NA	NA	NA	NA	NA	NA	NA	Integron-associated	Acinetobacter
SRR13279237	Enterobacter kobei	ST191	1	blaIMP-4	SRR13279237_62	1311	2048	-	8	128	5397572	Oceania	Australia	Australia	NA	NA	SAMN17125949	PRJNA606985	2017	43061	shortread	Illumina	clinical	human	-	-	GCA_026742735.1_ASM2674273v1_genomic_CP109678.1	Plasmid	AA045	AH628	IncFIB,IncFII,Rep 2272	IncFIB:IncFII-type 2	000101__NZ_CP012345_00042,AJ851089,CP042519_00001	MOBF	NC_021501_00073	MPF_F	NC_021501_00076,NC_006323_00113,NC_021501_00083,NC_021501_00084,NC_021501_00085,NC_006323_00105,NC_006323_00097,NC_006323_00096,NC_021501_00096,NC_021501_00097,NC_009378_00101,NC_021501_00074	-	-	conjugative	Unknown	CALIN	NA	NA	NA	NA	NA	NA	NA	NA	NA	NA	NA	Integron-associated	Enterobacter
GCA_031139135	Proteus mirabilis	CG2	3	blaIMP-27	GCA_031139135.1_PDT000926443.2_genomic_ABMABS010000006.1	45144	45881	+	6	29	4119406	North America	Northern America	United States of America	Indiana	NA	SAMN17190521	PRJNA288601	2020	43997	shortread	Illumina	Leg Tissue	human	-	-	NA	Unclassified molecule	NA	NA	NA	NA	NA	NA	NA	NA	NA	NA	NA	NA	Unknown	CALIN	71	ICEEc2	10.59	100	9947	93895	10741	9947	AS:i:19894	NA	NA	Integron/ICE-associated	Proteus
GCA_032865915	Pseudomonas aeruginosa	ST298	1	blaIMP-13	GCA_032865915.1_PDT000926442.2_genomic_ABODAT010000049.1	185	922	+	3	113	7007388	North America	Northern America	United States of America	NA	USA	SAMN17190522	PRJNA288601	2020	2020-06-26	shortread	Illumina	urine	human	-	-	GCA_016756655.1_ASM1675665v1_genomic_AP023450.1	Plasmid	AC292	AL416	IncP	IncP	000173__NC_007100_00053	MOBP	NC_003124_00014	-	-	-	-	mobilizable	None	None	NA	NA	NA	NA	NA	NA	NA	NA	NA	NA	NA	Unclassified	Pseudomonas
SRR13337517	Pseudomonas aeruginosa	ST298	1	blaIMP-13	SRR13337517_43	12471	13208	+	25	113	7007388	North America	Northern America	United States of America	NA	NA	SAMN17190522	PRJNA288601	2020	44008	shortread	Illumina	urine	human	-	-	GCA_016756655.1_ASM1675665v1_genomic_AP023450.1	Plasmid	AC292	AL416	IncP	IncP	000173__NC_007100_00053	MOBP	NC_003124_00014	-	-	-	-	mobilizable	Unknown	CALIN	NA	NA	NA	NA	NA	NA	NA	NA	NA	1	IS3	Integron/IS-associated	Pseudomonas
GCA_031139195	Providencia rettgeri Spp 2	CG6	1	blaIMP-27	GCA_031139195.2_PDT000926441.5_genomic_ABMABU020000054.1	54	791	+	40	77	4854316	North America	Northern America	United States of America	Indiana	USA	SAMN17190523	PRJNA288601	2020	44012	shortread	Illumina	urine	human	-	-	NA	Unclassified molecule	NA	NA	NA	NA	NA	NA	NA	NA	NA	NA	NA	NA	None	None	NA	NA	NA	NA	NA	NA	NA	NA	NA	NA	NA	Unclassified	Providencia
GCA_031139215	Proteus mirabilis	CG9	1	blaIMP-27	GCA_031139215.1_PDT000926407.2_genomic_ABMABT010000009.1	235231	235968	+	17	44	4596341	North America	Northern America	United States of America	Indiana	NA	SAMN17190528	PRJNA288601	2020	44024	shortread	Illumina	urine	human	-	-	NA	Unclassified molecule	NA	NA	NA	NA	NA	NA	NA	NA	NA	NA	NA	NA	Unknown	CALIN	71	ICEEc2	13.88	96.48	13028	93895	20741	13028	AS:i:23658	NA	NA	Integron/ICE-associated	Proteus
GCA_031139315	Providencia rettgeri Spp 2	CG6	1	blaIMP-27	GCA_031139315.2_PDT000926437.5_genomic_ABMABX020000054.1	54	791	+	40	80	4838695	North America	Northern America	United States of America	Indiana	USA	SAMN17190534	PRJNA288601	2020	44074	shortread	Illumina	urine	human	-	-	NA	Unclassified molecule	NA	NA	NA	NA	NA	NA	NA	NA	NA	NA	NA	NA	None	None	NA	NA	NA	NA	NA	NA	NA	NA	NA	NA	NA	Unclassified	Providencia
SRR13362883	Providencia stuartii Spp 1	CG2	1	blaIMP-27	SRR13362883_29	14	751	+	116	80	4253408	North America	Northern America	United States of America	Utah	NA	SAMN17220781	PRJNA288601	2020	44142	shortread	Illumina	sputum	human	-	-	NA	Unclassified molecule	NA	NA	NA	NA	NA	NA	NA	NA	NA	NA	NA	NA	None	None	NA	NA	NA	NA	NA	NA	NA	NA	NA	1	IS256	IS-associated	Providencia
GCA_021588205	Pseudomonas aeruginosa	ST964	1	blaIMP-1	GCA_021588205.1_PDT001222019.1_genomic_DAFOCI010000091.1	53	790	+	6	123	7388917	Asia	South-Eastern Asia	Singapore	NA	NA	SAMN17256211	PRJNA656645	2006	2006	shortread	Illumina	Urinary	human	-	-	NA	Unclassified molecule	NA	NA	NA	NA	NA	NA	NA	NA	NA	NA	NA	NA	Unknown	CALIN	NA	NA	NA	NA	NA	NA	NA	NA	NA	NA	NA	Integron-associated	Pseudomonas
GCA_021588765	Pseudomonas aeruginosa	ST235	1	blaIMP-1	GCA_021588765.1_PDT001221992.1_genomic_DAFODJ010000045.1	52	789	+	67	87	7378890	Asia	South-Eastern Asia	Singapore	NA	NA	SAMN17256244	PRJNA656645	2019	2019	shortread	Illumina	ear	human	-	-	NA	Unclassified molecule	NA	NA	NA	NA	NA	NA	NA	NA	NA	NA	NA	NA	Unknown	CALIN	NA	NA	NA	NA	NA	NA	NA	NA	NA	1	IS1595	Integron/IS-associated	Pseudomonas
SRR13428247	Enterobacter hormaechei	ST88	1	blaIMP-4	SRR13428247_46	13	750	+	2	93	5347086	North America	Northern America	United States of America	NA	NA	SAMN17308401	PRJNA288601	2020	44152	shortread	Illumina	blood	human	-	mcr-9.1	GCA_008931545.1_ASM893154v1_genomic_CP042580.1	Plasmid	AA002	AH532	IncL/M	IncL/M	AF550415	MOBP	NC_004464_00056	MPF_I	NC_004464_00105,NC_005246_00057,NC_019063_00094,NC_019344_00078,NC_004464_00066,NC_004464_00068,NC_019154_00069,NC_005246_00069,NC_004464_00073	-	-	conjugative	Unknown	CALIN	NA	NA	NA	NA	NA	NA	NA	NA	NA	NA	NA	Integron-associated	Enterobacter
GCA_021585395	Pseudomonas aeruginosa	ST235	1	blaIMP-7	GCA_021585395.1_PDT001222173.1_genomic_DAFNWW010000054.1	311	1048	-	3	87	7036860	Asia	South-Eastern Asia	Singapore	NA	NA	SAMN17311327	PRJNA656645	2010	2010	shortread	Illumina	blood	human	-	-	NA	Unclassified molecule	NA	NA	NA	NA	NA	NA	NA	NA	NA	NA	NA	NA	None	None	NA	NA	NA	NA	NA	NA	NA	NA	NA	NA	NA	Unclassified	Pseudomonas
GCA_021585515	Pseudomonas aeruginosa	ST235	1	blaIMP-7	GCA_021585515.1_PDT001222162.1_genomic_DAFNXD010000060.1	1578	2315	-	0	114	7212252	Asia	South-Eastern Asia	Singapore	NA	NA	SAMN17311328	PRJNA656645	2011	2011	shortread	Illumina	URINARY	human	-	-	NA	Unclassified molecule	NA	NA	NA	NA	NA	NA	NA	NA	NA	NA	NA	NA	Unknown	CALIN	NA	NA	NA	NA	NA	NA	NA	NA	NA	NA	NA	Integron-associated	Pseudomonas
GCA_021586255	Pseudomonas aeruginosa	ST235	1	blaIMP-1	GCA_021586255.1_PDT001222118.1_genomic_DAFNYN010000060.1	52	789	+	33	91	7460615	Asia	South-Eastern Asia	Singapore	NA	NA	SAMN17311332	PRJNA656645	2012	2012	shortread	Illumina	wound	human	-	-	NA	Unclassified molecule	NA	NA	NA	NA	NA	NA	NA	NA	NA	NA	NA	NA	Unknown	CALIN	NA	NA	NA	NA	NA	NA	NA	NA	NA	NA	NA	Integron-associated	Pseudomonas
GCA_021585315	Pseudomonas aeruginosa	ST235	1	blaIMP-7	GCA_021585315.1_PDT001222182.1_genomic_DAFNWQ010000055.1	296	1033	-	3	93	7238650	Asia	South-Eastern Asia	Singapore	NA	NA	SAMN17311336	PRJNA656645	2013	2013	shortread	Illumina	wound	human	-	-	NA	Unclassified molecule	NA	NA	NA	NA	NA	NA	NA	NA	NA	NA	NA	NA	None	None	NA	NA	NA	NA	NA	NA	NA	NA	NA	NA	NA	Unclassified	Pseudomonas
GCA_021585295	Pseudomonas aeruginosa	ST235	1	blaIMP-1	GCA_021585295.1_PDT001222181.1_genomic_DAFNWR010000067.1	52	789	+	33	98	7489185	Asia	South-Eastern Asia	Singapore	NA	NA	SAMN17311337	PRJNA656645	2014	2014	shortread	Illumina	blood	human	-	-	NA	Unclassified molecule	NA	NA	NA	NA	NA	NA	NA	NA	NA	NA	NA	NA	Unknown	CALIN	NA	NA	NA	NA	NA	NA	NA	NA	NA	NA	NA	Integron-associated	Pseudomonas
GCA_021585255	Pseudomonas aeruginosa	ST235	1	blaIMP-1	GCA_021585255.1_PDT001222180.1_genomic_DAFNWS010000057.1	52	789	+	33	89	7440018	Asia	South-Eastern Asia	Singapore	NA	NA	SAMN17311338	PRJNA656645	2014	2014	shortread	Illumina	wound	human	-	-	NA	Unclassified molecule	NA	NA	NA	NA	NA	NA	NA	NA	NA	NA	NA	NA	Unknown	CALIN	NA	NA	NA	NA	NA	NA	NA	NA	NA	NA	NA	Integron-associated	Pseudomonas
GCA_021585335	Pseudomonas aeruginosa	ST235	1	blaIMP-7	GCA_021585335.1_PDT001222176.1_genomic_DAFNWV010000056.1	1578	2315	-	0	105	7296338	Asia	South-Eastern Asia	Singapore	NA	NA	SAMN17311342	PRJNA656645	2014	2014	shortread	Illumina	wound	human	-	-	NA	Unclassified molecule	NA	NA	NA	NA	NA	NA	NA	NA	NA	NA	NA	NA	Unknown	CALIN	NA	NA	NA	NA	NA	NA	NA	NA	NA	NA	NA	Integron-associated	Pseudomonas
GCA_021584915	Pseudomonas aeruginosa	ST235	1	blaIMP-1	GCA_021584915.1_PDT001222172.1_genomic_DAFNWG010000047.1	52	789	+	67	99	7324824	Asia	South-Eastern Asia	Singapore	NA	NA	SAMN17311345	PRJNA656645	2014	2014	shortread	Illumina	blood	human	-	-	NA	Unclassified molecule	NA	NA	NA	NA	NA	NA	NA	NA	NA	NA	NA	NA	Unknown	CALIN	NA	NA	NA	NA	NA	NA	NA	NA	NA	1	IS1595	Integron/IS-associated	Pseudomonas
GCA_021584955	Pseudomonas aeruginosa	ST235	1	blaIMP-1	GCA_021584955.1_PDT001222171.1_genomic_DAFNWI010000045.1	52	789	+	67	92	7427116	Asia	South-Eastern Asia	Singapore	NA	NA	SAMN17311346	PRJNA656645	2014	2014	shortread	Illumina	blood	human	-	-	NA	Unclassified molecule	NA	NA	NA	NA	NA	NA	NA	NA	NA	NA	NA	NA	Unknown	CALIN	NA	NA	NA	NA	NA	NA	NA	NA	NA	1	IS1595	Integron/IS-associated	Pseudomonas
GCA_021584895	Pseudomonas aeruginosa	ST235	1	blaIMP-1	GCA_021584895.1_PDT001222170.1_genomic_DAFNWJ010000045.1	52	789	+	67	94	7477063	Asia	South-Eastern Asia	Singapore	NA	NA	SAMN17311347	PRJNA656645	2014	2014	shortread	Illumina	blood	human	-	-	NA	Unclassified molecule	NA	NA	NA	NA	NA	NA	NA	NA	NA	NA	NA	NA	Unknown	CALIN	NA	NA	NA	NA	NA	NA	NA	NA	NA	1	IS1595	Integron/IS-associated	Pseudomonas
GCA_021585495	Pseudomonas aeruginosa	ST235	1	blaIMP-7	GCA_021585495.1_PDT001222165.1_genomic_DAFNXB010000057.1	1578	2315	-	0	109	7215557	Asia	South-Eastern Asia	Singapore	NA	NA	SAMN17311352	PRJNA656645	2015	2015	shortread	Illumina	blood	human	-	-	NA	Unclassified molecule	NA	NA	NA	NA	NA	NA	NA	NA	NA	NA	NA	NA	Unknown	CALIN	NA	NA	NA	NA	NA	NA	NA	NA	NA	NA	NA	Integron-associated	Pseudomonas
GCA_021585475	Pseudomonas aeruginosa	ST497	1	blaIMP-7	GCA_021585475.1_PDT001222163.1_genomic_DAFNXC010000024.1	1409	2146	+	1	52	7204739	Asia	South-Eastern Asia	Singapore	NA	NA	SAMN17311354	PRJNA656645	2015	2015	shortread	Illumina	URINARY	human	-	-	NA	Unclassified molecule	NA	NA	NA	NA	NA	NA	NA	NA	NA	NA	NA	NA	None	None	NA	NA	NA	NA	NA	NA	NA	NA	NA	NA	NA	Unclassified	Pseudomonas
GCA_021585555	Pseudomonas aeruginosa	ST235	1	blaIMP-1	GCA_021585555.1_PDT001222161.1_genomic_DAFNXF010000059.1	52	789	+	33	85	7398321	Asia	South-Eastern Asia	Singapore	NA	NA	SAMN17311355	PRJNA656645	2015	2015	shortread	Illumina	wound	human	-	-	NA	Unclassified molecule	NA	NA	NA	NA	NA	NA	NA	NA	NA	NA	NA	NA	Unknown	CALIN	NA	NA	NA	NA	NA	NA	NA	NA	NA	NA	NA	Integron-associated	Pseudomonas
GCA_021585535	Pseudomonas aeruginosa	ST621	2	blaIMP-13	GCA_021585535.1_PDT001222160.1_genomic_DAFNXE010000021.1	35570	36307	+	1	84	7346246	Asia	South-Eastern Asia	Singapore	NA	NA	SAMN17311356	PRJNA656645	2015	2015	shortread	Illumina	URINARY	human	-	-	NA	Unclassified molecule	NA	NA	NA	NA	NA	NA	NA	NA	NA	NA	NA	NA	Class 1	Complete	944	ICE6440	13.05	91.78	10876	83339	20741	10876	AS:i:19028	2	IS91, IS6	Integron/ICE/IS-associated	Pseudomonas
GCA_021585855	Pseudomonas aeruginosa	ST235	1	blaIMP-7	GCA_021585855.1_PDT001222154.1_genomic_DAFNYC010000048.1	771	1508	-	4	81	7316233	Asia	South-Eastern Asia	Singapore	NA	NA	SAMN17311362	PRJNA656645	2015	2015	shortread	Illumina	URINARY	human	-	-	NA	Unclassified molecule	NA	NA	NA	NA	NA	NA	NA	NA	NA	NA	NA	NA	Unknown	CALIN	NA	NA	NA	NA	NA	NA	NA	NA	NA	NA	NA	Integron-associated	Pseudomonas
GCA_021585635	Pseudomonas aeruginosa	ST235	1	blaIMP-1	GCA_021585635.1_PDT001222149.1_genomic_DAFNXK010000049.1	52	789	+	67	92	7345750	Asia	South-Eastern Asia	Singapore	NA	NA	SAMN17311366	PRJNA656645	2015	2015	shortread	Illumina	blood	human	-	-	NA	Unclassified molecule	NA	NA	NA	NA	NA	NA	NA	NA	NA	NA	NA	NA	Unknown	CALIN	NA	NA	NA	NA	NA	NA	NA	NA	NA	1	IS1595	Integron/IS-associated	Pseudomonas
GCA_021586115	Pseudomonas aeruginosa	ST235	1	blaIMP-1	GCA_021586115.1_PDT001222144.1_genomic_DAFNYJ010000073.1	52	789	+	33	112	7233909	Asia	South-Eastern Asia	Singapore	NA	NA	SAMN17311371	PRJNA656645	2015	2015	shortread	Illumina	respiratory	human	-	-	NA	Unclassified molecule	NA	NA	NA	NA	NA	NA	NA	NA	NA	NA	NA	NA	Unknown	CALIN	NA	NA	NA	NA	NA	NA	NA	NA	NA	NA	NA	Integron-associated	Pseudomonas
GCA_021586155	Pseudomonas aeruginosa	ST235	1	blaIMP-1	GCA_021586155.1_PDT001222143.1_genomic_DAFNYI010000065.1	52	789	+	33	105	7481427	Asia	South-Eastern Asia	Singapore	NA	NA	SAMN17311372	PRJNA656645	2016	2016	shortread	Illumina	respiratory	human	-	-	NA	Unclassified molecule	NA	NA	NA	NA	NA	NA	NA	NA	NA	NA	NA	NA	Unknown	CALIN	NA	NA	NA	NA	NA	NA	NA	NA	NA	NA	NA	Integron-associated	Pseudomonas
GCA_021585735	Pseudomonas aeruginosa	ST235	1	blaIMP-7	GCA_021585735.1_PDT001222138.1_genomic_DAFNXP010000058.1	771	1508	-	4	113	7105994	Asia	South-Eastern Asia	Singapore	NA	NA	SAMN17311376	PRJNA656645	2010	2010	shortread	Illumina	blood	human	-	-	NA	Unclassified molecule	NA	NA	NA	NA	NA	NA	NA	NA	NA	NA	NA	NA	Unknown	CALIN	NA	NA	NA	NA	NA	NA	NA	NA	NA	NA	NA	Integron-associated	Pseudomonas
GCA_021585795	Pseudomonas aeruginosa	ST235	1	blaIMP-7	GCA_021585795.1_PDT001222123.1_genomic_DAFNXY010000053.1	459	1196	-	14	94	7184474	Asia	South-Eastern Asia	Singapore	NA	NA	SAMN17311390	PRJNA656645	2014	2014	shortread	Illumina	blood	human	-	-	NA	Unclassified molecule	NA	NA	NA	NA	NA	NA	NA	NA	NA	NA	NA	NA	None	None	NA	NA	NA	NA	NA	NA	NA	NA	NA	NA	NA	Unclassified	Pseudomonas
GCA_021585815	Pseudomonas aeruginosa	ST235	1	blaIMP-7	GCA_021585815.1_PDT001222122.1_genomic_DAFNXZ010000056.1	313	1050	-	3	92	7218095	Asia	South-Eastern Asia	Singapore	NA	NA	SAMN17311391	PRJNA656645	2014	2014	shortread	Illumina	blood	human	-	-	NA	Unclassified molecule	NA	NA	NA	NA	NA	NA	NA	NA	NA	NA	NA	NA	None	None	NA	NA	NA	NA	NA	NA	NA	NA	NA	NA	NA	Unclassified	Pseudomonas
GCA_016809935	Escherichia coli	ST131	1	blaIMP-26	GCA_016809935.1_ASM1680993v1_genomic_JAFBKE010000111.1	690	1427	-	3	214	5378413	Asia	Western Asia	Qatar	NA	NA	SAMN17316153	PRJNA690895	2017	42762	shortread	NA	urine	human	-	-	GCA_030183345.1_hybrid_2	Plasmid	AA861	AJ282	IncC,IncFIA,IncFIA,IncFIA,IncFIB	IncC:IncFIA:IncFIB	000092__CP025470,AF250878,000136__AP014877_00014,MK878891_00042,000095__NZ_CP014273_00094	MOBF,MOBH,MOBH	NC_017627_00068,NC_012885_00072,NC_012690_00071	MPF_F	NC_022651_00077,NC_010409_00124,NC_019094_00090,NC_017639_00094,NC_007675_00027,NC_017639_00100,NC_018966_00040,NC_010488_00021,NC_009837_00049,NC_009140_00071,NC_014170_00023,NC_012885_00083,NC_016974_00085,NC_012885_00091,NC_023291_00077,NC_012885_00167,NC_008612_00190,NC_013437_00116,NC_012885_00088,08-5333_00200	MOBF,MOBH	CP000430,JQ319772	conjugative	Unknown	CALIN	NA	NA	NA	NA	NA	NA	NA	NA	NA	NA	NA	Integron-associated	Escherichia coli
GCA_016772915	Enterobacter hormaechei	ST114	1	blaIMP-4	GCA_016772915.1_hybrid_3	66911	67648	+	121	4	5331064	Oceania	Australia	Australia	NA	Melbourne	SAMN17487901	PRJNA693599	2019	2019-02-02	longread/hybrid	Nanopore-Illumina	Rectal swab	human	-	mcr-9.1	CP011590	Plasmid	AD444	AN003	IncFIA,IncFIB,IncP	IncFIA:IncFIB:IncP	AF250878,000107__CP014778_00094,000164__NC_022344_00310	MOBP	CP010360_00062	MPF_T	NC_022344_00321,NC_022344_00326,NC_022344_00330,NC_008757_00079	MOBF	NZ_CP013834	conjugative	Class 1	Complete	NA	NA	NA	NA	NA	NA	NA	NA	NA	3	IS110, IS6, IS481	Integron/IS-associated	Enterobacter
GCA_016772905	Enterobacter hormaechei	ST93	1	blaIMP-4	GCA_016772905.1_hybrid_contig_1	299513	300250	-	34	2	5106476	Oceania	Australia	Australia	NA	Melbourne	SAMN17487902	PRJNA693599	2019	2019-01-30	longread/hybrid	Nanopore-Illumina	Rectal swab	human	-	mcr-9.1	CP041734	Plasmid	AA739	AJ058	IncHI2A,Rep 1088	IncHI2A	BX664015,000340__KU353730	MOBH	NC_012555_00231	MPF_F	NC_005211_00005,NC_009838_00006,NC_021845_00017,NC_005211_00030,NC_005211_00207,NC_005211_00200,NC_005211_00012	MOBH	NC_017500	conjugative	Unknown	CALIN	NA	NA	NA	NA	NA	NA	NA	NA	NA	1	IS91	Integron/IS-associated	Enterobacter
GCA_016772875	Enterobacter hormaechei	ST190	1	blaIMP-4	GCA_016772875.1_hybrid_2	258150	258887	-	21	4	5384692	Oceania	Australia	Australia	NA	Melbourne	SAMN17487903	PRJNA693599	2019	2019-01-26	longread/hybrid	Nanopore-Illumina	Urine	human	-	mcr-9.1	KX810825	Plasmid	AA739	AJ055	IncHI2A,Rep 1088	IncHI2A	BX664015,000340__KU353730	MOBH	NC_012555_00231	MPF_F	NC_005211_00005,NC_009838_00006,NC_021845_00017,NC_005211_00030,NC_005211_00200,NC_005211_00207,NC_005211_00012	MOBH	NC_017500	conjugative	Unknown	Complete	NA	NA	NA	NA	NA	NA	NA	NA	NA	1	IS91	Integron/IS-associated	Enterobacter
GCA_016774045	Enterobacter hormaechei	ST190	1	blaIMP-4	GCA_016774045.1_hybrid_2	258150	258887	-	21	4	5371571	Oceania	Australia	Australia	NA	Melbourne	SAMN17487904	PRJNA693599	2019	2019-01-20	longread/hybrid	Nanopore-Illumina	Respiratory	human	-	mcr-9.1	KX810825	Plasmid	AA739	AJ055	IncHI2A,Rep 1088	IncHI2A	BX664015,000340__KU353730	MOBH	NC_012555_00231	MPF_F	NC_005211_00005,NC_009838_00006,NC_021845_00017,NC_005211_00030,NC_005211_00200,NC_005211_00207,NC_005211_00012	MOBH	NC_017500	conjugative	Unknown	Complete	NA	NA	NA	NA	NA	NA	NA	NA	NA	1	IS91	Integron/IS-associated	Enterobacter
GCA_016773995	Enterobacter hormaechei	ST190	1	blaIMP-4	GCA_016773995.1_hybrid_2	258150	258887	-	21	4	5384230	Oceania	Australia	Australia	NA	Melbourne	SAMN17487905	PRJNA693599	2018	2018-12-29	longread/hybrid	Nanopore-Illumina	Urine	human	-	mcr-9.1	KX810825	Plasmid	AA739	AJ055	IncHI2A,Rep 1088	IncHI2A	BX664015,000340__KU353730	MOBH	NC_012555_00231	MPF_F	NC_005211_00005,NC_009838_00006,NC_021845_00017,NC_005211_00030,NC_005211_00200,NC_005211_00207,NC_005211_00012	MOBH	NC_017500	conjugative	Unknown	Complete	NA	NA	NA	NA	NA	NA	NA	NA	NA	1	IS91	Integron/IS-associated	Enterobacter
GCA_016773195	Enterobacter hormaechei	ST190	1	blaIMP-4	GCA_016773195.1_hybrid_2	258150	258887	-	21	4	5384497	Oceania	Australia	Australia	NA	Melbourne	SAMN17487906	PRJNA693599	2018	2018-12-22	longread/hybrid	Nanopore-Illumina	Rectal swab	human	-	mcr-9.1	KX810825	Plasmid	AA739	AJ055	IncHI2A,Rep 1088	IncHI2A	BX664015,000340__KU353730	MOBH	NC_012555_00231	MPF_F	NC_005211_00005,NC_009838_00006,NC_021845_00017,NC_005211_00030,NC_005211_00200,NC_005211_00207,NC_005211_00012	MOBH	NC_017500	conjugative	Unknown	Complete	NA	NA	NA	NA	NA	NA	NA	NA	NA	1	IS91	Integron/IS-associated	Enterobacter
GCA_016774285	Enterobacter hormaechei	ST190	1	blaIMP-4	GCA_016774285.1_hybrid_contig_4	311132	311869	-	21	2	5383079	Oceania	Australia	Australia	NA	Melbourne	SAMN17487907	PRJNA693599	2018	2018-12-21	longread/hybrid	Nanopore-Illumina	Rectal swab	human	-	mcr-9.1	KX810825	Plasmid	AA739	AJ055	IncHI2A,IncR,Rep 1088	IncHI2A:IncR	BX664015,000204__CP008701_00115,000340__KU353730	MOBH	NC_012555_00231	MPF_F	NC_005211_00005,NC_009838_00006,NC_021845_00017,NC_005211_00030,NC_005211_00200,NC_005211_00207,NC_005211_00012	MOBF,MOBH	NZ_CP013834,NC_017500	conjugative	Unknown	Complete	NA	NA	NA	NA	NA	NA	NA	NA	NA	1	IS91	Integron/IS-associated	Enterobacter
GCA_016773155	Enterobacter hormaechei	ST93	1	blaIMP-4	GCA_016773155.1_hybrid_2	239323	240060	-	34	2	5096403	Oceania	Australia	Australia	NA	Melbourne	SAMN17487908	PRJNA693599	2018	2018-12-18	longread/hybrid	Nanopore-Illumina	Skin and soft tissue	human	-	mcr-9.1	CP041734	Plasmid	AA739	AJ058	IncHI2A,Rep 1088	IncHI2A	BX664015,000340__KU353730	MOBH	NC_012555_00231	MPF_F	NC_005211_00005,NC_009838_00006,NC_021845_00017,NC_005211_00030,NC_005211_00207,NC_005211_00200,NC_005211_00012	MOBH	NC_017500	conjugative	Unknown	CALIN	NA	NA	NA	NA	NA	NA	NA	NA	NA	1	IS91	Integron/IS-associated	Enterobacter
GCA_016774195	Enterobacter hormaechei	ST93	1	blaIMP-4	GCA_016774195.1_hybrid_2	244680	245417	-	21	3	5245858	Oceania	Australia	Australia	NA	Melbourne	SAMN17487909	PRJNA693599	2018	2018-12-16	longread/hybrid	Nanopore-Illumina	Intra-abdominal	human	-	mcr-9.1	CP041734	Plasmid	AA739	AJ058	IncHI2A,Rep 1088	IncHI2A	BX664015,000340__KU353730	MOBH	NC_012555_00231	MPF_F	NC_005211_00005,NC_009838_00006,NC_021845_00017,NC_005211_00030,NC_005211_00200,NC_005211_00207,NC_005211_00012	MOBH	NC_017500	conjugative	Unknown	Complete	NA	NA	NA	NA	NA	NA	NA	NA	NA	1	IS91	Integron/IS-associated	Enterobacter
GCA_016773135	Enterobacter hormaechei	ST93	1	blaIMP-4	GCA_016773135.1_hybrid_contig_1_polypolish	280604	281341	-	34	2	5097050	Oceania	Australia	Australia	NA	Melbourne	SAMN17487910	PRJNA693599	2018	2018-12-12	longread/hybrid	Nanopore-Illumina	Skin and soft tissue	human	-	mcr-9.1	CP041734	Plasmid	AA739	AJ058	IncHI2A,Rep 1088	IncHI2A	BX664015,000340__KU353730	MOBH	NC_012555_00231	MPF_F	NC_005211_00005,NC_009838_00006,NC_021845_00017,NC_005211_00030,NC_005211_00207,NC_005211_00200,NC_005211_00012	MOBH	NC_017500	conjugative	Unknown	CALIN	NA	NA	NA	NA	NA	NA	NA	NA	NA	1	IS91	Integron/IS-associated	Enterobacter
GCA_016774235	Enterobacter hormaechei	STNA	1	blaIMP-4	GCA_016774235.1_hybrid_contig_1	299513	300250	-	34	2	5097041	Oceania	Australia	Australia	NA	Melbourne	SAMN17487911	PRJNA693599	2018	43438	longread/hybrid	Nanopore-Illumina	Respiratory	human	-	mcr-9.1	NA	Chromosomal	NA	NA	NA	NA	NA	NA	NA	NA	NA	NA	NA	NA	Unknown	CALIN	NA	NA	NA	NA	NA	NA	NA	NA	NA	1	IS91	Integron/IS-associated	Enterobacter
GCA_016774245	Enterobacter hormaechei	ST190	1	blaIMP-4	GCA_016774245.1_hybrid_2	276348	277085	-	21	4	5402471	Oceania	Australia	Australia	NA	Melbourne	SAMN17487912	PRJNA693599	2018	2018-10-29	longread/hybrid	Nanopore-Illumina	Rectal swab	human	-	mcr-9.1	KX810825	Plasmid	AA739	AJ055	IncHI2A,Rep 1088	IncHI2A	BX664015,000340__KU353730	MOBH	NC_012555_00231	MPF_F	NC_005211_00005,NC_009838_00006,NC_021845_00017,NC_005211_00030,NC_005211_00200,NC_005211_00207,NC_005211_00012	MOBH	NC_017500	conjugative	Unknown	Complete	NA	NA	NA	NA	NA	NA	NA	NA	NA	1	IS91	Integron/IS-associated	Enterobacter
GCA_016773115	Enterobacter hormaechei	ST190	1	blaIMP-4	GCA_016773115.1_hybrid_contig_1	299512	300249	-	34	3	5429151	Oceania	Australia	Australia	NA	Melbourne	SAMN17487913	PRJNA693599	2018	43438	longread/hybrid	Nanopore-Illumina	Rectal swab	human	-	mcr-9.1	NA	Chromosomal	NA	NA	NA	NA	NA	NA	NA	NA	NA	NA	NA	NA	Unknown	CALIN	NA	NA	NA	NA	NA	NA	NA	NA	NA	1	IS91	Integron/IS-associated	Enterobacter
GCA_016774215	Enterobacter hormaechei	ST190	1	blaIMP-4	GCA_016774215.1_hybrid_2	348822	349559	-	21	3	5394592	Oceania	Australia	Australia	NA	Melbourne	SAMN17487914	PRJNA693599	2018	2018-11-15	longread/hybrid	Nanopore-Illumina	Rectal swab	human	-	mcr-9.1	KX810825	Plasmid	AA739	AJ055	IncHI2A,IncR,Rep 1088	IncHI2A:IncR	BX664015,000204__CP008701_00115,000340__KU353730	MOBH	NC_012555_00231	MPF_F	NC_005211_00005,NC_009838_00006,NC_021845_00017,NC_005211_00030,NC_005211_00200,NC_005211_00207,NC_005211_00012	MOBF,MOBH	NZ_CP013834,NC_017500	conjugative	Unknown	Complete	NA	NA	NA	NA	NA	NA	NA	NA	NA	1	IS91	Integron/IS-associated	Enterobacter
GCA_016774265	Enterobacter hormaechei	ST190	1	blaIMP-4	GCA_016774265.1_hybrid_2	258150	258887	-	21	4	5426137	Oceania	Australia	Australia	NA	Melbourne	SAMN17487916	PRJNA693599	2018	2018-10-25	longread/hybrid	Nanopore-Illumina	Skin and soft tissue	human	-	mcr-9.1	KX810825	Plasmid	AA739	AJ055	IncHI2A,Rep 1088	IncHI2A	BX664015,000340__KU353730	MOBH	NC_012555_00231	MPF_F	NC_005211_00005,NC_009838_00006,NC_021845_00017,NC_005211_00030,NC_005211_00200,NC_005211_00207,NC_005211_00012	MOBH	NC_017500	conjugative	Unknown	Complete	NA	NA	NA	NA	NA	NA	NA	NA	NA	1	IS91	Integron/IS-associated	Enterobacter
GCA_016773065	Enterobacter hormaechei	ST93	1	blaIMP-4	GCA_016773065.1_hybrid_2	244682	245419	-	21	3	5235807	Oceania	Australia	Australia	NA	Melbourne	SAMN17487919	PRJNA693599	2018	2018-02-26	longread/hybrid	Nanopore-Illumina	Rectal swab	human	-	mcr-9.1	CP041734	Plasmid	AA739	AJ058	IncHI2A,Rep 1088	IncHI2A	BX664015,000340__KU353730	MOBH	NC_012555_00231	MPF_F	NC_005211_00005,NC_009838_00006,NC_021845_00017,NC_005211_00030,NC_005211_00200,NC_005211_00207,NC_005211_00012	MOBH	NC_017500	conjugative	Unknown	Complete	NA	NA	NA	NA	NA	NA	NA	NA	NA	1	IS91	Integron/IS-associated	Enterobacter
GCA_016773015	Enterobacter hormaechei	ST93	1	blaIMP-4	GCA_016773015.1_hybrid_2	244678	245415	-	21	4	5157873	Oceania	Australia	Australia	NA	Melbourne	SAMN17487920	PRJNA693599	2018	2018-01-22	longread/hybrid	Nanopore-Illumina	Skin and soft tissue	human	-	mcr-9.1	CP041734	Plasmid	AA739	AJ058	IncHI2A,Rep 1088	IncHI2A	BX664015,000340__KU353730	MOBH	NC_012555_00231	MPF_F	NC_005211_00005,NC_009838_00006,NC_021845_00017,NC_005211_00030,NC_005211_00200,NC_005211_00207,NC_005211_00012	MOBH	NC_017500	conjugative	Unknown	Complete	NA	NA	NA	NA	NA	NA	NA	NA	NA	1	IS91	Integron/IS-associated	Enterobacter
GCA_016774155	Enterobacter hormaechei	ST190	1	blaIMP-4	GCA_016774155.1_hybrid_2	258150	258887	-	21	4	5344291	Oceania	Australia	Australia	NA	Melbourne	SAMN17487921	PRJNA693599	2018	2018-11-07	longread/hybrid	Nanopore-Illumina	Skin and soft tissue	human	-	mcr-9.1	KX810825	Plasmid	AA739	AJ055	IncHI2A,Rep 1088	IncHI2A	BX664015,000340__KU353730	MOBH	NC_012555_00231	MPF_F	NC_005211_00005,NC_009838_00006,NC_021845_00017,NC_005211_00030,NC_005211_00200,NC_005211_00207,NC_005211_00012	MOBH	NC_017500	conjugative	Unknown	Complete	NA	NA	NA	NA	NA	NA	NA	NA	NA	1	IS91	Integron/IS-associated	Enterobacter
GCA_016773055	Enterobacter hormaechei	ST114	3	blaIMP-4	GCA_016773055.1_hybrid_3	66911	67648	+	144	7	5373747	Oceania	Australia	Australia	NA	Melbourne	SAMN17487927	PRJNA693599	2013	2013-01-10	longread/hybrid	Nanopore-Illumina	Respiratory	human	-	mcr-9.1	CP011590	Plasmid	AD444	AN003	IncFIA,IncFIB,IncP	IncFIA:IncFIB:IncP	AF250878,000107__CP014778_00094,000164__NC_022344_00310	MOBP	CP010360_00062	MPF_T	NC_022344_00321,NC_022344_00326,NC_022344_00330,NC_008757_00079	MOBF	NZ_CP013834	conjugative	Class 1	Complete	NA	NA	NA	NA	NA	NA	NA	NA	NA	3	IS110, IS6, IS481	Integron/IS-associated	Enterobacter
GCA_016772955	Enterobacter hormaechei	ST114	2	blaIMP-4	GCA_016772955.1_hybrid_2	64612	65349	+	206	5	5050373	Oceania	Australia	Australia	NA	Melbourne	SAMN17487929	PRJNA693599	2012	2012-03-22	longread/hybrid	Nanopore-Illumina	Other	human	-	mcr-9.1	CP011590	Plasmid	AD444	AN003	IncFIA,IncFIB,IncP	IncFIA:IncFIB:IncP	AF250878,000107__CP014778_00094,000164__NC_022344_00310	MOBP	CP010360_00062	MPF_T	NC_022344_00321,NC_022344_00326,NC_022344_00330,NC_008757_00079	MOBF	NZ_CP013834	conjugative	Class 1	Complete	NA	NA	NA	NA	NA	NA	NA	NA	NA	3	IS1, IS110, IS6	Integron/IS-associated	Enterobacter
GCA_016774115	Enterobacter hormaechei	ST114	4	blaIMP-4	GCA_016774115.1_hybrid_3	66911	67648	+	121	4	5326730	Oceania	Australia	Australia	NA	Melbourne	SAMN17487930	PRJNA693599	2012	2012-10-04	longread/hybrid	Nanopore-Illumina	Other	human	-	mcr-9.1	CP011590	Plasmid	AD444	AN003	IncFIA,IncFIB,IncP	IncFIA:IncFIB:IncP	AF250878,000107__CP014778_00094,000164__NC_022344_00310	MOBP	CP010360_00062	MPF_T	NC_022344_00321,NC_022344_00326,NC_022344_00330,NC_008757_00079	MOBF	NZ_CP013834	conjugative	Class 1	Complete	NA	NA	NA	NA	NA	NA	NA	NA	NA	3	IS110, IS6, IS481	Integron/IS-associated	Enterobacter
GCA_016774175	Enterobacter hormaechei	ST93	1	blaIMP-4	GCA_016774175.1_hybrid_2	239323	240060	-	21	2	5150951	Oceania	Australia	Australia	NA	Melbourne	SAMN17487932	PRJNA693599	2017	2017-02-27	longread/hybrid	Nanopore-Illumina	Other	human	-	mcr-9.1	CP041734	Plasmid	AA739	AJ058	IncHI2A,Rep 1088	IncHI2A	BX664015,000340__KU353730	MOBH	NC_012555_00231	MPF_F	NC_005211_00005,NC_009838_00006,NC_021845_00017,NC_005211_00030,NC_005211_00200,NC_005211_00207,NC_005211_00012	MOBH	NC_017500	conjugative	Unknown	Complete	NA	NA	NA	NA	NA	NA	NA	NA	NA	1	IS91	Integron/IS-associated	Enterobacter
GCA_016774955	Shigella sonnei	ST216	4	blaIMP-4	GCA_016774955.1_1556m1_genomic_JAEUYL010000115.1	379	1116	+	35	173	4980442	Oceania	Australia	Australia	NA	Five Islands Nature Reserve, NSW	SAMN17526317	PRJNA630096	2012	2012	shortread	Illumina	Wild Animal	animal	-	-	GCA_008931325.1_ASM893132v1_genomic_CP042568.1	Plasmid	AA002	AH532	IncL/M	IncL/M	AF550415	MOBP	NC_004464_00056	MPF_I	NC_004464_00105,NC_005246_00057,NC_019063_00094,NC_019344_00078,NC_004464_00066,NC_004464_00068,NC_019154_00069,NC_005246_00069,NC_004464_00073	-	-	conjugative	None	None	NA	NA	NA	NA	NA	NA	NA	NA	NA	NA	NA	Unclassified	Shigella
GCA_016774975	Shigella sonnei	ST216	1	blaIMP-4	GCA_016774975.1_CE1586_genomic_JAEUYK010000119.1	780	1517	-	2	224	5049305	Oceania	Australia	Australia	NA	Five Islands Nature Reserve, NSW	SAMN17526318	PRJNA630096	2012	2012	shortread	Illumina	Wild Animal	animal	-	mcr-9.1	GCA_015209985.1_ASM1520998v1_genomic_JABBCF010000002.1	Plasmid	AA739	AJ055	IncHI2A,Rep 1088	IncHI2A	BX664015,000340__KU353730	MOBH	NC_012555_00231	MPF_F	NC_005211_00030,NC_021845_00017,NC_009838_00006,NC_005211_00005,NC_005211_00200,NC_005211_00207,NC_005211_00012	MOBH	NC_017500	conjugative	Unknown	CALIN	NA	NA	NA	NA	NA	NA	NA	NA	NA	NA	NA	Integron-associated	Shigella
GCA_016774795	Shigella sonnei	ST216	1	blaIMP-4	GCA_016774795.1_1548R1_genomic_JAEUXR010000180.1	780	1517	-	2	340	5190143	Oceania	Australia	Australia	NA	Five Islands Nature Reserve, NSW	SAMN17526362	PRJNA630096	2012	2012	shortread	Illumina	Wild Animal	animal	-	-	GCA_020831395.1_ASM2083139v1_genomic_JAJHPW010000003.1	Plasmid	AA750	AJ082	IncFIA,IncFIB,IncFIB	IncFIA:IncFIB	CP022610_00144,000103__CP010244_00032,000107__CP014778_00094	MOBP	NC_021819_00066	-	-	-	-	mobilizable	Unknown	CALIN	NA	NA	NA	NA	NA	NA	NA	NA	NA	NA	NA	Integron-associated	Shigella
GCA_016775065	Shigella sonnei	ST216	3	blaIMP-4	GCA_016775065.1_1552m1_genomic_JAEUXS010000135.1	295	1032	-	132	206	5095741	Oceania	Australia	Australia	NA	Five Islands Nature Reserve, NSW	SAMN17526369	PRJNA630096	2012	2012	shortread	Illumina	Wild Animal	animal	-	-	GCA_016773035.1_hybrid_2	Plasmid	AA739	AJ055	IncHI2A,Rep 1088	IncHI2A	BX664015,000340__KU353730	MOBH	NC_012555_00231	MPF_F	NC_005211_00005,NC_009838_00006,NC_021845_00017,NC_005211_00030,NC_005211_00200,NC_005211_00207,NC_005211_00012	MOBH	NC_017500	conjugative	None	None	NA	NA	NA	NA	NA	NA	NA	NA	NA	NA	NA	Unclassified	Shigella
GCA_016774665	Shigella sonnei	ST216	2	blaIMP-4	GCA_016774665.1_CE1585_genomic_JAEUXT010000098.1	780	1517	-	2	158	4929157	Oceania	Australia	Australia	NA	Five Islands Nature Reserve, NSW	SAMN17526371	PRJNA630096	2012	2012	shortread	Illumina	Wild Animal	animal	-	mcr-9.1	GCA_015209985.1_ASM1520998v1_genomic_JABBCF010000002.1	Plasmid	AA739	AJ055	IncHI2A,Rep 1088	IncHI2A	BX664015,000340__KU353730	MOBH	NC_012555_00231	MPF_F	NC_005211_00030,NC_021845_00017,NC_009838_00006,NC_005211_00005,NC_005211_00200,NC_005211_00207,NC_005211_00012	MOBH	NC_017500	conjugative	Unknown	CALIN	NA	NA	NA	NA	NA	NA	NA	NA	NA	NA	NA	Integron-associated	Shigella
GCA_016774655	Shigella sonnei	ST216	1	blaIMP-4	GCA_016774655.1_1587R_genomic_JAEUXU010000172.1	347	1084	+	69	309	5165712	Oceania	Australia	Australia	NA	Five Islands Nature Reserve, NSW	SAMN17526381	PRJNA630096	2012	2012	shortread	Illumina	Wild Animal	animal	-	-	GCA_020831395.1_ASM2083139v1_genomic_JAJHPW010000003.1	Plasmid	AA750	AJ082	IncFIA,IncFIB,IncFIB	IncFIA:IncFIB	CP022610_00144,000103__CP010244_00032,000107__CP014778_00094	MOBP	NC_021819_00066	-	-	-	-	mobilizable	Unknown	CALIN	NA	NA	NA	NA	NA	NA	NA	NA	NA	NA	NA	Integron-associated	Shigella
GCA_016774735	Shigella sonnei	ST216	3	blaIMP-4	GCA_016774735.1_CE1724_genomic_JAEUXV010000132.1	295	1032	-	132	201	5100999	Oceania	Australia	Australia	NA	Five Islands Nature Reserve, NSW	SAMN17526382	PRJNA630096	2012	2012	shortread	Illumina	Wild Animal	animal	-	-	GCA_016773035.1_hybrid_2	Plasmid	AA739	AJ055	IncHI2A,Rep 1088	IncHI2A	BX664015,000340__KU353730	MOBH	NC_012555_00231	MPF_F	NC_005211_00005,NC_009838_00006,NC_021845_00017,NC_005211_00030,NC_005211_00200,NC_005211_00207,NC_005211_00012	MOBH	NC_017500	conjugative	None	None	NA	NA	NA	NA	NA	NA	NA	NA	NA	NA	NA	Unclassified	Shigella
GCA_016774755	Shigella sonnei	ST216	1	blaIMP-4	GCA_016774755.1_CE1681_genomic_JAEUXW010000150.1	296	1033	-	132	264	5228300	Oceania	Australia	Australia	NA	Five Islands Nature Reserve, NSW	SAMN17526383	PRJNA630096	2012	2012	shortread	Illumina	Wild Animal	animal	-	-	GCA_016773035.1_hybrid_2	Plasmid	AA739	AJ055	IncHI2A,Rep 1088	IncHI2A	BX664015,000340__KU353730	MOBH	NC_012555_00231	MPF_F	NC_005211_00005,NC_009838_00006,NC_021845_00017,NC_005211_00030,NC_005211_00200,NC_005211_00207,NC_005211_00012	MOBH	NC_017500	conjugative	None	None	NA	NA	NA	NA	NA	NA	NA	NA	NA	NA	NA	Unclassified	Shigella
GCA_016774775	Shigella sonnei	ST216	4	blaIMP-4	GCA_016774775.1_1605m2_genomic_JAEUXX010000127.1	124	861	+	217	207	5012295	Oceania	Australia	Australia	NA	Australia	SAMN17526398	PRJNA630096	2012	2012	shortread	Illumina	cloacal sample	animal	-	-	GCA_030183345.1_hybrid_2	Plasmid	AA861	AJ282	IncC,IncFIA,IncFIA,IncFIA,IncFIB	IncC:IncFIA:IncFIB	000092__CP025470,AF250878,000136__AP014877_00014,MK878891_00042,000095__NZ_CP014273_00094	MOBF,MOBH,MOBH	NC_017627_00068,NC_012885_00072,NC_012690_00071	MPF_F	NC_022651_00077,NC_010409_00124,NC_019094_00090,NC_017639_00094,NC_007675_00027,NC_017639_00100,NC_018966_00040,NC_010488_00021,NC_009837_00049,NC_009140_00071,NC_014170_00023,NC_012885_00083,NC_016974_00085,NC_012885_00091,NC_023291_00077,NC_012885_00167,NC_008612_00190,NC_013437_00116,NC_012885_00088,08-5333_00200	MOBF,MOBH	CP000430,JQ319772	conjugative	None	None	NA	NA	NA	NA	NA	NA	NA	NA	NA	NA	NA	Unclassified	Shigella
GCA_016775095	Shigella sonnei	ST216	3	blaIMP-4	GCA_016775095.1_1660m1_genomic_JAEUXY010000132.1	295	1032	-	132	188	5049290	Oceania	Australia	Australia	NA	Five Islands Nature Reserve, NSW	SAMN17526400	PRJNA630096	2012	2012	shortread	Illumina	Wild Animal	animal	-	-	GCA_002237465.1_ASM223746v1_genomic_CP022533.1	Plasmid	AA739	AJ055	IncHI2A,Rep 1088	IncHI2A	BX664015,000340__KU353730	MOBH	NC_012555_00231	MPF_F	NC_005211_00200,NC_005211_00207,NC_005211_00005,NC_009838_00006,NC_021845_00017,NC_005211_00030,NC_005211_00012	MOBH	NC_017500	conjugative	None	None	NA	NA	NA	NA	NA	NA	NA	NA	NA	NA	NA	Unclassified	Shigella
GCA_016775115	Shigella sonnei	ST216	1	blaIMP-4	GCA_016775115.1_CE1700_genomic_JAEUXZ010000119.1	123	860	+	42	229	5059008	Oceania	Australia	Australia	NA	Five Islands Nature Reserve, NSW	SAMN17526420	PRJNA630096	2012	2012	shortread	Illumina	Wild Animal	animal	-	mcr-9.1	GCA_015209985.1_ASM1520998v1_genomic_JABBCF010000002.1	Plasmid	AA739	AJ055	IncHI2A,Rep 1088	IncHI2A	BX664015,000340__KU353730	MOBH	NC_012555_00231	MPF_F	NC_005211_00030,NC_021845_00017,NC_009838_00006,NC_005211_00005,NC_005211_00200,NC_005211_00207,NC_005211_00012	MOBH	NC_017500	conjugative	Unknown	CALIN	NA	NA	NA	NA	NA	NA	NA	NA	NA	NA	NA	Integron-associated	Shigella
GCA_016775175	Shigella sonnei	ST216	5	blaIMP-4	GCA_016775175.1_1537H_genomic_JAEUYA010000117.1	123	860	+	42	227	5040671	Oceania	Australia	Australia	NA	Five Islands Nature Reserve, NSW	SAMN17526421	PRJNA630096	2012	2012	shortread	Illumina	Wild Animal	animal	-	mcr-9.1	GCA_015209985.1_ASM1520998v1_genomic_JABBCF010000002.1	Plasmid	AA739	AJ055	IncHI2A,Rep 1088	IncHI2A	BX664015,000340__KU353730	MOBH	NC_012555_00231	MPF_F	NC_005211_00030,NC_021845_00017,NC_009838_00006,NC_005211_00005,NC_005211_00200,NC_005211_00207,NC_005211_00012	MOBH	NC_017500	conjugative	Unknown	CALIN	NA	NA	NA	NA	NA	NA	NA	NA	NA	NA	NA	Integron-associated	Shigella
GCA_016775055	Shigella sonnei	ST216	3	blaIMP-4	GCA_016775055.1_1726H_genomic_JAEUYI010000136.1	379	1116	+	35	217	5094751	Oceania	Australia	Australia	NA	Five Islands Nature Reserve, NSW	SAMN17526423	PRJNA630096	2012	2012	shortread	Illumina	Wild Animal	animal	-	-	GCA_016773035.1_hybrid_2	Plasmid	AA739	AJ055	IncHI2A,Rep 1088	IncHI2A	BX664015,000340__KU353730	MOBH	NC_012555_00231	MPF_F	NC_005211_00005,NC_009838_00006,NC_021845_00017,NC_005211_00030,NC_005211_00200,NC_005211_00207,NC_005211_00012	MOBH	NC_017500	conjugative	None	None	NA	NA	NA	NA	NA	NA	NA	NA	NA	NA	NA	Unclassified	Shigella
GCA_016774995	Shigella sonnei	ST216	3	blaIMP-4	GCA_016774995.1_1560H_genomic_JAEUYH010000132.1	359	1096	+	90	201	5092961	Oceania	Australia	Australia	NA	Five Islands Nature Reserve, NSW	SAMN17526424	PRJNA630096	2012	2012	shortread	Illumina	Wild Animal	animal	-	-	GCA_016773035.1_hybrid_2	Plasmid	AA739	AJ055	IncHI2A,Rep 1088	IncHI2A	BX664015,000340__KU353730	MOBH	NC_012555_00231	MPF_F	NC_005211_00005,NC_009838_00006,NC_021845_00017,NC_005211_00030,NC_005211_00200,NC_005211_00207,NC_005211_00012	MOBH	NC_017500	conjugative	None	None	NA	NA	NA	NA	NA	NA	NA	NA	NA	NA	NA	Unclassified	Shigella
GCA_016775135	Shigella sonnei	ST216	6	blaIMP-4	GCA_016775135.1_1561H_genomic_JAEUYG010000122.1	123	860	+	42	237	5043182	Oceania	Australia	Australia	NA	Five Islands Nature Reserve, NSW	SAMN17526425	PRJNA630096	2012	2012	shortread	Illumina	Wild Animal	animal	-	mcr-9.1	GCA_015209985.1_ASM1520998v1_genomic_JABBCF010000002.1	Plasmid	AA739	AJ055	IncHI2A,Rep 1088	IncHI2A	BX664015,000340__KU353730	MOBH	NC_012555_00231	MPF_F	NC_005211_00030,NC_021845_00017,NC_009838_00006,NC_005211_00005,NC_005211_00200,NC_005211_00207,NC_005211_00012	MOBH	NC_017500	conjugative	Unknown	CALIN	NA	NA	NA	NA	NA	NA	NA	NA	NA	NA	NA	Integron-associated	Shigella
GCA_016774855	Shigella sonnei	ST216	6	blaIMP-4	GCA_016774855.1_1539H_genomic_JAEUYF010000114.1	780	1517	-	2	218	5064843	Oceania	Australia	Australia	NA	Five Islands Nature Reserve, NSW	SAMN17526426	PRJNA630096	2012	2012	shortread	Illumina	Wild Animal	animal	-	mcr-9.1	GCA_015209985.1_ASM1520998v1_genomic_JABBCF010000002.1	Plasmid	AA739	AJ055	IncHI2A,Rep 1088	IncHI2A	BX664015,000340__KU353730	MOBH	NC_012555_00231	MPF_F	NC_005211_00030,NC_021845_00017,NC_009838_00006,NC_005211_00005,NC_005211_00200,NC_005211_00207,NC_005211_00012	MOBH	NC_017500	conjugative	Unknown	CALIN	NA	NA	NA	NA	NA	NA	NA	NA	NA	NA	NA	Integron-associated	Shigella
GCA_016774895	Shigella sonnei	ST216	2	blaIMP-4	GCA_016774895.1_1585H_genomic_JAEUYE010000098.1	780	1517	-	2	165	4933407	Oceania	Australia	Australia	NA	Five Islands Nature Reserve, NSW	SAMN17526427	PRJNA630096	2012	2012	shortread	Illumina	Wild Animal	animal	-	mcr-9.1	GCA_015209985.1_ASM1520998v1_genomic_JABBCF010000002.1	Plasmid	AA739	AJ055	IncHI2A,Rep 1088	IncHI2A	BX664015,000340__KU353730	MOBH	NC_012555_00231	MPF_F	NC_005211_00030,NC_021845_00017,NC_009838_00006,NC_005211_00005,NC_005211_00200,NC_005211_00207,NC_005211_00012	MOBH	NC_017500	conjugative	Unknown	CALIN	NA	NA	NA	NA	NA	NA	NA	NA	NA	NA	NA	Integron-associated	Shigella
GCA_016774915	Shigella sonnei	ST216	1	blaIMP-4	GCA_016774915.1_CE1539_genomic_JAEUYD010000154.1	219	956	+	3	290	5139381	Oceania	Australia	Australia	NA	Five Islands Nature Reserve, NSW	SAMN17526428	PRJNA630096	2012	2012	shortread	Illumina	Wild Animal	animal	-	mcr-9.1	GCA_015209985.1_ASM1520998v1_genomic_JABBCF010000002.1	Plasmid	AA739	AJ055	IncHI2A,Rep 1088	IncHI2A	BX664015,000340__KU353730	MOBH	NC_012555_00231	MPF_F	NC_005211_00030,NC_021845_00017,NC_009838_00006,NC_005211_00005,NC_005211_00200,NC_005211_00207,NC_005211_00012	MOBH	NC_017500	conjugative	Unknown	CALIN	NA	NA	NA	NA	NA	NA	NA	NA	NA	NA	NA	Integron-associated	Shigella
GCA_016774925	Shigella sonnei	ST216	1	blaIMP-4	GCA_016774925.1_CE1580_genomic_JAEUYC010000152.1	219	956	+	3	276	5132508	Oceania	Australia	Australia	NA	Five Islands Nature Reserve, NSW	SAMN17526429	PRJNA630096	2012	2012	shortread	Illumina	Wild Animal	animal	-	mcr-9.1	GCA_015209985.1_ASM1520998v1_genomic_JABBCF010000002.1	Plasmid	AA739	AJ055	IncHI2A,Rep 1088	IncHI2A	BX664015,000340__KU353730	MOBH	NC_012555_00231	MPF_F	NC_005211_00030,NC_021845_00017,NC_009838_00006,NC_005211_00005,NC_005211_00200,NC_005211_00207,NC_005211_00012	MOBH	NC_017500	conjugative	Unknown	CALIN	NA	NA	NA	NA	NA	NA	NA	NA	NA	NA	NA	Integron-associated	Shigella
GCA_016774815	Shigella sonnei	ST216	5	blaIMP-4	GCA_016774815.1_CE1538B_genomic_JAEUYB010000116.1	123	860	+	42	214	5040113	Oceania	Australia	Australia	NA	Five Islands Nature Reserve, NSW	SAMN17526430	PRJNA630096	2012	2012	shortread	Illumina	Wild Animal	animal	-	mcr-9.1	GCA_015209985.1_ASM1520998v1_genomic_JABBCF010000002.1	Plasmid	AA739	AJ055	IncHI2A,Rep 1088	IncHI2A	BX664015,000340__KU353730	MOBH	NC_012555_00231	MPF_F	NC_005211_00030,NC_021845_00017,NC_009838_00006,NC_005211_00005,NC_005211_00200,NC_005211_00207,NC_005211_00012	MOBH	NC_017500	conjugative	Unknown	CALIN	NA	NA	NA	NA	NA	NA	NA	NA	NA	NA	NA	Integron-associated	Shigella
GCA_017202835	Klebsiella oxytoca	ST222	1	blaIMP-13	GCA_017202835.3_PDT000942366.4_genomic_AAZFUK030000054.1	1195	1932	+	6	96	6475663	North America	Northern America	United States of America	NA	NA	SAMN17608381	PRJNA288601	2020	2020	shortread	Illumina	urine	human	-	mcr-9.1	GCA_021869645.1_ASM2186964v1_genomic_CP091493.1	Plasmid	AA739	AJ059	IncHI2A,Rep 1088	IncHI2A	BX664015,000340__KU353730	MOBH	NC_012555_00231	MPF_F	NC_005211_00200,NC_005211_00207,NC_005211_00005,NC_009838_00006,NC_021845_00017,NC_005211_00030,NC_005211_00012	MOBH	NC_017500	conjugative	Unknown	CALIN	NA	NA	NA	NA	NA	NA	NA	NA	NA	NA	NA	Integron-associated	Klebsiella
GCA_017191755	Klebsiella oxytoca	ST222	1	blaIMP-13	GCA_017191755.3_PDT000943275.4_genomic_AAZFHZ030000050.1	1195	1932	+	6	84	6549238	North America	Northern America	United States of America	NA	NA	SAMN17608382	PRJNA288601	2020	2020	shortread	Illumina	fluid	human	-	mcr-9.1	GCA_021869645.1_ASM2186964v1_genomic_CP091493.1	Plasmid	AA739	AJ059	IncHI2A,Rep 1088	IncHI2A	BX664015,000340__KU353730	MOBH	NC_012555_00231	MPF_F	NC_005211_00200,NC_005211_00207,NC_005211_00005,NC_009838_00006,NC_021845_00017,NC_005211_00030,NC_005211_00012	MOBH	NC_017500	conjugative	Unknown	CALIN	NA	NA	NA	NA	NA	NA	NA	NA	NA	NA	NA	Integron-associated	Klebsiella
SRR13623184	Enterobacter bugandensis	ST718	1	blaIMP-13	SRR13623184_27	2036	2773	-	35	56	5183751	North America	Northern America	United States of America	NA	NA	SAMN17764771	PRJNA288601	2020	2020	shortread	Illumina	wound	human	-	mcr-9.1	GCA_021869645.1_ASM2186964v1_genomic_CP091493.1	Plasmid	AA739	AJ059	IncHI2A,Rep 1088	IncHI2A	BX664015,000340__KU353730	MOBH	NC_012555_00231	MPF_F	NC_005211_00200,NC_005211_00207,NC_005211_00005,NC_009838_00006,NC_021845_00017,NC_005211_00030,NC_005211_00012	MOBH	NC_017500	conjugative	Unknown	CALIN	NA	NA	NA	NA	NA	NA	NA	NA	NA	NA	NA	Integron-associated	Enterobacter
SRR13619150	Providencia stuartii Spp 1	CG1	1	blaIMP-27	SRR13619150_8	38787	39524	-	6	193	4296950	North America	Northern America	United States of America	Maryland	NA	SAMN17767269	PRJNA288601	2020	2020	shortread	Illumina	Specimen from wound	human	-	-	NA	Unclassified molecule	NA	NA	NA	NA	NA	NA	NA	NA	NA	NA	NA	NA	Unknown	CALIN	71	ICEEc2	10.59	99.99	9947	93895	10741	9947	AS:i:19888	NA	NA	Integron/ICE-associated	Providencia
SRR13619242	Providencia stuartii Spp 1	CG1	1	blaIMP-27	SRR13619242_10	74663	75400	+	96	191	4325338	North America	Northern America	United States of America	Maryland	NA	SAMN17767282	PRJNA288601	2020	2020	shortread	Illumina	Transtracheal aspirate sample	human	-	-	NA	Unclassified molecule	NA	NA	NA	NA	NA	NA	NA	NA	NA	NA	NA	NA	Unknown	CALIN	71	ICEEc2	13.88	96.48	13033	93895	20741	13033	AS:i:23668	NA	NA	Integron/ICE-associated	Providencia
SRR13619241	Providencia stuartii Spp 1	CG1	1	blaIMP-27	SRR13619241_13	38787	39524	-	6	120	4343363	North America	Northern America	United States of America	Maryland	NA	SAMN17767283	PRJNA288601	2020	2020	shortread	Illumina	Blood specimen	human	-	-	NA	Unclassified molecule	NA	NA	NA	NA	NA	NA	NA	NA	NA	NA	NA	NA	Unknown	CALIN	71	ICEEc2	10.59	99.99	9947	93895	10741	9947	AS:i:19888	NA	NA	Integron/ICE-associated	Providencia
GCA_017145995	Proteus mirabilis	CG43	1	blaIMP-27	GCA_017145995.3_PDT000947452.4_genomic_AAZEAL030000013.1	7750	8487	+	88	36	4276426	North America	Northern America	United States of America	Michigan	NA	SAMN17768001	PRJNA288601	2020	2020	shortread	Illumina	urine	human	-	-	NA	Unclassified molecule	NA	NA	NA	NA	NA	NA	NA	NA	NA	NA	NA	NA	None	None	NA	NA	NA	NA	NA	NA	NA	NA	NA	NA	NA	Unclassified	Proteus
GCA_017146175	Proteus mirabilis	CG4	1	blaIMP-27	GCA_017146175.3_PDT000947451.4_genomic_AAZEAS030000008.1	35702	36439	-	16	28	4238575	North America	Northern America	United States of America	Michigan	NA	SAMN17768002	PRJNA288601	2020	2020	shortread	Illumina	urine	human	-	-	NA	Unclassified molecule	NA	NA	NA	NA	NA	NA	NA	NA	NA	NA	NA	NA	None	None	71	ICEEc2	7.59	100	7127	93895	10741	7127	AS:i:14254	1	IS256	IS/ICE-associated	Proteus
GCA_016923255	Pseudomonas aeruginosa	ST357	1	blaIMP-7	GCA_016923255.1_ASM1692325v1_genomic_JAFFXL010000004.1	463	1200	-	14	963	7231964	Europe	Eastern Europe	Poland	NA	Dzierzoniow	SAMN17864768	PRJNA701400	2010	40481	shortread	Illumina	urine	human	-	-	NA	Unclassified molecule	NA	NA	NA	NA	NA	NA	NA	NA	NA	NA	NA	NA	None	None	NA	NA	NA	NA	NA	NA	NA	NA	NA	NA	NA	Unclassified	Pseudomonas
GCA_016922635	Pseudomonas aeruginosa	ST235	1	blaIMP-13	GCA_016922635.1_ASM1692263v1_genomic_JAFFWF010000058.1	3468	4205	-	22	536	7082840	Europe	Eastern Europe	Poland	NA	Poznan	SAMN17864800	PRJNA701400	2013	41364	shortread	Illumina	urine	human	-	-	NA	Unclassified molecule	NA	NA	NA	NA	NA	NA	NA	NA	NA	NA	NA	NA	Unknown	CALIN	NA	NA	NA	NA	NA	NA	NA	NA	NA	NA	NA	Integron-associated	Pseudomonas
GCA_016922035	Pseudomonas aeruginosa	ST357	1	blaIMP-7	GCA_016922035.1_ASM1692203v1_genomic_JAFFVD010000064.1	419	1156	+	9	751	7130320	Europe	Eastern Europe	Poland	NA	Stalowa Wola	SAMN17864828	PRJNA701400	2014	41711	shortread	Illumina	bronchoalveolar lavage (BAL)	human	-	-	NA	Unclassified molecule	NA	NA	NA	NA	NA	NA	NA	NA	NA	NA	NA	NA	Unknown	CALIN	NA	NA	NA	NA	NA	NA	NA	NA	NA	NA	NA	Integron-associated	Pseudomonas
GCA_025094185	Klebsiella pneumoniae	ST885	1	blaIMP-1	GCA_025094185.1_PDT001411343.1_genomic_DAJDAS010000079.1	1347	2084	-	147	175	5949962	Asia	South-Eastern Asia	Singapore	NA	NA	SAMN17981665	PRJNA577535	2010	2010	shortread	Illumina	blood	human	-	-	GCA_030184935.1_hybrid_3	Plasmid	AA860	AJ266	IncC	IncC	000092__CP025470	MOBH,MOBH	NC_012885_00072,NC_012690_00071	MPF_F	NC_009140_00071,NC_014170_00023,NC_012885_00083,NC_016974_00085,NC_012885_00091,NC_023291_00077,NC_012885_00167,NC_008612_00190,NC_012885_00088	MOBH	JQ319772	conjugative	Unknown	CALIN	NA	NA	NA	NA	NA	NA	NA	NA	NA	NA	NA	Integron-associated	Klebsiella
GCA_022655725	Klebsiella quasipneumoniae	ST1308	1	blaIMP-1	GCA_022655725.1_PDT001256211.2_genomic_DAGWQQ010000075.1	19	756	+	36	95	5668336	Asia	South-Eastern Asia	Singapore	NA	NA	SAMN17981668	PRJNA577535	2012	2012	shortread	Illumina	URINARY	human	-	-	NA	Unclassified molecule	NA	NA	NA	NA	NA	NA	NA	NA	NA	NA	NA	NA	Unknown	CALIN	NA	NA	NA	NA	NA	NA	NA	NA	NA	NA	NA	Integron-associated	Klebsiella
GCA_021819405	Klebsiella pneumoniae	ST429	1	blaIMP-1	GCA_021819405.1_PDT001222195.1_genomic_DAFTXV010000091.1	125	862	-	18	129	6330464	Asia	South-Eastern Asia	Singapore	NA	NA	SAMN17981671	PRJNA577535	2013	2013	shortread	Illumina	URINARY	human	-	-	GCA_030185035.1_hybrid_2	Plasmid	AA860	AJ266	IncC	IncC	000092__CP025470	MOBH,MOBH	NC_012885_00072,NC_012690_00071	MPF_F	NC_009140_00071,NC_014170_00023,NC_012885_00083,NC_016974_00085,NC_012885_00091,NC_023291_00077,NC_012885_00167,NC_008612_00190,NC_012885_00088	MOBH	JQ319772	conjugative	Unknown	CALIN	NA	NA	NA	NA	NA	NA	NA	NA	NA	NA	NA	Integron-associated	Klebsiella
GCA_025115825	Klebsiella pneumoniae	ST12	1	blaIMP-1	GCA_025115825.1_PDT001411433.1_genomic_DAJDRV010000167.1	125	862	-	18	275	6048751	Asia	South-Eastern Asia	Singapore	NA	NA	SAMN17981702	PRJNA577535	2014	2014	shortread	Illumina	respiratory	human	-	-	GCA_030184935.1_hybrid_3	Plasmid	AA860	AJ266	IncC	IncC	000092__CP025470	MOBH,MOBH	NC_012885_00072,NC_012690_00071	MPF_F	NC_009140_00071,NC_014170_00023,NC_012885_00083,NC_016974_00085,NC_012885_00091,NC_023291_00077,NC_012885_00167,NC_008612_00190,NC_012885_00088	MOBH	JQ319772	conjugative	Unknown	CALIN	NA	NA	NA	NA	NA	NA	NA	NA	NA	NA	NA	Integron-associated	Klebsiella
GCA_031139155	Providencia rettgeri Spp 1	CG1	1	blaIMP-27	GCA_031139155.1_PDT000972665.2_genomic_ABMABR010000010.1	125839	126576	+	14	51	5303131	North America	Northern America	United States of America	Indiana	NA	SAMN18056854	PRJNA288601	2020	44080	shortread	NA	urine	human	-	-	NA	Unclassified molecule	NA	NA	NA	NA	NA	NA	NA	NA	NA	NA	NA	NA	Unknown	CALIN	71	ICEEc2	13.88	96.48	13029	93895	20741	13029	AS:i:23666	NA	NA	Integron/ICE-associated	Providencia
GCA_021013175	Pseudomonas aeruginosa	ST175	1	blaIMP-19	GCA_021013175.1_ASM2101317v1_genomic_JAGFKP010000047.1	3349	4086	-	3	164	7100429	Europe	Southern Europe	Italy	NA	Ancona	SAMN18347806	PRJNA715368	2018	2018-10	shortread	NA	bronchoalveolar lavage (BAL)	human	-	-	NA	Unclassified molecule	NA	NA	NA	NA	NA	NA	NA	NA	NA	NA	NA	NA	Unknown	CALIN	NA	NA	NA	NA	NA	NA	NA	NA	NA	NA	NA	Integron-associated	Pseudomonas
GCA_021012775	Pseudomonas aeruginosa	ST621	1	blaIMP-13	GCA_021012775.1_ASM2101277v1_genomic_JAGFKH010000018.1	35681	36418	+	1	114	6939062	Europe	Southern Europe	Italy	NA	Ancona	SAMN18347814	PRJNA715368	2019	2019-03	shortread	NA	sputum	human	-	-	NA	Unclassified molecule	NA	NA	NA	NA	NA	NA	NA	NA	NA	NA	NA	NA	Class 1	Complete	944	ICE6440	13.05	91.77	10876	83339	20741	10876	AS:i:19022	2	IS91, IS6	Integron/ICE/IS-associated	Pseudomonas
GCA_018069435	Proteus mirabilis	CG2	1	blaIMP-27	GCA_018069435.1_ASM1806943v1_genomic_JAGKPT010000028.1	9825	10562	+	61	57	3815752	North America	Northern America	United States of America	Minnesota	NA	SAMN18510986	PRJNA288601	2019	2019	shortread	Illumina	Wound, Back	human	-	-	NA	Unclassified molecule	NA	NA	NA	NA	NA	NA	NA	NA	NA	NA	NA	NA	Unknown	CALIN	71	ICEEc2	13.88	96.48	13028	93895	20565	13028	AS:i:23658	NA	NA	Integron/ICE-associated	Proteus
GCA_018069395	Providencia stuartii Spp 1	CG2	1	blaIMP-27	GCA_018069395.1_ASM1806939v1_genomic_JAGKPS010000009.1	39028	39765	-	6	138	4208440	North America	Northern America	United States of America	Minnesota	USA	SAMN18510987	PRJNA288601	2019	2019	shortread	Illumina	urine	human	-	-	NA	Unclassified molecule	NA	NA	NA	NA	NA	NA	NA	NA	NA	NA	NA	NA	Unknown	CALIN	71	ICEEc2	10.59	100	9947	93895	10741	9947	AS:i:19894	NA	NA	Integron/ICE-associated	Providencia
GCA_018069385	Providencia rettgeri Spp 2	CG34	1	blaIMP-27	GCA_018069385.1_ASM1806938v1_genomic_JAGKPQ010000011.1	22085	22822	-	6	210	4818768	North America	Northern America	United States of America	Minnesota	NA	SAMN18510989	PRJNA288601	2019	2019	shortread	Illumina	wound	human	-	-	NA	Unclassified molecule	NA	NA	NA	NA	NA	NA	NA	NA	NA	NA	NA	NA	Unknown	CALIN	71	ICEEc2	10.59	100	9947	93895	10741	9947	AS:i:19894	NA	NA	Integron/ICE-associated	Providencia
GCA_018069225	Providencia rettgeri Spp 2	CG1	1	blaIMP-27	GCA_018069225.1_ASM1806922v1_genomic_JAGKPJ010000006.1	41158	41895	-	6	242	4449279	North America	Northern America	United States of America	Minnesota	NA	SAMN18510996	PRJNA288601	2019	2019	shortread	Illumina	urine	human	-	-	NA	Unclassified molecule	NA	NA	NA	NA	NA	NA	NA	NA	NA	NA	NA	NA	Unknown	CALIN	71	ICEEc2	10.59	100	9947	93895	10741	9947	AS:i:19894	NA	NA	Integron/ICE-associated	Providencia
GCA_018069065	Proteus mirabilis	CG1	1	blaIMP-27	GCA_018069065.1_ASM1806906v1_genomic_JAGKPE010000066.1	134	871	-	5	74	4229768	North America	Northern America	United States of America	Minnesota	NA	SAMN18511001	PRJNA288601	2019	2019	shortread	Illumina	urine	human	-	-	NA	Unclassified molecule	NA	NA	NA	NA	NA	NA	NA	NA	NA	NA	NA	NA	None	None	NA	NA	NA	NA	NA	NA	NA	NA	NA	NA	NA	Unclassified	Proteus
GCA_018069075	Proteus mirabilis	CG1	1	blaIMP-27	GCA_018069075.1_ASM1806907v1_genomic_JAGKPD010000064.1	134	871	-	5	68	4081583	North America	Northern America	United States of America	Minnesota	NA	SAMN18511002	PRJNA288601	2019	2019	shortread	Illumina	Rectal Swab	human	-	-	NA	Unclassified molecule	NA	NA	NA	NA	NA	NA	NA	NA	NA	NA	NA	NA	None	None	NA	NA	NA	NA	NA	NA	NA	NA	NA	NA	NA	Unclassified	Proteus
GCA_018069105	Proteus mirabilis	CG1	1	blaIMP-27	GCA_018069105.1_ASM1806910v1_genomic_JAGKPC010000060.1	141	878	+	24	67	4084971	North America	Northern America	United States of America	Minnesota	NA	SAMN18511003	PRJNA288601	2019	2019	shortread	Illumina	Rectal Swab	human	-	-	NA	Unclassified molecule	NA	NA	NA	NA	NA	NA	NA	NA	NA	NA	NA	NA	None	None	NA	NA	NA	NA	NA	NA	NA	NA	NA	NA	NA	Unclassified	Proteus
GCA_018069145	Proteus mirabilis	CG1	1	blaIMP-27	GCA_018069145.1_ASM1806914v1_genomic_JAGKPB010000410.1	127	864	+	24	483	3953390	North America	Northern America	United States of America	Minnesota	NA	SAMN18511004	PRJNA288601	2019	2019	shortread	Illumina	Rectal Swab	human	-	-	NA	Unclassified molecule	NA	NA	NA	NA	NA	NA	NA	NA	NA	NA	NA	NA	None	None	NA	NA	NA	NA	NA	NA	NA	NA	NA	NA	NA	Unclassified	Proteus
GCA_018069045	Proteus mirabilis	CG1	1	blaIMP-27	GCA_018069045.1_ASM1806904v1_genomic_JAGKPA010000362.1	141	878	+	24	413	3982580	North America	Northern America	United States of America	Minnesota	NA	SAMN18511005	PRJNA288601	2019	2019	shortread	Illumina	Rectal Swab	human	-	-	NA	Unclassified molecule	NA	NA	NA	NA	NA	NA	NA	NA	NA	NA	NA	NA	None	None	NA	NA	NA	NA	NA	NA	NA	NA	NA	NA	NA	Unclassified	Proteus
GCA_018068995	Proteus mirabilis	CG1	1	blaIMP-27	GCA_018068995.1_ASM1806899v1_genomic_JAGKOZ010000332.1	134	871	-	5	386	3934357	North America	Northern America	United States of America	Minnesota	NA	SAMN18511006	PRJNA288601	2019	2019	shortread	Illumina	Rectal Swab	human	-	-	NA	Unclassified molecule	NA	NA	NA	NA	NA	NA	NA	NA	NA	NA	NA	NA	None	None	NA	NA	NA	NA	NA	NA	NA	NA	NA	NA	NA	Unclassified	Proteus
GCA_018069025	Proteus mirabilis	CG1	1	blaIMP-27	GCA_018069025.1_ASM1806902v1_genomic_JAGKOY010000327.1	141	878	+	24	365	4034562	North America	Northern America	United States of America	Minnesota	NA	SAMN18511007	PRJNA288601	2019	2019	shortread	Illumina	Rectal Swab	human	-	-	NA	Unclassified molecule	NA	NA	NA	NA	NA	NA	NA	NA	NA	NA	NA	NA	None	None	NA	NA	NA	NA	NA	NA	NA	NA	NA	NA	NA	Unclassified	Proteus
GCA_018068965	Proteus mirabilis	CG1	1	blaIMP-27	GCA_018068965.1_ASM1806896v1_genomic_JAGKOX010000320.1	141	878	+	24	368	4005460	North America	Northern America	United States of America	Minnesota	NA	SAMN18511008	PRJNA288601	2019	2019	shortread	Illumina	Rectal Swab	human	-	-	NA	Unclassified molecule	NA	NA	NA	NA	NA	NA	NA	NA	NA	NA	NA	NA	None	None	NA	NA	NA	NA	NA	NA	NA	NA	NA	NA	NA	Unclassified	Proteus
GCA_018068985	Proteus mirabilis	CG1	1	blaIMP-27	GCA_018068985.1_ASM1806898v1_genomic_JAGKOW010000357.1	141	878	+	24	426	3996811	North America	Northern America	United States of America	Minnesota	NA	SAMN18511009	PRJNA288601	2019	2019	shortread	Illumina	Rectal Swab	human	-	-	NA	Unclassified molecule	NA	NA	NA	NA	NA	NA	NA	NA	NA	NA	NA	NA	None	None	NA	NA	NA	NA	NA	NA	NA	NA	NA	NA	NA	Unclassified	Proteus
GCA_018068945	Proteus mirabilis	CG1	1	blaIMP-27	GCA_018068945.1_ASM1806894v1_genomic_JAGKOV010000356.1	135	872	-	5	416	3979697	North America	Northern America	United States of America	Minnesota	NA	SAMN18511010	PRJNA288601	2019	2019	shortread	Illumina	Rectal Swab	human	-	-	NA	Unclassified molecule	NA	NA	NA	NA	NA	NA	NA	NA	NA	NA	NA	NA	None	None	NA	NA	NA	NA	NA	NA	NA	NA	NA	NA	NA	Unclassified	Proteus
GCA_018068905	Proteus mirabilis	CG1	1	blaIMP-27	GCA_018068905.1_ASM1806890v1_genomic_JAGKOU010000354.1	134	871	-	5	399	3983081	North America	Northern America	United States of America	Minnesota	NA	SAMN18511011	PRJNA288601	2019	2019	shortread	Illumina	Rectal Swab	human	-	-	NA	Unclassified molecule	NA	NA	NA	NA	NA	NA	NA	NA	NA	NA	NA	NA	None	None	NA	NA	NA	NA	NA	NA	NA	NA	NA	NA	NA	Unclassified	Proteus
GCA_018068925	Proteus mirabilis	CG15	1	blaIMP-27	GCA_018068925.1_ASM1806892v1_genomic_JAGKOT010000017.1	34295	35032	-	6	37	3946797	North America	Northern America	United States of America	Minnesota	NA	SAMN18511012	PRJNA288601	2019	2019	shortread	Illumina	urine	human	-	-	NA	Unclassified molecule	NA	NA	NA	NA	NA	NA	NA	NA	NA	NA	NA	NA	Unknown	CALIN	71	ICEEc2	10.59	100	9947	93895	10741	9947	AS:i:19894	NA	NA	Integron/ICE-associated	Proteus
GCA_018068875	Proteus mirabilis	CG1	1	blaIMP-27	GCA_018068875.1_ASM1806887v1_genomic_JAGKOS010000075.1	134	871	-	5	85	3991569	North America	Northern America	United States of America	Minnesota	NA	SAMN18511013	PRJNA288601	2019	2019	shortread	Illumina	urine	human	-	-	NA	Unclassified molecule	NA	NA	NA	NA	NA	NA	NA	NA	NA	NA	NA	NA	None	None	NA	NA	NA	NA	NA	NA	NA	NA	NA	NA	NA	Unclassified	Proteus
GCA_018068865	Providencia rettgeri Spp 3	CG1	1	blaIMP-27	GCA_018068865.1_ASM1806886v1_genomic_JAGKOR010000018.1	184	921	-	0	77	4501273	North America	Northern America	United States of America	Minnesota	NA	SAMN18511014	PRJNA288601	2019	2019	shortread	Illumina	urine	human	-	-	NA	Unclassified molecule	NA	NA	NA	NA	NA	NA	NA	NA	NA	NA	NA	NA	None	None	NA	NA	NA	NA	NA	NA	NA	NA	NA	NA	NA	Unclassified	Providencia
GCA_018068845	Proteus mirabilis	CG1	1	blaIMP-27	GCA_018068845.1_ASM1806884v1_genomic_JAGKOQ010000064.1	141	878	+	24	73	4080450	North America	Northern America	United States of America	Minnesota	NA	SAMN18511015	PRJNA288601	2019	2019	shortread	Illumina	Rectal Swab	human	-	-	NA	Unclassified molecule	NA	NA	NA	NA	NA	NA	NA	NA	NA	NA	NA	NA	None	None	NA	NA	NA	NA	NA	NA	NA	NA	NA	NA	NA	Unclassified	Proteus
GCA_018068805	Proteus mirabilis	CG1	1	blaIMP-27	GCA_018068805.1_ASM1806880v1_genomic_JAGKOP010000071.1	141	878	+	24	74	4084619	North America	Northern America	United States of America	Minnesota	NA	SAMN18511016	PRJNA288601	2019	2019	shortread	Illumina	Rectal Swab	human	-	-	NA	Unclassified molecule	NA	NA	NA	NA	NA	NA	NA	NA	NA	NA	NA	NA	None	None	NA	NA	NA	NA	NA	NA	NA	NA	NA	NA	NA	Unclassified	Proteus
GCA_018068825	Providencia huaxiensis	CG1	1	blaIMP-27	GCA_018068825.1_ASM1806882v1_genomic_JAGKOO010000003.1	231818	232555	+	81	71	4460334	North America	Northern America	United States of America	Minnesota	USA	SAMN18511017	PRJNA288601	2019	2019	shortread	Illumina	urine	human	-	-	NA	Unclassified molecule	NA	NA	NA	NA	NA	NA	NA	NA	NA	NA	NA	NA	None	None	71	ICEEc2	8.59	100	8067	93895	20741	8067	AS:i:16134	NA	NA	ICE-associated	Providencia
GCA_018068605	Proteus mirabilis	CG41	1	blaIMP-27	GCA_018068605.1_ASM1806860v1_genomic_JAGKOE010000035.1	7992	8729	+	82	57	3860182	North America	Northern America	United States of America	Minnesota	NA	SAMN18511027	PRJNA288601	2019	2019	shortread	Illumina	urine	human	-	-	NA	Unclassified molecule	NA	NA	NA	NA	NA	NA	NA	NA	NA	NA	NA	NA	Unknown	CALIN	71	ICEEc2	13.88	96.48	13035	93895	18732	13035	AS:i:23670	1	IS200/IS605	Integron/ICE/IS-associated	Proteus
GCA_018068565	Providencia huaxiensis	CG1	1	blaIMP-27	GCA_018068565.1_ASM1806856v1_genomic_JAGKOD010000007.1	128851	129588	+	81	89	4452718	North America	Northern America	United States of America	Minnesota	USA	SAMN18511028	PRJNA288601	2019	2019	shortread	Illumina	urine	human	-	-	NA	Unclassified molecule	NA	NA	NA	NA	NA	NA	NA	NA	NA	NA	NA	NA	None	None	71	ICEEc2	8.59	100	8067	93895	20741	8067	AS:i:16134	NA	NA	ICE-associated	Providencia
GCA_018068325	Proteus mirabilis	CG1	1	blaIMP-27	GCA_018068325.1_ASM1806832v1_genomic_JAGKNQ010000217.1	134	871	-	5	242	4044074	North America	Northern America	United States of America	Minnesota	NA	SAMN18511041	PRJNA288601	2019	2019	shortread	Illumina	Rectal Swab	human	-	-	NA	Unclassified molecule	NA	NA	NA	NA	NA	NA	NA	NA	NA	NA	NA	NA	None	None	NA	NA	NA	NA	NA	NA	NA	NA	NA	NA	NA	Unclassified	Proteus
GCA_018068205	Providencia rettgeri Spp 2	CG35	1	blaIMP-27	GCA_018068205.1_ASM1806820v1_genomic_JAGKNL010000011.1	40668	41405	-	6	50	4325136	North America	Northern America	United States of America	Minnesota	NA	SAMN18511046	PRJNA288601	2020	2020	shortread	Illumina	urine	human	-	-	NA	Unclassified molecule	NA	NA	NA	NA	NA	NA	NA	NA	NA	NA	NA	NA	Unknown	CALIN	71	ICEEc2	10.59	100	9947	93895	10741	9947	AS:i:19894	NA	NA	Integron/ICE-associated	Providencia
GCA_018068225	Providencia stuartii Spp 1	CG2	1	blaIMP-27	GCA_018068225.1_ASM1806822v1_genomic_JAGKNK010000081.1	141	878	+	78	97	4285235	North America	Northern America	United States of America	Minnesota	USA	SAMN18511047	PRJNA288601	2020	2020	shortread	Illumina	urine	human	-	-	NA	Unclassified molecule	NA	NA	NA	NA	NA	NA	NA	NA	NA	NA	NA	NA	None	None	NA	NA	NA	NA	NA	NA	NA	NA	NA	NA	NA	Unclassified	Providencia
GCA_018068065	Proteus mirabilis	CG1	1	blaIMP-27	GCA_018068065.1_ASM1806806v1_genomic_JAGKNE010000048.1	20342	21079	+	47	473	3964158	North America	Northern America	United States of America	Minnesota	NA	SAMN18511053	PRJNA288601	2020	2020	shortread	Illumina	urine	human	-	-	NA	Unclassified molecule	NA	NA	NA	NA	NA	NA	NA	NA	NA	NA	NA	NA	None	None	NA	NA	NA	NA	NA	NA	NA	NA	NA	NA	NA	Unclassified	Proteus
GCA_018068045	Providencia rettgeri Spp 2	CG3	1	blaIMP-27	GCA_018068045.1_ASM1806804v1_genomic_JAGKND010000006.1	171209	171946	+	10	70	4666045	North America	Northern America	United States of America	Minnesota	NA	SAMN18511054	PRJNA288601	2020	2020	shortread	Illumina	urine	human	-	-	NA	Unclassified molecule	NA	NA	NA	NA	NA	NA	NA	NA	NA	NA	NA	NA	Unknown	CALIN	71	ICEEc2	13.88	96.48	13028	93895	20741	13028	AS:i:23664	NA	NA	Integron/ICE-associated	Providencia
GCA_018068025	Proteus mirabilis	CG1	1	blaIMP-27	GCA_018068025.1_ASM1806802v1_genomic_JAGKNC010000191.1	141	878	+	77	241	3929015	North America	Northern America	United States of America	Minnesota	NA	SAMN18511055	PRJNA288601	2019	2019	shortread	Illumina	Rectal Swab	human	-	-	NA	Unclassified molecule	NA	NA	NA	NA	NA	NA	NA	NA	NA	NA	NA	NA	None	None	NA	NA	NA	NA	NA	NA	NA	NA	NA	NA	NA	Unclassified	Proteus
GCA_018068085	Proteus mirabilis	CG1	1	blaIMP-27	GCA_018068085.1_ASM1806808v1_genomic_JAGKNB010000246.1	134	871	-	5	279	4021366	North America	Northern America	United States of America	Minnesota	NA	SAMN18511056	PRJNA288601	2019	2019	shortread	Illumina	Rectal Swab	human	-	-	NA	Unclassified molecule	NA	NA	NA	NA	NA	NA	NA	NA	NA	NA	NA	NA	None	None	NA	NA	NA	NA	NA	NA	NA	NA	NA	NA	NA	Unclassified	Proteus
GCA_018068005	Proteus mirabilis	CG1	1	blaIMP-27	GCA_018068005.1_ASM1806800v1_genomic_JAGKNA010000100.1	14003	14740	+	47	291	4015166	North America	Northern America	United States of America	Minnesota	NA	SAMN18511057	PRJNA288601	2019	2019	shortread	Illumina	Rectal Swab	human	-	-	NA	Unclassified molecule	NA	NA	NA	NA	NA	NA	NA	NA	NA	NA	NA	NA	None	None	NA	NA	NA	NA	NA	NA	NA	NA	NA	NA	NA	Unclassified	Proteus
GCA_018067965	Proteus mirabilis	CG1	1	blaIMP-27	GCA_018067965.1_ASM1806796v1_genomic_JAGKMZ010000172.1	141	878	+	24	187	4098629	North America	Northern America	United States of America	Minnesota	NA	SAMN18511058	PRJNA288601	2019	2019	shortread	Illumina	Rectal Swab	human	-	-	NA	Unclassified molecule	NA	NA	NA	NA	NA	NA	NA	NA	NA	NA	NA	NA	None	None	NA	NA	NA	NA	NA	NA	NA	NA	NA	NA	NA	Unclassified	Proteus
GCA_018067925	Proteus mirabilis	CG1	1	blaIMP-27	GCA_018067925.1_ASM1806792v1_genomic_JAGKMW010000142.1	141	878	+	24	158	4061982	North America	Northern America	United States of America	Minnesota	NA	SAMN18511061	PRJNA288601	2020	2020	shortread	Illumina	urine	human	-	-	NA	Unclassified molecule	NA	NA	NA	NA	NA	NA	NA	NA	NA	NA	NA	NA	None	None	NA	NA	NA	NA	NA	NA	NA	NA	NA	NA	NA	Unclassified	Proteus
GCA_018067865	Providencia rettgeri Spp 3	CG9	1	blaIMP-64	GCA_018067865.1_ASM1806786v1_genomic_JAGKMV010000026.1	4307	5044	+	0	63	4422796	North America	Northern America	United States of America	NA	NA	SAMN18511062	PRJNA288601	2020	2020	shortread	Illumina	Other, Pelvis Drainage	human	-	-	NA	Unclassified molecule	NA	NA	NA	NA	NA	NA	NA	NA	NA	NA	NA	NA	None	None	71	ICEEc2	8.59	100	8067	93895	15047	8067	AS:i:16134	NA	NA	ICE-associated	Providencia
GCA_018067825	Providencia rettgeri Spp 3	CG10	1	blaIMP-27	GCA_018067825.1_ASM1806782v1_genomic_JAGKMS010000003.1	42305	43042	+	79	362	4684271	North America	Northern America	United States of America	Minnesota	NA	SAMN18511065	PRJNA288601	2020	2020	shortread	Illumina	urine	human	-	-	NA	Unclassified molecule	NA	NA	NA	NA	NA	NA	NA	NA	NA	NA	NA	NA	Unknown	CALIN	71	ICEEc2	13.88	96.48	13028	93895	20741	13028	AS:i:23658	NA	NA	Integron/ICE-associated	Providencia
GCA_018067875	Providencia rettgeri Spp 2	CG1	1	blaIMP-27	GCA_018067875.1_ASM1806787v1_genomic_JAGKMQ010000022.1	3343	4080	+	119	258	4439936	North America	Northern America	United States of America	Minnesota	NA	SAMN18511067	PRJNA288601	2020	2020	shortread	Illumina	urine	human	-	-	NA	Unclassified molecule	NA	NA	NA	NA	NA	NA	NA	NA	NA	NA	NA	NA	Unknown	CALIN	71	ICEEc2	13.88	96.49	13030	93895	14083	13030	AS:i:23668	NA	NA	Integron/ICE-associated	Providencia
GCA_018067805	Providencia rettgeri Spp 1	CG1	1	blaIMP-27	GCA_018067805.1_ASM1806780v1_genomic_JAGKMP010000077.1	6125	6862	-	7	183	4544009	North America	Northern America	United States of America	Minnesota	NA	SAMN18511068	PRJNA288601	2020	2020	shortread	Illumina	Wound, Abscess	human	-	-	NA	Unclassified molecule	NA	NA	NA	NA	NA	NA	NA	NA	NA	NA	NA	NA	Unknown	CALIN	71	ICEEc2	6.46	100	6068	93895	6862	6068	AS:i:12136	1	IS256	Integron/ICE/IS-associated	Providencia
GCA_018067765	Providencia rettgeri Spp 2	CG3	1	blaIMP-27	GCA_018067765.1_ASM1806776v1_genomic_JAGKMO010000012.1	41067	41804	-	6	116	4699494	North America	Northern America	United States of America	Minnesota	NA	SAMN18511069	PRJNA288601	2020	2020	shortread	Illumina	urine	human	-	-	NA	Unclassified molecule	NA	NA	NA	NA	NA	NA	NA	NA	NA	NA	NA	NA	Unknown	CALIN	71	ICEEc2	10.59	100	9947	93895	10741	9947	AS:i:19894	NA	NA	Integron/ICE-associated	Providencia
GCA_018067745	Enterobacter hormaechei	ST2619	1	blaIMP-13	GCA_018067745.1_ASM1806774v1_genomic_JAGKMN010000077.1	1323	2060	+	42	126	5054216	North America	Northern America	United States of America	NA	NA	SAMN18511070	PRJNA288601	2020	2020	shortread	Illumina	Sputum, Expectorated	human	-	mcr-9.1	GCA_021869645.1_ASM2186964v1_genomic_CP091493.1	Plasmid	AA739	AJ059	IncHI2A,Rep 1088	IncHI2A	BX664015,000340__KU353730	MOBH	NC_012555_00231	MPF_F	NC_005211_00200,NC_005211_00207,NC_005211_00005,NC_009838_00006,NC_021845_00017,NC_005211_00030,NC_005211_00012	MOBH	NC_017500	conjugative	Unknown	CALIN	NA	NA	NA	NA	NA	NA	NA	NA	NA	NA	NA	Integron-associated	Enterobacter
GCA_018067725	Proteus mirabilis	CG42	1	blaIMP-27	GCA_018067725.1_ASM1806772v1_genomic_JAGKMM010000029.1	9735	10472	+	104	48	3809267	North America	Northern America	United States of America	Minnesota	NA	SAMN18511071	PRJNA288601	2020	2020	shortread	Illumina	urine	human	-	-	NA	Unclassified molecule	NA	NA	NA	NA	NA	NA	NA	NA	NA	NA	NA	NA	Unknown	CALIN	71	ICEEc2	13.88	96.48	13028	93895	20475	13028	AS:i:23664	NA	NA	Integron/ICE-associated	Proteus
GCA_018067645	Providencia rettgeri Spp 3	CG11	1	blaIMP-27	GCA_018067645.1_ASM1806764v1_genomic_JAGKMI010000037.1	2619	3356	+	8	496	4520594	North America	Northern America	United States of America	Minnesota	NA	SAMN18511075	PRJNA288601	2020	2020	shortread	Illumina	Wound, foot	human	-	-	NA	Unclassified molecule	NA	NA	NA	NA	NA	NA	NA	NA	NA	NA	NA	NA	Unknown	CALIN	71	ICEEc2	13.88	96.48	13029	93895	13359	13029	AS:i:23666	NA	NA	Integron/ICE-associated	Providencia
GCA_018067605	Providencia rettgeri Spp 2	CG12	1	blaIMP-27	GCA_018067605.1_ASM1806760v1_genomic_JAGKMH010000006.1	2461	3198	+	8	516	4648433	North America	Northern America	United States of America	Minnesota	NA	SAMN18511076	PRJNA288601	2020	2020	shortread	Illumina	Wound, foot	human	-	-	NA	Unclassified molecule	NA	NA	NA	NA	NA	NA	NA	NA	NA	NA	NA	NA	Unknown	CALIN	71	ICEEc2	13.88	96.48	13028	93895	13201	13028	AS:i:23658	NA	NA	Integron/ICE-associated	Providencia
GCA_018067585	Providencia rettgeri Spp 2	CG3	1	blaIMP-27	GCA_018067585.1_ASM1806758v1_genomic_JAGKMG010000039.1	22053	22790	-	6	541	4633029	North America	Northern America	United States of America	Minnesota	NA	SAMN18511077	PRJNA288601	2020	2020	shortread	Illumina	nephrostomy L	human	-	-	NA	Unclassified molecule	NA	NA	NA	NA	NA	NA	NA	NA	NA	NA	NA	NA	Unknown	CALIN	71	ICEEc2	10.59	100	9947	93895	10741	9947	AS:i:19894	NA	NA	Integron/ICE-associated	Providencia
GCA_018067565	Providencia rettgeri Spp 2	CG3	1	blaIMP-27	GCA_018067565.1_ASM1806756v1_genomic_JAGKMF010000004.1	2358	3095	+	8	553	4639205	North America	Northern America	United States of America	Minnesota	NA	SAMN18511078	PRJNA288601	2020	2020	shortread	Illumina	nephrostomy R	human	-	-	NA	Unclassified molecule	NA	NA	NA	NA	NA	NA	NA	NA	NA	NA	NA	NA	Unknown	CALIN	71	ICEEc2	13.88	96.48	13028	93895	13098	13028	AS:i:23664	NA	NA	Integron/ICE-associated	Providencia
GCA_018067625	Proteus mirabilis	CG16	1	blaIMP-27	GCA_018067625.1_ASM1806762v1_genomic_JAGKMC010000033.1	9724	10461	+	42	154	4010993	North America	Northern America	United States of America	Minnesota	NA	SAMN18511081	PRJNA288601	2020	2020	shortread	Illumina	urine	human	-	-	NA	Unclassified molecule	NA	NA	NA	NA	NA	NA	NA	NA	NA	NA	NA	NA	Unknown	CALIN	71	ICEEc2	13.88	96.48	13028	93895	20464	13028	AS:i:23664	NA	NA	Integron/ICE-associated	Proteus
GCA_018067475	Providencia rettgeri Spp 2	CG8	1	blaIMP-27	GCA_018067475.1_ASM1806747v1_genomic_JAGKMB010000037.1	323	1060	+	6	163	4514739	North America	Northern America	United States of America	Minnesota	NA	SAMN18511082	PRJNA288601	2020	2020	shortread	Illumina	wound	human	-	-	NA	Unclassified molecule	NA	NA	NA	NA	NA	NA	NA	NA	NA	NA	NA	NA	Unknown	CALIN	71	ICEEc2	10.59	100	9947	93895	11063	9947	AS:i:19894	NA	NA	Integron/ICE-associated	Providencia
GCA_018067425	Proteus mirabilis	CG1	1	blaIMP-27	GCA_018067425.1_ASM1806742v1_genomic_JAGKMA010000108.1	141	878	+	24	122	4070779	North America	Northern America	United States of America	Minnesota	NA	SAMN18511083	PRJNA288601	2020	2020	shortread	Illumina	urine	human	-	-	NA	Unclassified molecule	NA	NA	NA	NA	NA	NA	NA	NA	NA	NA	NA	NA	None	None	NA	NA	NA	NA	NA	NA	NA	NA	NA	NA	NA	Unclassified	Proteus
GCA_018067445	Providencia huaxiensis	CG8	1	blaIMP-27	GCA_018067445.1_ASM1806744v1_genomic_JAGKLY010000006.1	3236	3973	-	54	65	4681294	North America	Northern America	United States of America	Minnesota	USA	SAMN18511085	PRJNA288601	2020	2020	shortread	Illumina	urine	human	-	-	NA	Unclassified molecule	NA	NA	NA	NA	NA	NA	NA	NA	NA	NA	NA	NA	Unknown	CALIN	NA	NA	NA	NA	NA	NA	NA	NA	NA	1	IS3	Integron/IS-associated	Providencia
GCA_018067465	Providencia rettgeri Spp 1	CG1	1	blaIMP-27	GCA_018067465.1_ASM1806746v1_genomic_JAGKLX010000026.1	39011	39748	-	6	103	4700596	North America	Northern America	United States of America	Minnesota	NA	SAMN18511086	PRJNA288601	2020	2020	shortread	Illumina	urine	human	-	-	NA	Unclassified molecule	NA	NA	NA	NA	NA	NA	NA	NA	NA	NA	NA	NA	Unknown	CALIN	71	ICEEc2	10.59	100	9947	93895	10741	9947	AS:i:19894	NA	NA	Integron/ICE-associated	Providencia
GCA_018066445	Providencia rettgeri Spp 2	CG14	1	blaIMP-27	GCA_018066445.1_ASM1806644v1_genomic_JAGKLI010000015.1	46980	47717	+	21	94	4724181	North America	Northern America	United States of America	Minnesota	NA	SAMN18511101	PRJNA288601	2021	2021	shortread	Illumina	Right ear drainage	human	-	-	NA	Unclassified molecule	NA	NA	NA	NA	NA	NA	NA	NA	NA	NA	NA	NA	Unknown	CALIN	71	ICEEc2	13.88	96.49	13030	93895	20741	13030	AS:i:23668	NA	NA	Integron/ICE-associated	Providencia
GCA_018066465	Proteus vulgaris	STNA	1	blaIMP-27	GCA_018066465.1_ASM1806646v1_genomic_JAGKLH010000194.1	597	1334	-	127	288	4270208	North America	Northern America	United States of America	Minnesota	USA	SAMN18511102	PRJNA288601	2021	2021	shortread	Illumina	Right leg wound	human	-	-	NA	Unclassified molecule	NA	NA	NA	NA	NA	NA	NA	NA	NA	NA	NA	NA	None	None	NA	NA	NA	NA	NA	NA	NA	NA	NA	NA	NA	Unclassified	Proteus
GCA_031139165	Providencia rettgeri Spp 1	CG1	1	blaIMP-27	GCA_031139165.1_PDT000993321.2_genomic_ABMABQ010000012.1	125839	126576	+	14	58	4866295	North America	Northern America	United States of America	Indiana	NA	SAMN18528001	PRJNA288601	2020	44095	shortread	NA	urine	human	-	-	NA	Unclassified molecule	NA	NA	NA	NA	NA	NA	NA	NA	NA	NA	NA	NA	Unknown	CALIN	71	ICEEc2	13.88	96.48	13029	93895	20741	13029	AS:i:23666	NA	NA	Integron/ICE-associated	Providencia
SRR14319603	Klebsiella michiganensis	ST180	1	blaIMP-4	SRR14319603_82	12142	12879	-	61	186	6320911	North America	Northern America	United States of America	NA	NA	SAMN18823006	PRJNA288601	2021	2021	shortread	Illumina	rectal swab	human	-	-	GCA_029635815.1_ASM2963581v1_genomic_CP114773.1	Plasmid	AC212	AL310	IncU	IncU	000212__CP012556_00176	-	-	MPF_F	NC_016980_00110,NC_018107_00216,NC_018107_00235,NC_023911_00309,NC_016980_00099	-	-	non-mobilizable	None	None	NA	NA	NA	NA	NA	NA	NA	NA	NA	3	IS91, IS5, IS4	IS-associated	Klebsiella
GCA_019927805	Klebsiella pneumoniae	ST244	1	blaIMP-15	GCA_019927805.1_ASM1992780v1_genomic_JAGYCK010000190.1	966	1703	-	14	293	5886329	Asia	South-Eastern Asia	Thailand	NA	NA	SAMN18874753	PRJNA717739	2018	43119	shortread	Illumina	urine	human	blaNDM-1	-	NA	Unclassified molecule	NA	NA	NA	NA	NA	NA	NA	NA	NA	NA	NA	NA	None	None	NA	NA	NA	NA	NA	NA	NA	NA	NA	NA	NA	Unclassified	Klebsiella
GCA_020496635	Klebsiella pneumoniae	ST65	1	blaIMP-4	GCA_020496635.1_ASM2049663v1_genomic_CP073918.1	261961	262698	-	133	3	5915234	Asia	Eastern Asia	China	NA	Jiangsu	SAMN18897823	PRJNA725642	2016	42477	longread/hybrid	unknown_longread	sputum	human	-	-	MF344564	Plasmid	AC212	AL310	IncU,Rep 1254	IncU-type 2	000212__CP012556_00176,000562__KT346360_00001	MOBH	NC_018107_00109	MPF_F	NC_018107_00101,NC_016980_00240,NC_016980_00110,NC_018107_00216,NC_018107_00235,NC_023911_00309,NC_016980_00099	-	-	conjugative	None	None	NA	NA	NA	NA	NA	NA	NA	NA	NA	2	IS91, IS4	IS-associated	Klebsiella
GCA_020496675	Klebsiella pneumoniae	ST65	2	blaIMP-4	GCA_020496675.1_ASM2049667v1_genomic_CP073923.1	48666	49403	-	10	4	5702904	Asia	Eastern Asia	China	NA	Gansu	SAMN18897888	PRJNA725646	2015	42361	longread/hybrid	unknown_longread	blood	human	-	-	MH909334	Plasmid	AA552	AI757	IncN	IncN	000153__NC_019087_00001	MOBF	NC_015599_00019	MPF_T	NC_022375_00024,NC_008612_00190,NC_007682_00044,NC_014368_00014,NC_011617_00041,NC_009131_00030	MOBF	NZ_CP016498	conjugative	None	None	NA	NA	NA	NA	NA	NA	NA	NA	NA	2	IS6, IS1	IS-associated	Klebsiella
GCA_021958145	Klebsiella variicola	ST347	1	blaIMP-4	GCA_021958145.1_PDT001020194.1_genomic_DAFZPS010000053.1	2274	3011	-	1	95	6452551	Oceania	Australia	Australia	NA	NA	SAMN19015836	PRJNA658369	2018	2018	shortread	Illumina	wound	human	-	-	GCA_030183875.1_hybrid_2	Plasmid	AA002	AH532	IncL/M	IncL/M	AF550415	MOBP	NC_004464_00056	MPF_I	NC_004464_00105,NC_005246_00057,NC_019063_00094,NC_019344_00078,NC_004464_00066,NC_004464_00068,NC_019154_00069,NC_005246_00069,NC_004464_00073	-	-	conjugative	Unknown	CALIN	NA	NA	NA	NA	NA	NA	NA	NA	NA	NA	NA	Integron-associated	Klebsiella
GCA_021960885	Klebsiella pneumoniae	ST37	1	blaIMP-1	GCA_021960885.1_PDT001020062.1_genomic_DAFZUF010000052.1	685	1422	-	190	92	5600484	Asia	Eastern Asia	China	NA	NA	SAMN19015845	PRJNA658369	2017	2017	shortread	Illumina	urine	human	-	-	NA	Unclassified molecule	NA	NA	NA	NA	NA	NA	NA	NA	NA	NA	NA	NA	Unknown	CALIN	NA	NA	NA	NA	NA	NA	NA	NA	NA	NA	NA	Integron-associated	Klebsiella
GCA_021952215	Klebsiella pneumoniae	ST2695	1	blaIMP-4	GCA_021952215.1_PDT001021744.1_genomic_DAFZFC010000022.1	20782	21519	-	10	68	5339484	Asia	Eastern Asia	China	NA	NA	SAMN19015892	PRJNA658369	2017	2017	shortread	Illumina	Non-wound abdominal	human	-	-	GCA_001699105.2_ASM169910v2_genomic_CP052763.1	Plasmid	AA552	AI757	IncN	IncN	000153__NC_019087_00001	MOBF	NC_015599_00019	MPF_T	NC_009131_00030,NC_011617_00041,NC_014368_00014,NC_007682_00044,NC_008612_00190,NC_022375_00024	MOBF	NZ_CP016498	conjugative	None	None	NA	NA	NA	NA	NA	NA	NA	NA	NA	2	IS6, IS1	IS-associated	Klebsiella
GCA_021955165	Klebsiella pneumoniae	ST412	1	blaIMP-4	GCA_021955165.1_PDT001020337.1_genomic_DAFZKI010000030.1	20782	21519	-	10	77	5654849	Asia	Eastern Asia	China	NA	NA	SAMN19016171	PRJNA658369	2018	2018	shortread	Illumina	respiratory	human	-	-	GCA_015353115.1_ASM1535311v1_genomic_CP064181.1	Plasmid	AA552	AI757	IncN	IncN	000153__NC_019087_00001	MOBF	NC_015599_00019	MPF_T	NC_022375_00024,NC_008612_00190,NC_007682_00044,NC_014368_00014,NC_011617_00041,NC_009131_00030	MOBF	NZ_CP016498	conjugative	None	None	NA	NA	NA	NA	NA	NA	NA	NA	NA	2	IS6, IS1	IS-associated	Klebsiella
GCA_021955405	Klebsiella pneumoniae	ST11	1	blaIMP-4	GCA_021955405.1_PDT001020323.1_genomic_DAFZKW010000100.1	2002	2739	-	50	179	6129199	Asia	Eastern Asia	China	NA	NA	SAMN19016184	PRJNA658369	2018	2018	shortread	Illumina	respiratory	human	blaKPC-2	-	GCA_008807175.1_ASM880717v1_genomic_CP026369.1	Plasmid	AC212	AL309	IncU	IncU	000212__CP012556_00176	MOBH	NC_018107_00109	MPF_F	NC_023911_00309,NC_018107_00235,NC_018107_00216,NC_016980_00110,NC_018107_00101,NC_016980_00240,NC_016980_00099	-	-	conjugative	None	None	NA	NA	NA	NA	NA	NA	NA	NA	NA	NA	NA	Unclassified	Klebsiella
GCA_020361405	Escherichia coli	ST58	1	blaIMP-4	GCA_020361405.1_PDT001146068.1_genomic_DAFAUF010000108.1	955	1692	-	2	174	5223087	Oceania	Australia	Australia	NA	NA	SAMN19016890	PRJNA727368	2012	2012	shortread	Illumina	Wild Animal	animal	-	-	GCA_020868245.1_ASM2086824v1_genomic_CP086388.1	Plasmid	AA750	AJ082	IncFIA,IncFIB,IncFIB	IncFIA:IncFIB	CP022610_00144,000103__CP010244_00032,000107__CP014778_00094	-	-	-	-	-	-	non-mobilizable	Unknown	CALIN	NA	NA	NA	NA	NA	NA	NA	NA	NA	NA	NA	Integron-associated	Escherichia coli
GCA_020361465	Escherichia coli	ST58	3	blaIMP-4	GCA_020361465.1_PDT001146063.1_genomic_DAFAUL010000132.1	185	922	-	141	179	5302259	Oceania	Australia	Australia	NA	NA	SAMN19016894	PRJNA727368	2012	2012	shortread	Illumina	Wild Animal	animal	-	-	GCA_016773035.1_hybrid_2	Plasmid	AA739	AJ055	IncHI2A,Rep 1088	IncHI2A	BX664015,000340__KU353730	MOBH	NC_012555_00231	MPF_F	NC_005211_00005,NC_009838_00006,NC_021845_00017,NC_005211_00030,NC_005211_00200,NC_005211_00207,NC_005211_00012	MOBH	NC_017500	conjugative	None	None	NA	NA	NA	NA	NA	NA	NA	NA	NA	NA	NA	Unclassified	Escherichia coli
GCA_020361445	Escherichia coli	ST58	2	blaIMP-4	GCA_020361445.1_PDT001146064.1_genomic_DAFAUJ010000121.1	912	1649	-	2	176	5253726	Oceania	Australia	Australia	NA	NA	SAMN19016896	PRJNA727368	2012	2012	shortread	Illumina	Wild Animal	animal	-	-	GCA_020868245.1_ASM2086824v1_genomic_CP086388.1	Plasmid	AA750	AJ082	IncFIA,IncFIB,IncFIB	IncFIA:IncFIB	CP022610_00144,000103__CP010244_00032,000107__CP014778_00094	-	-	-	-	-	-	non-mobilizable	Unknown	CALIN	NA	NA	NA	NA	NA	NA	NA	NA	NA	NA	NA	Integron-associated	Escherichia coli
GCA_020361485	Escherichia coli	ST58	3	blaIMP-4	GCA_020361485.1_PDT001146062.1_genomic_DAFAUK010000152.1	53	790	+	107	190	5263143	Oceania	Australia	Australia	NA	Australia	SAMN19016903	PRJNA514245	2012	2012	shortread	Illumina	Wild Animal	animal	-	-	NA	Unclassified molecule	NA	NA	NA	NA	NA	NA	NA	NA	NA	NA	NA	NA	None	None	NA	NA	NA	NA	NA	NA	NA	NA	NA	NA	NA	Unclassified	Escherichia coli
GCA_020361345	Escherichia coli	ST58	2	blaIMP-4	GCA_020361345.1_PDT001146071.1_genomic_DAFAUI010000169.1	12	749	+	12	214	5476164	Oceania	Australia	Australia	NA	Australia	SAMN19016905	PRJNA514245	2012	2012	shortread	Illumina	Wild Animal	animal	-	-	NA	Unclassified molecule	NA	NA	NA	NA	NA	NA	NA	NA	NA	NA	NA	NA	None	None	NA	NA	NA	NA	NA	NA	NA	NA	NA	NA	NA	Unclassified	Escherichia coli
GCA_020361325	Escherichia coli	ST58	1	blaIMP-4	GCA_020361325.1_PDT001146070.1_genomic_DAFAUH010000124.1	668	1405	-	2	181	5241044	Oceania	Australia	Australia	NA	NA	SAMN19016914	PRJNA727368	2012	2012	shortread	Illumina	Wild Animal	animal	-	-	GCA_020868245.1_ASM2086824v1_genomic_CP086388.1	Plasmid	AA750	AJ082	IncFIA,IncFIB,IncFIB	IncFIA:IncFIB	CP022610_00144,000103__CP010244_00032,000107__CP014778_00094	-	-	-	-	-	-	non-mobilizable	Unknown	CALIN	NA	NA	NA	NA	NA	NA	NA	NA	NA	NA	NA	Integron-associated	Escherichia coli
GCA_020367485	Escherichia coli	ST58	1	blaIMP-4	GCA_020367485.1_PDT001146053.1_genomic_DAFAWC010000124.1	668	1405	-	2	174	5226035	Oceania	Australia	Australia	NA	NA	SAMN19016915	PRJNA727368	2012	2012	shortread	Illumina	Wild Animal	animal	-	-	GCA_020868245.1_ASM2086824v1_genomic_CP086388.1	Plasmid	AA750	AJ082	IncFIA,IncFIB,IncFIB	IncFIA:IncFIB	CP022610_00144,000103__CP010244_00032,000107__CP014778_00094	-	-	-	-	-	-	non-mobilizable	Unknown	CALIN	NA	NA	NA	NA	NA	NA	NA	NA	NA	NA	NA	Integron-associated	Escherichia coli
GCA_020362045	Escherichia coli	ST58	1	blaIMP-4	GCA_020362045.1_PDT001146066.1_genomic_DAFAVH010000087.1	3597	4334	-	46	183	5190223	Oceania	Australia	Australia	NA	NA	SAMN19016918	PRJNA727368	2012	2012	shortread	Illumina	Wild Animal	animal	-	-	GCA_020868245.1_ASM2086824v1_genomic_CP086388.1	Plasmid	AA750	AJ082	IncFIA,IncFIB,IncFIB	IncFIA:IncFIB	CP022610_00144,000103__CP010244_00032,000107__CP014778_00094	-	-	-	-	-	-	non-mobilizable	Unknown	CALIN	NA	NA	NA	NA	NA	NA	NA	NA	NA	NA	NA	Integron-associated	Escherichia coli
GCA_020361365	Escherichia coli	ST58	1	blaIMP-4	GCA_020361365.1_PDT001146072.1_genomic_DAFAUE010000116.1	958	1695	-	2	179	5226595	Oceania	Australia	Australia	NA	NA	SAMN19016930	PRJNA727368	2012	2012	shortread	Illumina	Wild Animal	animal	-	-	GCA_020868245.1_ASM2086824v1_genomic_CP086388.1	Plasmid	AA750	AJ082	IncFIA,IncFIB,IncFIB	IncFIA:IncFIB	CP022610_00144,000103__CP010244_00032,000107__CP014778_00094	-	-	-	-	-	-	non-mobilizable	Unknown	CALIN	NA	NA	NA	NA	NA	NA	NA	NA	NA	NA	NA	Integron-associated	Escherichia coli
GCA_020361425	Escherichia coli	ST58	1	blaIMP-4	GCA_020361425.1_PDT001146065.1_genomic_DAFAUG010000104.1	2006	2743	-	1	176	5226492	Oceania	Australia	Australia	NA	NA	SAMN19016931	PRJNA727368	2012	2012	shortread	Illumina	Wild Animal	animal	-	-	GCA_020868245.1_ASM2086824v1_genomic_CP086388.1	Plasmid	AA750	AJ082	IncFIA,IncFIB,IncFIB	IncFIA:IncFIB	CP022610_00144,000103__CP010244_00032,000107__CP014778_00094	-	-	-	-	-	-	non-mobilizable	Unknown	CALIN	NA	NA	NA	NA	NA	NA	NA	NA	NA	NA	NA	Integron-associated	Escherichia coli
SRR14433885	Providencia stuartii Spp 1	CG1	1	blaIMP-27	SRR14433885_12	95638	96375	+	96	66	4398977	North America	Northern America	United States of America	Maryland	NA	SAMN19022490	PRJNA288601	2021	2021	shortread	Illumina	Urine specimen	human	-	-	NA	Unclassified molecule	NA	NA	NA	NA	NA	NA	NA	NA	NA	NA	NA	NA	Unknown	CALIN	71	ICEEc2	13.88	96.48	13033	93895	20741	13033	AS:i:23668	NA	NA	Integron/ICE-associated	Providencia
SRR14433831	Enterobacter hormaechei	ST114	1	blaIMP-13	SRR14433831_27	1196	1933	+	6	75	5446724	North America	Northern America	United States of America	NA	NA	SAMN19022539	PRJNA288601	2021	2021	shortread	Illumina	Specimen from wound	human	blaKPC-3	mcr-9.1	GCA_022551585.1_ASM2255158v1_genomic_JAJEPE010000002.1	Plasmid	AA739	AJ059	IncHI2A,Rep 1088	IncHI2A	BX664015,000340__KU353730	MOBH	NC_012555_00231	MPF_F	NC_005211_00200,NC_005211_00030,NC_021845_00017,NC_009838_00006,NC_005211_00005,NC_005211_00207,NC_005211_00012	MOBH	NC_017500	conjugative	Unknown	CALIN	NA	NA	NA	NA	NA	NA	NA	NA	NA	NA	NA	Integron-associated	Enterobacter
GCA_018598925	Klebsiella pneumoniae	ST876	1	blaIMP-4	GCA_018598925.1_ASM1859892v1_genomic_JAHFWW010000048.1	1446	2183	+	13	681	5591528	Asia	Eastern Asia	China	NA	Chongqing	SAMN19185747	PRJNA729898	2021	NA	shortread	Illumina	not collected	human	-	-	NA	Unclassified molecule	NA	NA	NA	NA	NA	NA	NA	NA	NA	NA	NA	NA	Class 1	Complete	NA	NA	NA	NA	NA	NA	NA	NA	NA	NA	NA	Integron-associated	Klebsiella
GCA_018476565	Escherichia coli	ST4702	1	blaIMP-4	GCA_018476565.1_ASM1847656v1_genomic_JAHCTO010000051.1	3989	4726	-	64	368	5426205	Asia	Eastern Asia	China	NA	Chongqing	SAMN19185748	PRJNA729898	2021	NA	shortread	Illumina	not collected	human	-	-	GCA_023559045.1_ASM2355904v1_genomic_JAMHKM010000004.1	Plasmid	AD068	AM495	Unknown rep	Unknown rep	-	-	-	-	-	-	-	non-mobilizable	None	None	NA	NA	NA	NA	NA	NA	NA	NA	NA	1	IS6	IS-associated	Escherichia coli
GCA_018598845	Klebsiella pneumoniae	ST101	1	blaIMP-4	GCA_018598845.1_ASM1859884v1_genomic_JAHFWV010000061.1	91	828	+	48	405	5886625	Asia	Eastern Asia	China	NA	Henan	SAMN19185749	PRJNA729898	2021	NA	shortread	Illumina	not collected	human	-	-	GCA_029962225.1_ASM2996222v1_genomic_CP124694.1	Plasmid	AC212	AL310	IncU	IncU	000212__CP012556_00176	MOBH	NC_018107_00109	MPF_F	NC_016980_00110,NC_018107_00216,NC_018107_00235,NC_023911_00309,NC_018107_00101,NC_016980_00240,NC_016980_00099	-	-	conjugative	Unknown	CALIN	NA	NA	NA	NA	NA	NA	NA	NA	NA	NA	NA	Integron-associated	Klebsiella
GCA_018476625	Klebsiella quasipneumoniae	ST1466	1	blaIMP-4	GCA_018476625.1_ASM1847662v1_genomic_JAHCTN010000058.1	2481	3218	-	0	529	5927800	Asia	Eastern Asia	China	NA	Hainan	SAMN19185750	PRJNA729898	2021	NA	shortread	Illumina	not collected	human	-	-	GCA_028609785.1_ASM2860978v1_genomic_CP053668.1	Plasmid	AA449	AI534	Rep 1418	Rep 1418	000759__NC_013950_00034	MOBF,MOBF	NC_021231_00058,CP035180_00077	MPF_F	NC_019389_00068,NC_023332_00154,NC_014312_00118,NC_014312_00116,NC_019155_00032,NC_019165_00034,NC_021654_00016,NC_019389_00080,NC_022609_00081,NC_014312_00128,NC_021502_00131,NC_021502_00150	-	-	conjugative	None	None	NA	NA	NA	NA	NA	NA	NA	NA	NA	NA	NA	Unclassified	Klebsiella
GCA_018476545	Klebsiella quasipneumoniae	ST1308	1	blaIMP-4	GCA_018476545.1_ASM1847654v1_genomic_JAHCTL010000076.1	89	826	+	50	479	5688812	Asia	Eastern Asia	China	NA	Jiaxing	SAMN19185752	PRJNA729898	2021	NA	shortread	Illumina	not collected	human	-	-	GCA_009497715.1_ASM949771v1_genomic_CP026014.1	Plasmid	AC212	AL310	IncU,Rep 1254	IncU-type 2	000212__CP012556_00176,000562__KT346360_00001	MOBH	NC_018107_00109	MPF_F	NC_018107_00101,NC_016980_00240,NC_016980_00110,NC_018107_00216,NC_018107_00235,NC_023911_00309,NC_016980_00099	-	-	conjugative	None	None	NA	NA	NA	NA	NA	NA	NA	NA	NA	NA	NA	Unclassified	Klebsiella
GCA_018598865	Klebsiella pneumoniae	ST6240	1	blaIMP-4	GCA_018598865.1_ASM1859886v1_genomic_JAHFWU010000036.1	1028	1765	+	44	576	5577711	Asia	Eastern Asia	China	NA	Shanxi	SAMN19185753	PRJNA729898	2021	NA	shortread	Illumina	not collected	human	-	-	GCA_020496675.1_ASM2049667v1_genomic_CP073923.1	Plasmid	AA552	AI757	IncN	IncN	000153__NC_019087_00001	MOBF	NC_015599_00019	MPF_T	NC_022375_00024,NC_008612_00190,NC_007682_00044,NC_014368_00014,NC_011617_00041,NC_009131_00030	MOBF	NZ_CP016498	conjugative	Class 1	Complete	NA	NA	NA	NA	NA	NA	NA	NA	NA	2	IS6, IS1	Integron/IS-associated	Klebsiella
GCA_018598805	Klebsiella pneumoniae	ST29	1	blaIMP-4	GCA_018598805.1_ASM1859880v1_genomic_JAHFWT010000056.1	89	826	+	48	323	5863581	Asia	Eastern Asia	China	NA	Hubei	SAMN19185754	PRJNA729898	2021	NA	shortread	Illumina	not collected	human	-	-	GCA_016758865.1_ASM1675886v1_genomic_CP068445.1	Plasmid	AC212	AL309	IncU	IncU	000212__CP012556_00176	MOBH	NC_018107_00109	MPF_F	NC_016980_00110,NC_018107_00216,NC_018107_00235,NC_023911_00309,NC_016980_00240,NC_018107_00101,NC_016980_00099	-	-	conjugative	Unknown	CALIN	NA	NA	NA	NA	NA	NA	NA	NA	NA	NA	NA	Integron-associated	Klebsiella
GCA_018598815	Klebsiella pneumoniae	ST29	1	blaIMP-4	GCA_018598815.1_ASM1859881v1_genomic_JAHFWS010000057.1	89	826	+	48	360	5859545	Asia	Eastern Asia	China	NA	Hubei	SAMN19185755	PRJNA729898	2021	NA	shortread	Illumina	not collected	human	-	-	GCA_016758865.1_ASM1675886v1_genomic_CP068445.1	Plasmid	AC212	AL309	IncU	IncU	000212__CP012556_00176	MOBH	NC_018107_00109	MPF_F	NC_016980_00110,NC_018107_00216,NC_018107_00235,NC_023911_00309,NC_016980_00240,NC_018107_00101,NC_016980_00099	-	-	conjugative	Unknown	CALIN	NA	NA	NA	NA	NA	NA	NA	NA	NA	NA	NA	Integron-associated	Klebsiella
GCA_018598785	Klebsiella pneumoniae	ST268	1	blaIMP-4	GCA_018598785.1_ASM1859878v1_genomic_JAHFWR010000063.1	2693	3430	-	48	473	6061468	Asia	Eastern Asia	China	NA	Hubei	SAMN19185756	PRJNA729898	2021	NA	shortread	Illumina	not collected	human	-	-	GCA_016758865.1_ASM1675886v1_genomic_CP068445.1	Plasmid	AC212	AL309	IncU	IncU	000212__CP012556_00176	MOBH	NC_018107_00109	MPF_F	NC_016980_00110,NC_018107_00216,NC_018107_00235,NC_023911_00309,NC_016980_00240,NC_018107_00101,NC_016980_00099	-	-	conjugative	Unknown	CALIN	NA	NA	NA	NA	NA	NA	NA	NA	NA	NA	NA	Integron-associated	Klebsiella
GCA_018598765	Klebsiella pneumoniae	ST268	1	blaIMP-4	GCA_018598765.1_ASM1859876v1_genomic_JAHFWQ010000063.1	89	826	+	48	261	5983258	Asia	Eastern Asia	China	NA	Hubei	SAMN19185757	PRJNA729898	2021	NA	shortread	Illumina	not collected	human	-	-	GCA_016758865.1_ASM1675886v1_genomic_CP068445.1	Plasmid	AC212	AL309	IncU	IncU	000212__CP012556_00176	MOBH	NC_018107_00109	MPF_F	NC_016980_00110,NC_018107_00216,NC_018107_00235,NC_023911_00309,NC_016980_00240,NC_018107_00101,NC_016980_00099	-	-	conjugative	Unknown	CALIN	NA	NA	NA	NA	NA	NA	NA	NA	NA	NA	NA	Integron-associated	Klebsiella
GCA_018598745	Klebsiella pneumoniae	ST268	1	blaIMP-4	GCA_018598745.1_ASM1859874v1_genomic_JAHFWP010000066.1	2693	3430	-	48	410	5950954	Asia	Eastern Asia	China	NA	Hubei	SAMN19185758	PRJNA729898	2021	NA	shortread	Illumina	not collected	human	-	-	GCA_016758865.1_ASM1675886v1_genomic_CP068445.1	Plasmid	AC212	AL309	IncU	IncU	000212__CP012556_00176	MOBH	NC_018107_00109	MPF_F	NC_016980_00110,NC_018107_00216,NC_018107_00235,NC_023911_00309,NC_016980_00240,NC_018107_00101,NC_016980_00099	-	-	conjugative	Unknown	CALIN	NA	NA	NA	NA	NA	NA	NA	NA	NA	NA	NA	Integron-associated	Klebsiella
GCA_018598725	Klebsiella pneumoniae	ST268	1	blaIMP-4	GCA_018598725.1_ASM1859872v1_genomic_JAHFWO010000060.1	89	826	+	48	228	5951415	Asia	Eastern Asia	China	NA	Hubei	SAMN19185759	PRJNA729898	2021	NA	shortread	Illumina	not collected	human	-	-	GCA_016758865.1_ASM1675886v1_genomic_CP068445.1	Plasmid	AC212	AL309	IncU	IncU	000212__CP012556_00176	MOBH	NC_018107_00109	MPF_F	NC_016980_00110,NC_018107_00216,NC_018107_00235,NC_023911_00309,NC_016980_00240,NC_018107_00101,NC_016980_00099	-	-	conjugative	Unknown	CALIN	NA	NA	NA	NA	NA	NA	NA	NA	NA	NA	NA	Integron-associated	Klebsiella
GCA_018598705	Klebsiella pneumoniae	ST268	1	blaIMP-4	GCA_018598705.1_ASM1859870v1_genomic_JAHFWN010000061.1	2693	3430	-	48	262	5960303	Asia	Eastern Asia	China	NA	Hubei	SAMN19185760	PRJNA729898	2021	NA	shortread	Illumina	not collected	human	-	-	GCA_016758865.1_ASM1675886v1_genomic_CP068445.1	Plasmid	AC212	AL309	IncU	IncU	000212__CP012556_00176	MOBH	NC_018107_00109	MPF_F	NC_016980_00110,NC_018107_00216,NC_018107_00235,NC_023911_00309,NC_016980_00240,NC_018107_00101,NC_016980_00099	-	-	conjugative	Unknown	CALIN	NA	NA	NA	NA	NA	NA	NA	NA	NA	NA	NA	Integron-associated	Klebsiella
GCA_018598665	Klebsiella pneumoniae	ST268	1	blaIMP-4	GCA_018598665.1_ASM1859866v1_genomic_JAHFWM010000058.1	89	826	+	48	736	6096116	Asia	Eastern Asia	China	NA	Hubei	SAMN19185761	PRJNA729898	2021	NA	shortread	Illumina	not collected	human	-	-	GCA_016758865.1_ASM1675886v1_genomic_CP068445.1	Plasmid	AC212	AL309	IncU	IncU	000212__CP012556_00176	MOBH	NC_018107_00109	MPF_F	NC_016980_00110,NC_018107_00216,NC_018107_00235,NC_023911_00309,NC_016980_00240,NC_018107_00101,NC_016980_00099	-	-	conjugative	Unknown	CALIN	NA	NA	NA	NA	NA	NA	NA	NA	NA	NA	NA	Integron-associated	Klebsiella
GCA_018604125	Klebsiella quasipneumoniae	ST571	1	blaIMP-8	GCA_018604125.1_ASM1860412v1_genomic_CP075884.1	123788	124525	-	38	5	6035238	Asia	Eastern Asia	China	NA	Xiamen	SAMN19186366	PRJNA702614	2019	2019-08	longread/hybrid	unknown_longread	urine	human	blaNDM-5	-	CP034138	Plasmid	AA814	AJ181	IncFIB	IncFIB	000107__CP014778_00094	-	-	-	-	-	-	non-mobilizable	None	None	NA	NA	NA	NA	NA	NA	NA	NA	NA	2	IS5, IS1	IS-associated	Klebsiella
GCA_018476845	Providencia rettgeri Spp 1	CG1	1	blaIMP-27	GCA_018476845.1_ASM1847684v1_genomic_JAHCUX010000055.1	11326	12063	-	6	84	4707756	North America	Northern America	United States of America	Minnesota	NA	SAMN19243081	PRJNA288601	2021	2021	shortread	Illumina	urine; cystoscopy	human	-	-	NA	Unclassified molecule	NA	NA	NA	NA	NA	NA	NA	NA	NA	NA	NA	NA	Unknown	CALIN	71	ICEEc2	10.59	100	9947	93895	10741	9947	AS:i:19894	NA	NA	Integron/ICE-associated	Providencia
GCA_018476785	Pseudomonas aeruginosa	ST111	1	blaIMP-1	GCA_018476785.1_ASM1847678v1_genomic_JAHCUV010000092.1	165	902	+	258	149	7178088	North America	Northern America	United States of America	NA	NA	SAMN19243083	PRJNA288601	2021	2021	shortread	Illumina	urine	human	-	-	NA	Unclassified molecule	NA	NA	NA	NA	NA	NA	NA	NA	NA	NA	NA	NA	Unknown	CALIN	NA	NA	NA	NA	NA	NA	NA	NA	NA	NA	NA	Integron-associated	Pseudomonas
GCA_018454545	Providencia huaxiensis	CG7	1	blaIMP-27	GCA_018454545.3_PDT001044778.5_genomic_ABANRQ030000010.1	149599	150336	+	121	79	4586734	North America	Northern America	United States of America	Wisconsin	USA	SAMN19296568	PRJNA288601	2021	2021	shortread	Illumina	Unknown	human	-	-	NA	Unclassified molecule	NA	NA	NA	NA	NA	NA	NA	NA	NA	NA	NA	NA	Unknown	CALIN	71	ICEEc2	8.14	94.01	7645	93895	15358	7645	AS:i:12898	NA	NA	Integron/ICE-associated	Providencia
GCA_018454805	Proteus mirabilis	CG6	1	blaIMP-27	GCA_018454805.2_PDT001044764.2_genomic_ABANSD020000031.1	8216	8953	+	55	85	4105597	North America	Northern America	United States of America	Wisconsin	NA	SAMN19296569	PRJNA288601	2021	2021	shortread	Illumina	NA	human	-	-	NA	Unclassified molecule	NA	NA	NA	NA	NA	NA	NA	NA	NA	NA	NA	NA	Unknown	CALIN	71	ICEEc2	13.88	96.48	13028	93895	18956	13028	AS:i:23658	1	IS200/IS605	Integron/ICE/IS-associated	Proteus
GCA_018453955	Providencia rettgeri Spp 3	CG5	1	blaIMP-27	GCA_018453955.3_PDT001044799.5_genomic_ABANQV030000058.1	54	791	+	40	76	4512345	North America	Northern America	United States of America	Wisconsin	USA	SAMN19298803	PRJNA288601	2021	2021	shortread	Illumina	Unknown	human	-	-	NA	Unclassified molecule	NA	NA	NA	NA	NA	NA	NA	NA	NA	NA	NA	NA	None	None	NA	NA	NA	NA	NA	NA	NA	NA	NA	NA	NA	Unclassified	Providencia
GCA_018966545	Proteus mirabilis	CG1	1	blaIMP-27	GCA_018966545.1_ASM1896654v1_genomic_JAHLTB010000176.1	134	871	-	5	200	4043713	North America	Northern America	United States of America	Minnesota	NA	SAMN19672406	PRJNA288601	2021	2021	shortread	Illumina	urine	human	-	-	NA	Unclassified molecule	NA	NA	NA	NA	NA	NA	NA	NA	NA	NA	NA	NA	None	None	NA	NA	NA	NA	NA	NA	NA	NA	NA	NA	NA	Unclassified	Proteus
GCA_018966595	Proteus mirabilis	CG2	1	blaIMP-27	GCA_018966595.1_ASM1896659v1_genomic_JAHLTA010000005.1	199297	200034	+	61	23	3908790	North America	Northern America	United States of America	Minnesota	NA	SAMN19672407	PRJNA288601	2021	2021	shortread	Illumina	urine	human	-	-	NA	Unclassified molecule	NA	NA	NA	NA	NA	NA	NA	NA	NA	NA	NA	NA	Unknown	CALIN	71	ICEEc2	13.88	96.48	13028	93895	20741	13028	AS:i:23664	NA	NA	Integron/ICE-associated	Proteus
GCA_019460145	Klebsiella michiganensis	ST91	1	blaIMP-4	GCA_019460145.1_ASM1946014v1_genomic_JAHNZR010000051.1	19147	19884	-	128	227	6936928	Asia	Eastern Asia	China	NA	Zhejiang	SAMN19728927	PRJNA738449	2021	44254	shortread	NA	rectal swab	human	blaKPC-2, blaNDM-1	-	NA	Unclassified molecule	NA	NA	NA	NA	NA	NA	NA	NA	NA	NA	NA	NA	None	None	NA	NA	NA	NA	NA	NA	NA	NA	NA	1	IS91	IS-associated	Klebsiella
GCA_021661035	Pseudomonas aeruginosa	ST309	1	blaIMP-18	GCA_021661035.2_PDT001071582.2_genomic_ABEULF020000067.1	53	790	+	14	105	7179888	North America	Northern America	United States of America	NA	NA	SAMN19729480	PRJNA288601	2020	44117	shortread	Illumina	urine	human	-	-	NA	Unclassified molecule	NA	NA	NA	NA	NA	NA	NA	NA	NA	NA	NA	NA	Unknown	CALIN	NA	NA	NA	NA	NA	NA	NA	NA	NA	NA	NA	Integron-associated	Pseudomonas
GCA_021661395	Pseudomonas aeruginosa	ST395	1	blaIMP-13	GCA_021661395.2_PDT001071577.2_genomic_ABEULY020000031.1	25427	26164	+	2	73	7256153	North America	Northern America	United States of America	NA	NA	SAMN19729485	PRJNA288601	2021	44197	shortread	Illumina	urine	human	-	-	NA	Unclassified molecule	NA	NA	NA	NA	NA	NA	NA	NA	NA	NA	NA	NA	Class 1	Complete	1010	ICEPae690	7.46	95.43	6431	86203	20741	6431	AS:i:11102	1	IS6	Integron/ICE/IS-associated	Pseudomonas
GCA_021661415	Pseudomonas aeruginosa	ST233	1	blaIMP-13	GCA_021661415.2_PDT001071576.2_genomic_ABEULV020000031.1	288	1025	+	5	55	7201732	North America	Northern America	United States of America	NA	NA	SAMN19729486	PRJNA288601	2021	44202	shortread	Illumina	blood	human	-	-	NA	Unclassified molecule	NA	NA	NA	NA	NA	NA	NA	NA	NA	NA	NA	NA	Unknown	CALIN	NA	NA	NA	NA	NA	NA	NA	NA	NA	NA	NA	Integron-associated	Pseudomonas
GCA_021661455	Pseudomonas aeruginosa	ST235	1	blaIMP-13	GCA_021661455.1_PDT001071574.1_genomic_ABEULW010000076.1	242	979	+	0	121	6947809	North America	Northern America	United States of America	NA	NA	SAMN19729488	PRJNA288601	2021	44245	shortread	Illumina	BAL	human	-	-	NA	Unclassified molecule	NA	NA	NA	NA	NA	NA	NA	NA	NA	NA	NA	NA	Unknown	CALIN	NA	NA	NA	NA	NA	NA	NA	NA	NA	NA	NA	Integron-associated	Pseudomonas
GCA_021660995	Pseudomonas aeruginosa	ST233	1	blaIMP-13	GCA_021660995.2_PDT001072680.2_genomic_ABEULD020000060.1	288	1025	+	5	85	7208191	North America	Northern America	United States of America	NA	NA	SAMN19776152	PRJNA288601	2021	44235	shortread	Illumina	sputum	human	-	-	NA	Unclassified molecule	NA	NA	NA	NA	NA	NA	NA	NA	NA	NA	NA	NA	Unknown	CALIN	NA	NA	NA	NA	NA	NA	NA	NA	NA	NA	NA	Integron-associated	Pseudomonas
GCA_019218625	Klebsiella pneumoniae	ST321	1	blaIMP-8	GCA_019218625.1_ASM1921862v1_genomic_JAHQXP010000010.1	170354	171091	+	41	146	6064242	Europe	Southern Europe	Spain	NA	Granada	SAMN19795651	PRJNA738337	2018	43186	shortread	Illumina	Rectal Swab	human	-	-	GCA_030185615.1_hybrid_2	Plasmid	AA860	AJ266	IncC	IncC	000092__CP025470	MOBH,MOBH	NC_012885_00072,NC_012690_00071	MPF_F	NC_009140_00071,NC_014170_00023,NC_012885_00083,NC_016974_00085,NC_012885_00091,NC_023291_00077,NC_012885_00167,NC_008612_00190,NC_012885_00088	MOBH	JQ319772	conjugative	Class 1	Complete	NA	NA	NA	NA	NA	NA	NA	NA	NA	1	IS110	Integron/IS-associated	Klebsiella
GCA_019218565	Klebsiella pneumoniae	ST15	1	blaIMP-8	GCA_019218565.1_ASM1921856v1_genomic_JAHQXQ010000143.1	170354	171091	+	14	187	5853941	Europe	Southern Europe	Spain	NA	Granada	SAMN19795652	PRJNA738337	2019	43476	shortread	Illumina	urine	human	blaOXA-48	-	GCA_030185615.1_hybrid_2	Plasmid	AA860	AJ266	IncC	IncC	000092__CP025470	MOBH,MOBH	NC_012885_00072,NC_012690_00071	MPF_F	NC_009140_00071,NC_014170_00023,NC_012885_00083,NC_016974_00085,NC_012885_00091,NC_023291_00077,NC_012885_00167,NC_008612_00190,NC_012885_00088	MOBH	JQ319772	conjugative	Unknown	CALIN	NA	NA	NA	NA	NA	NA	NA	NA	NA	NA	NA	Integron-associated	Klebsiella
GCA_019218585	Klebsiella pneumoniae	ST392	1	blaIMP-8	GCA_019218585.1_ASM1921858v1_genomic_JAHQXR010000210.1	170354	171091	+	59	348	6205903	Europe	Southern Europe	Spain	NA	Spain	SAMN19795653	PRJNA738337	2018	2018-02-09	shortread	Illumina	blood	human	-	-	NA	Unclassified molecule	NA	NA	NA	NA	NA	NA	NA	NA	NA	NA	NA	NA	Unknown	CALIN	NA	NA	NA	NA	NA	NA	NA	NA	NA	1	IS110	Integron/IS-associated	Klebsiella
GCA_019053415	Klebsiella pneumoniae	ST716	1	blaIMP-4	GCA_019053415.1_ASM1905341v1_genomic_JAHQMO010000033.1	2404	3141	-	0	69	5525543	Asia	Eastern Asia	China	NA	Xuzhou	SAMN19797048	PRJNA739673	2018	43344	shortread	Illumina	sputum	human	-	-	GCA_020496675.1_ASM2049667v1_genomic_CP073923.1	Plasmid	AA552	AI757	IncN	IncN	000153__NC_019087_00001	MOBF	NC_015599_00019	MPF_T	NC_022375_00024,NC_008612_00190,NC_007682_00044,NC_014368_00014,NC_011617_00041,NC_009131_00030	MOBF	NZ_CP016498	conjugative	None	None	NA	NA	NA	NA	NA	NA	NA	NA	NA	NA	NA	Unclassified	Klebsiella
GCA_019053035	Klebsiella pneumoniae	ST716	1	blaIMP-4	GCA_019053035.1_ASM1905303v1_genomic_JAHQMX010000035.1	2404	3141	-	0	63	5523951	Asia	Eastern Asia	China	NA	Xuzhou	SAMN19797057	PRJNA739673	2018	43364	shortread	Illumina	sputum	human	-	-	GCA_020496675.1_ASM2049667v1_genomic_CP073923.1	Plasmid	AA552	AI757	IncN	IncN	000153__NC_019087_00001	MOBF	NC_015599_00019	MPF_T	NC_022375_00024,NC_008612_00190,NC_007682_00044,NC_014368_00014,NC_011617_00041,NC_009131_00030	MOBF	NZ_CP016498	conjugative	None	None	NA	NA	NA	NA	NA	NA	NA	NA	NA	NA	NA	Unclassified	Klebsiella
GCA_019052975	Klebsiella pneumoniae	ST5923	1	blaIMP-4	GCA_019052975.1_ASM1905297v1_genomic_JAHQNE010000003.1	9804	10541	-	99	11	6323480	Asia	Eastern Asia	China	NA	Xuzhou	SAMN19797064	PRJNA739673	2018	43381	longread/hybrid	unknown_longread	blood	human	blaKPC-2	-	KY270853	Plasmid	AC212	AL309	IncU,Rep 1254	IncU-type 2	000212__CP012556_00176,000562__KT346360_00001	MOBH	NC_018107_00109	MPF_F	NC_016980_00110,NC_018107_00216,NC_018107_00235,NC_023911_00309,NC_016980_00240,NC_018107_00101,NC_016980_00099	-	-	conjugative	None	None	NA	NA	NA	NA	NA	NA	NA	NA	NA	1	IS91	IS-associated	Klebsiella
GCA_025697895	Pseudomonas aeruginosa	ST260	1	blaIMP-1	GCA_025697895.1_ASM2569789v1_genomic_JAHWAZ010000014.1	186003	186740	-	122	40	6850860	Asia	Western Asia	Saudi Arabia	NA	Riyadh	SAMN19868486	PRJNA739634	2022	NA	shortread	Illumina	NA	human	-	-	NA	Unclassified molecule	NA	NA	NA	NA	NA	NA	NA	NA	NA	NA	NA	NA	Unknown	CALIN	NA	NA	NA	NA	NA	NA	NA	NA	NA	1	IS6	Integron/IS-associated	Pseudomonas
GCA_025697865	Pseudomonas aeruginosa	ST235	1	blaIMP-7	GCA_025697865.1_ASM2569786v1_genomic_JAHWBA010000050.1	90	827	+	10	67	6706674	Asia	Western Asia	Saudi Arabia	NA	Riyadh	SAMN19868487	PRJNA739634	2022	NA	shortread	Illumina	NA	human	-	-	NA	Unclassified molecule	NA	NA	NA	NA	NA	NA	NA	NA	NA	NA	NA	NA	Unknown	CALIN	NA	NA	NA	NA	NA	NA	NA	NA	NA	NA	NA	Integron-associated	Pseudomonas
GCA_019492095	Klebsiella pneumoniae	ST290	1	blaIMP-26	GCA_019492095.1_ASM1949209v1_genomic_JAICBK010000061.1	35	772	+	6	127	5725660	Asia	Eastern Asia	China	NA	Kunming	SAMN19931465	PRJNA742185	2011	2011-12	shortread	Illumina	sputum	human	blaNDM-1	mcr-9.1	GCA_024396915.1_ASM2439691v1_genomic_CP101561.1	Plasmid	AA739	AJ059	IncHI2A,Rep 1088	IncHI2A	BX664015,000340__KU353730	MOBH	NC_012555_00231	MPF_F	NC_005211_00207,NC_005211_00200,NC_005211_00005,NC_009838_00006,NC_021845_00017,NC_005211_00030,NC_005211_00012	MOBH	NC_017500	conjugative	None	None	NA	NA	NA	NA	NA	NA	NA	NA	NA	NA	NA	Unclassified	Klebsiella
GCA_024396915	Klebsiella pneumoniae	ST290	1	blaIMP-26	GCA_024396915.1_ASM2439691v1_genomic_CP101561.1	307939	308676	+	14	3	5777588	Asia	Eastern Asia	China	NA	China:Kunming	SAMN19931465	PRJNA858218	2011	2011-12	longread/hybrid	Nanopore	sputum	human	blaNDM-1	mcr-9.1	LT994835	Plasmid	AA739	AJ059	IncHI2A,Rep 1088	IncHI2A	BX664015,000340__KU353730	MOBH	NC_012555_00231	MPF_F	NC_005211_00207,NC_005211_00200,NC_005211_00005,NC_009838_00006,NC_021845_00017,NC_005211_00030,NC_005211_00012	MOBH	NC_017500	conjugative	Class 1	Complete	NA	NA	NA	NA	NA	NA	NA	NA	NA	2	IS6, IS91	Integron/IS-associated	Klebsiella
GCA_021660935	Pseudomonas aeruginosa	ST175	1	blaIMP-13	GCA_021660935.1_PDT001079170.1_genomic_DAFPOO010000061.1	523	1260	+	38	123	7296235	Europe	Southern Europe	Spain	NA	A Coruna	SAMN19945666	PRJNA523008	2020	43831	shortread	Illumina	urine	human	-	-	NA	Unclassified molecule	NA	NA	NA	NA	NA	NA	NA	NA	NA	NA	NA	NA	Unknown	CALIN	NA	NA	NA	NA	NA	NA	NA	NA	NA	1	IS1380	Integron/IS-associated	Pseudomonas
GCA_021660955	Pseudomonas aeruginosa	ST175	1	blaIMP-94	GCA_021660955.1_PDT001079169.1_genomic_DAFPOR010000133.1	690	1427	+	0	137	7469547	Europe	Southern Europe	Spain	NA	Spain	SAMN19945667	PRJNA514245	2020	2020-01-01	shortread	Illumina	urine	human	-	-	NA	Unclassified molecule	NA	NA	NA	NA	NA	NA	NA	NA	NA	NA	NA	NA	Unknown	CALIN	NA	NA	NA	NA	NA	NA	NA	NA	NA	NA	NA	Integron-associated	Pseudomonas
GCA_021660795	Pseudomonas aeruginosa	ST309	1	blaIMP-18	GCA_021660795.4_ASM2166079v4_genomic_CP137913.1	3808592	3809329	-	5	1	7265861	North America	Northern America	United States of America	NA	USA	SAMN19952162	PRJNA288601	2021	2021-06-11	longread/hybrid	Nanopore	Wound/Abscess	human	blaGES-20	-	NA	Chromosomal	NA	NA	NA	NA	NA	NA	NA	NA	NA	NA	NA	NA	Unknown	CALIN	NA	NA	NA	NA	NA	NA	NA	NA	NA	3	IS6, IS5, IS200/IS605	Integron/IS-associated	Pseudomonas
GCA_021646325	Pseudomonas aeruginosa	ST111	1	blaIMP-4	GCA_021646325.1_PDT001087793.1_genomic_DAFPBX010000097.1	2889	3626	-	83	156	7075824	Oceania	Australia	Australia	NA	NA	SAMN20032756	PRJNA529744	2017	2017	shortread	Illumina	swab	human	-	-	NA	Unclassified molecule	NA	NA	NA	NA	NA	NA	NA	NA	NA	NA	NA	NA	Unknown	CALIN	NA	NA	NA	NA	NA	NA	NA	NA	NA	NA	NA	Integron-associated	Pseudomonas
GCA_021652135	Pseudomonas aeruginosa	ST111	1	blaIMP-4	GCA_021652135.1_PDT001087746.1_genomic_DAFPEB010000102.1	668	1405	-	2	172	7397489	Oceania	Australia	Australia	NA	NA	SAMN20032757	PRJNA529744	2017	2017	shortread	Illumina	swab	human	-	-	GCA_030186385.1_hybrid_CPO111_unicycler_pooled_ont_2	Plasmid	AC082	AL120	Unknown rep	Unknown rep	-	-	-	-	-	-	-	non-mobilizable	Unknown	CALIN	NA	NA	NA	NA	NA	NA	NA	NA	NA	NA	NA	Integron-associated	Pseudomonas
GCA_021656115	Pseudomonas aeruginosa	ST357	2	blaIMP-7	GCA_021656115.1_PDT001087667.1_genomic_DAFPHE010000122.1	330	1067	+	1	180	6943614	Oceania	Australia	Australia	NA	NA	SAMN20032758	PRJNA529744	2017	2017	shortread	Illumina	swab	human	-	-	NA	Unclassified molecule	NA	NA	NA	NA	NA	NA	NA	NA	NA	NA	NA	NA	None	None	NA	NA	NA	NA	NA	NA	NA	NA	NA	NA	NA	Unclassified	Pseudomonas
GCA_021657955	Pseudomonas aeruginosa	ST308	1	blaIMP-1	GCA_021657955.1_PDT001087584.1_genomic_DAFPKB010000067.1	22129	22866	+	150	139	7143628	Oceania	Australia	Australia	NA	NA	SAMN20032764	PRJNA529744	2018	2018	shortread	Illumina	NA	human	-	-	NA	Unclassified molecule	NA	NA	NA	NA	NA	NA	NA	NA	NA	NA	NA	NA	None	None	NA	NA	NA	NA	NA	NA	NA	NA	NA	NA	NA	Unclassified	Pseudomonas
GCA_021646365	Pseudomonas aeruginosa	ST111	2	blaIMP-4	GCA_021646365.1_PDT001087792.1_genomic_DAFPBZ010000096.1	1220	1957	-	8	148	6905159	Oceania	Australia	Australia	NA	NA	SAMN20032765	PRJNA529744	2018	2018	shortread	Illumina	urine	human	-	-	GCA_002843235.3_ASM284323v3_genomic_CP031121.1	Plasmid	AC540	AL770	Unknown rep	Unknown rep	-	-	-	-	-	-	-	non-mobilizable	Unknown	CALIN	NA	NA	NA	NA	NA	NA	NA	NA	NA	NA	NA	Integron-associated	Pseudomonas
GCA_021659575	Pseudomonas aeruginosa	ST233	1	blaIMP-7	GCA_021659575.1_PDT001087515.1_genomic_DAFPMZ010000110.1	2601	3338	-	15	136	6998685	Oceania	Australia	Australia	NA	NA	SAMN20032773	PRJNA529744	2018	2018	shortread	Illumina	Wound swab	human	-	-	NA	Unclassified molecule	NA	NA	NA	NA	NA	NA	NA	NA	NA	NA	NA	NA	Unknown	CALIN	NA	NA	NA	NA	NA	NA	NA	NA	NA	NA	NA	Integron-associated	Pseudomonas
GCA_021656615	Pseudomonas aeruginosa	ST964	1	blaIMP-1	GCA_021656615.1_PDT001087646.1_genomic_DAFPHU010000143.1	110	847	-	6	186	6707247	Oceania	Australia	Australia	NA	NA	SAMN20032788	PRJNA529744	2018	2018	shortread	Illumina	urine	human	-	-	NA	Unclassified molecule	NA	NA	NA	NA	NA	NA	NA	NA	NA	NA	NA	NA	Unknown	CALIN	NA	NA	NA	NA	NA	NA	NA	NA	NA	NA	NA	Integron-associated	Pseudomonas
GCA_021657595	Pseudomonas aeruginosa	ST357	2	blaIMP-7	GCA_021657595.1_PDT001087602.1_genomic_DAFPJL010000210.1	330	1067	+	1	251	6707900	Oceania	Australia	Australia	NA	NA	SAMN20032828	PRJNA529744	2018	2018	shortread	Illumina	urine	human	-	-	NA	Unclassified molecule	NA	NA	NA	NA	NA	NA	NA	NA	NA	NA	NA	NA	None	None	NA	NA	NA	NA	NA	NA	NA	NA	NA	NA	NA	Unclassified	Pseudomonas
GCA_021651155	Pseudomonas aeruginosa	ST1971	1	blaIMP-15	GCA_021651155.1_PDT001087790.1_genomic_DAFPCG010000158.1	53	790	+	8	185	7289721	Oceania	Australia	Australia	NA	NA	SAMN20032856	PRJNA529744	2019	2019	shortread	Illumina	aspirate	human	-	-	NA	Unclassified molecule	NA	NA	NA	NA	NA	NA	NA	NA	NA	NA	NA	NA	None	None	NA	NA	NA	NA	NA	NA	NA	NA	NA	NA	NA	Unclassified	Pseudomonas
GCA_021656095	Pseudomonas aeruginosa	ST644	1	blaIMP-62	GCA_021656095.1_PDT001087670.1_genomic_DAFPGV010000142.1	53	790	+	2	248	7398643	Oceania	Australia	Australia	NA	NA	SAMN20033052	PRJNA529744	2020	2020	shortread	Illumina	L axilla burn	human	blaNDM-1	-	NA	Unclassified molecule	NA	NA	NA	NA	NA	NA	NA	NA	NA	NA	NA	NA	Unknown	CALIN	NA	NA	NA	NA	NA	NA	NA	NA	NA	NA	NA	Integron-associated	Pseudomonas
GCA_019228885	Escherichia coli	ST372	1	blaIMP-4	GCA_019228885.1_PDT001089171.1_genomic_DAESUT010000117.1	2274	3011	-	1	182	5314348	Oceania	Australia	Australia	NA	NA	SAMN20033095	PRJNA529744	2017	2017	shortread	Illumina	urine	human	-	-	GCA_030186475.1_hybrid_5	Plasmid	AA002	AH532	IncL/M	IncL/M	AF550415	MOBP	NC_004464_00056	MPF_I	NC_004464_00105,NC_005246_00057,NC_019063_00094,NC_019344_00078,NC_004464_00066,NC_004464_00068,NC_019154_00069,NC_005246_00069,NC_004464_00073	-	-	conjugative	Unknown	CALIN	NA	NA	NA	NA	NA	NA	NA	NA	NA	NA	NA	Integron-associated	Escherichia coli
GCA_019216405	Escherichia coli	ST155	1	blaIMP-4	GCA_019216405.1_PDT001089016.1_genomic_DAESPZ010000110.1	2274	3011	-	1	167	5002407	Oceania	Australia	Australia	NA	NA	SAMN20033141	PRJNA529744	2018	2018	shortread	Illumina	urine	human	-	-	GCA_008931425.1_ASM893142v1_genomic_CP042514.1	Plasmid	AA002	AH532	IncL/M	IncL/M	AF550415	MOBP	NC_004464_00056	MPF_I	NC_004464_00105,NC_005246_00057,NC_019063_00094,NC_019344_00078,NC_004464_00066,NC_004464_00068,NC_019154_00069,NC_005246_00069,NC_004464_00073	-	-	conjugative	Unknown	CALIN	NA	NA	NA	NA	NA	NA	NA	NA	NA	NA	NA	Integron-associated	Escherichia coli
GCA_019230815	Shigella boydii	ST176	1	blaIMP-4	GCA_019230815.1_PDT001089009.1_genomic_DAESYL010000128.1	2274	3011	-	1	196	5152981	Oceania	Australia	Australia	NA	NA	SAMN20033147	PRJNA529744	2018	2018	shortread	Illumina	Wound swab	human	-	-	GCA_008931425.1_ASM893142v1_genomic_CP042514.1	Plasmid	AA002	AH532	IncL/M	IncL/M	AF550415	MOBP	NC_004464_00056	MPF_I	NC_004464_00105,NC_005246_00057,NC_019063_00094,NC_019344_00078,NC_004464_00066,NC_004464_00068,NC_019154_00069,NC_005246_00069,NC_004464_00073	-	-	conjugative	Unknown	CALIN	NA	NA	NA	NA	NA	NA	NA	NA	NA	NA	NA	Integron-associated	Shigella
GCA_019214865	Escherichia coli	ST648	1	blaIMP-4	GCA_019214865.1_PDT001089273.1_genomic_DAESNF010000165.1	879	1616	-	2	237	5596243	Oceania	Australia	Australia	NA	NA	SAMN20033191	PRJNA529744	2018	2018	shortread	Illumina	swab	human	-	mcr-9.1	GCA_016774265.1_hybrid_2	Plasmid	AA739	AJ055	IncHI2A,Rep 1088	IncHI2A	BX664015,000340__KU353730	MOBH	NC_012555_00231	MPF_F	NC_005211_00005,NC_009838_00006,NC_021845_00017,NC_005211_00030,NC_005211_00200,NC_005211_00207,NC_005211_00012	MOBH	NC_017500	conjugative	Unknown	CALIN	NA	NA	NA	NA	NA	NA	NA	NA	NA	NA	NA	Integron-associated	Escherichia coli
GCA_019227765	Shigella sonnei	ST361	1	blaIMP-4	GCA_019227765.1_PDT001089267.1_genomic_DAESSM010000108.1	2274	3011	-	1	160	4765702	Oceania	Australia	Australia	NA	NA	SAMN20033196	PRJNA529744	2018	2018	shortread	Illumina	swab	human	-	-	GCA_030248925.1_hybrid_4	Plasmid	AA002	AH532	IncL/M	IncL/M	AF550415	MOBP	NC_004464_00056	MPF_I	NC_004464_00105,NC_005246_00057,NC_019063_00094,NC_019344_00078,NC_004464_00066,NC_004464_00068,NC_019154_00069,NC_005246_00069,NC_004464_00073	-	-	conjugative	Unknown	CALIN	NA	NA	NA	NA	NA	NA	NA	NA	NA	NA	NA	Integron-associated	Shigella
GCA_020471445	Escherichia coli	ST69	1	blaIMP-4	GCA_020471445.1_PDT001089253.1_genomic_DAFAYZ010000084.1	10924	11661	-	23	197	5468123	Oceania	Australia	Australia	NA	NA	SAMN20033211	PRJNA529744	2019	2019	shortread	Illumina	urine	human	-	-	GCA_030183345.1_hybrid_2	Plasmid	AA861	AJ282	IncC,IncFIA,IncFIA,IncFIA,IncFIB	IncC:IncFIA:IncFIB	000092__CP025470,AF250878,000136__AP014877_00014,MK878891_00042,000095__NZ_CP014273_00094	MOBF,MOBH,MOBH	NC_017627_00068,NC_012885_00072,NC_012690_00071	MPF_F	NC_022651_00077,NC_010409_00124,NC_019094_00090,NC_017639_00094,NC_007675_00027,NC_017639_00100,NC_018966_00040,NC_010488_00021,NC_009837_00049,NC_009140_00071,NC_014170_00023,NC_012885_00083,NC_016974_00085,NC_012885_00091,NC_023291_00077,NC_012885_00167,NC_008612_00190,NC_013437_00116,NC_012885_00088,08-5333_00200	MOBF,MOBH	CP000430,JQ319772	conjugative	Unknown	CALIN	NA	NA	NA	NA	NA	NA	NA	NA	NA	2	IS110, IS6	Integron/IS-associated	Escherichia coli
GCA_019227945	Escherichia coli	ST2144	1	blaIMP-4	GCA_019227945.1_PDT001089252.1_genomic_DAESSV010000064.1	3620	4357	-	46	117	4897794	Oceania	Australia	Australia	NA	NA	SAMN20033212	PRJNA529744	2019	2019	shortread	Illumina	swab	human	-	-	GCA_008931545.1_ASM893154v1_genomic_CP042580.1	Plasmid	AA002	AH532	IncL/M	IncL/M	AF550415	MOBP	NC_004464_00056	MPF_I	NC_004464_00105,NC_005246_00057,NC_019063_00094,NC_019344_00078,NC_004464_00066,NC_004464_00068,NC_019154_00069,NC_005246_00069,NC_004464_00073	-	-	conjugative	Unknown	CALIN	NA	NA	NA	NA	NA	NA	NA	NA	NA	NA	NA	Integron-associated	Escherichia coli
GCA_019214985	Escherichia coli	ST2520	1	blaIMP-4	GCA_019214985.1_PDT001089250.1_genomic_DAESNJ010000139.1	996	1733	-	2	212	5419184	Oceania	Australia	Australia	NA	NA	SAMN20033213	PRJNA529744	2019	2019	shortread	Illumina	swab	human	-	mcr-9.1	GCA_030187575.1_hybrid_2	Plasmid	AA739	AJ058	IncHI2A,Rep 1088	IncHI2A	BX664015,000340__KU353730	MOBH	NC_012555_00231	MPF_F	NC_005211_00005,NC_009838_00006,NC_021845_00017,NC_005211_00030,NC_005211_00207,NC_005211_00200,NC_005211_00012	MOBH	NC_017500	conjugative	Unknown	CALIN	NA	NA	NA	NA	NA	NA	NA	NA	NA	NA	NA	Integron-associated	Escherichia coli
GCA_019228495	Escherichia coli	ST155	1	blaIMP-4	GCA_019228495.1_PDT001089218.1_genomic_DAESTU010000126.1	954	1691	-	2	195	5207122	Oceania	Australia	Australia	NA	NA	SAMN20033251	PRJNA529744	2019	2019	shortread	Illumina	swab	human	-	mcr-9.1	GCA_030185365.1_hybrid_2	Plasmid	AA739	AJ058	IncHI2A,IncX1,Rep 1088	IncHI2A:IncX1	BX664015,000215__KC853434_00019,000340__KU353730	MOBH	NC_012555_00231	MPF_F	NC_005211_00005,NC_009838_00006,NC_021845_00017,NC_005211_00030,NC_005211_00207,NC_005211_00200,NC_005211_00012	MOBH	NC_017500	conjugative	Unknown	CALIN	NA	NA	NA	NA	NA	NA	NA	NA	NA	NA	NA	Integron-associated	Escherichia coli
SRR15116273	Shigella boydii	ST176	2	blaIMP-4	SRR15116273_107	108	845	+	4	214	5264220	Oceania	Australia	Australia	NA	NA	SAMN20033270	PRJNA529744	2019	2019	shortread	Illumina	Blood (whole)	human	-	mcr-9.1	GCA_030185015.1_hybrid_2	Plasmid	AA739	AJ055	IncHI2A,Rep 1088	IncHI2A	BX664015,000340__KU353730	MOBH	NC_012555_00231	MPF_F	NC_005211_00005,NC_009838_00006,NC_021845_00017,NC_005211_00030,NC_005211_00200,NC_005211_00207,NC_005211_00012	MOBH	NC_017500	conjugative	Unknown	CALIN	NA	NA	NA	NA	NA	NA	NA	NA	NA	NA	NA	Integron-associated	Shigella
GCA_019215605	Escherichia coli	ST1193	1	blaIMP-4	GCA_019215605.1_PDT001089157.1_genomic_DAESON010000106.1	2274	3011	-	1	185	5122948	Oceania	Australia	Australia	NA	NA	SAMN20033305	PRJNA529744	2019	2019	shortread	Illumina	swab	human	-	-	GCA_030248925.1_hybrid_4	Plasmid	AA002	AH532	IncL/M	IncL/M	AF550415	MOBP	NC_004464_00056	MPF_I	NC_004464_00105,NC_005246_00057,NC_019063_00094,NC_019344_00078,NC_004464_00066,NC_004464_00068,NC_019154_00069,NC_005246_00069,NC_004464_00073	-	-	conjugative	Unknown	CALIN	NA	NA	NA	NA	NA	NA	NA	NA	NA	NA	NA	Integron-associated	Escherichia coli
GCA_019229065	Escherichia coli	ST6	1	blaIMP-4	GCA_019229065.1_PDT001089153.1_genomic_DAESUZ010000024.1	13290	14027	+	1	127	5727303	Oceania	Australia	Australia	NA	NA	SAMN20033309	PRJNA529744	2019	2019	shortread	Illumina	urine	human	-	-	GCA_030183345.1_hybrid_2	Plasmid	AA861	AJ282	IncC,IncFIA,IncFIA,IncFIA,IncFIB	IncC:IncFIA:IncFIB	000092__CP025470,AF250878,000136__AP014877_00014,MK878891_00042,000095__NZ_CP014273_00094	MOBF,MOBH,MOBH	NC_017627_00068,NC_012885_00072,NC_012690_00071	MPF_F	NC_022651_00077,NC_010409_00124,NC_019094_00090,NC_017639_00094,NC_007675_00027,NC_017639_00100,NC_018966_00040,NC_010488_00021,NC_009837_00049,NC_009140_00071,NC_014170_00023,NC_012885_00083,NC_016974_00085,NC_012885_00091,NC_023291_00077,NC_012885_00167,NC_008612_00190,NC_013437_00116,NC_012885_00088,08-5333_00200	MOBF,MOBH	CP000430,JQ319772	conjugative	Unknown	CALIN	NA	NA	NA	NA	NA	NA	NA	NA	NA	NA	NA	Integron-associated	Escherichia coli
SRR15116213	Shigella boydii	ST176	2	blaIMP-4	SRR15116213_109	669	1406	-	2	209	5256297	Oceania	Australia	Australia	NA	NA	SAMN20033323	PRJNA529744	2019	2019	shortread	Illumina	sputum	human	-	mcr-9.1	GCA_030185015.1_hybrid_2	Plasmid	AA739	AJ055	IncHI2A,Rep 1088	IncHI2A	BX664015,000340__KU353730	MOBH	NC_012555_00231	MPF_F	NC_005211_00005,NC_009838_00006,NC_021845_00017,NC_005211_00030,NC_005211_00200,NC_005211_00207,NC_005211_00012	MOBH	NC_017500	conjugative	Unknown	CALIN	NA	NA	NA	NA	NA	NA	NA	NA	NA	NA	NA	Integron-associated	Shigella
GCA_019229625	Escherichia coli	ST12372	1	blaIMP-4	GCA_019229625.1_PDT001089095.1_genomic_DAESWD010000089.1	3340	4077	-	142	138	5158326	Oceania	Australia	Australia	NA	NA	SAMN20033362	PRJNA529744	2020	2020	shortread	Illumina	feces	human	-	-	GCA_030183875.1_hybrid_2	Plasmid	AA002	AH532	IncL/M	IncL/M	AF550415	MOBP	NC_004464_00056	MPF_I	NC_004464_00105,NC_005246_00057,NC_019063_00094,NC_019344_00078,NC_004464_00066,NC_004464_00068,NC_019154_00069,NC_005246_00069,NC_004464_00073	-	-	conjugative	Unknown	CALIN	NA	NA	NA	NA	NA	NA	NA	NA	NA	1	IS5	Integron/IS-associated	Escherichia coli
GCA_021933635	Klebsiella pneumoniae	ST1037	1	blaIMP-4	GCA_021933635.1_PDT001087317.1_genomic_DAFXZX010000062.1	2019	2756	-	1	96	5775567	Oceania	Australia	Australia	NA	NA	SAMN20033398	PRJNA529744	2017	2017	shortread	Illumina	urine	human	-	-	GCA_016773065.1_hybrid_2	Plasmid	AA739	AJ058	IncHI2A,Rep 1088	IncHI2A	BX664015,000340__KU353730	MOBH	NC_012555_00231	MPF_F	NC_005211_00005,NC_009838_00006,NC_021845_00017,NC_005211_00030,NC_005211_00200,NC_005211_00207,NC_005211_00012	MOBH	NC_017500	conjugative	Unknown	CALIN	NA	NA	NA	NA	NA	NA	NA	NA	NA	NA	NA	Integron-associated	Klebsiella
GCA_021933855	Klebsiella pneumoniae	ST478	2	blaIMP-4	GCA_021933855.1_PDT001087316.1_genomic_DAFYAD010000087.1	668	1405	-	2	129	5793932	Oceania	Australia	Australia	NA	NA	SAMN20033399	PRJNA529744	2017	2017	shortread	Illumina	urine	human	-	-	GCA_030187125.1_hybrid_5	Plasmid	AA002	AH532	IncL/M	IncL/M	AF550415	MOBP	NC_004464_00056	MPF_I	NC_004464_00105,NC_005246_00057,NC_019063_00094,NC_019344_00078,NC_004464_00066,NC_004464_00068,NC_019154_00069,NC_005246_00069,NC_004464_00073	-	-	conjugative	Unknown	CALIN	NA	NA	NA	NA	NA	NA	NA	NA	NA	NA	NA	Integron-associated	Klebsiella
SRR15098127	Klebsiella variicola	ST2388	1	blaIMP-4	SRR15098127_67	1389	2126	+	177	222	5803146	Oceania	Australia	Australia	NA	NA	SAMN20033413	PRJNA529744	2017	2017	shortread	Illumina	swab	human	-	-	GCA_030248925.1_hybrid_4	Plasmid	AA002	AH532	IncL/M	IncL/M	AF550415	MOBP	NC_004464_00056	MPF_I	NC_004464_00105,NC_005246_00057,NC_019063_00094,NC_019344_00078,NC_004464_00066,NC_004464_00068,NC_019154_00069,NC_005246_00069,NC_004464_00073	-	-	conjugative	Class 1	Complete	NA	NA	NA	NA	NA	NA	NA	NA	NA	2	IS91, IS110	Integron/IS-associated	Klebsiella
GCA_021931355	Klebsiella pneumoniae	ST478	1	blaIMP-4	GCA_021931355.1_PDT001087445.1_genomic_DAFXVL010000091.1	1764	2501	-	152	154	5823709	Oceania	Australia	Australia	NA	NA	SAMN20033414	PRJNA529744	2012	2012	shortread	Illumina	NA	human	-	-	GCA_008931545.1_ASM893154v1_genomic_CP042580.1	Plasmid	AA002	AH532	IncL/M	IncL/M	AF550415	MOBP	NC_004464_00056	MPF_I	NC_004464_00105,NC_005246_00057,NC_019063_00094,NC_019344_00078,NC_004464_00066,NC_004464_00068,NC_019154_00069,NC_005246_00069,NC_004464_00073	-	-	conjugative	Unknown	CALIN	NA	NA	NA	NA	NA	NA	NA	NA	NA	NA	NA	Integron-associated	Klebsiella
GCA_021934995	Klebsiella pneumoniae	ST478	2	blaIMP-4	GCA_021934995.1_PDT001087254.1_genomic_DAFYCJ010000099.1	732	1469	-	2	142	5815267	Oceania	Australia	Australia	NA	NA	SAMN20033460	PRJNA529744	2018	2018	shortread	Illumina	urine	human	-	-	GCA_008931545.1_ASM893154v1_genomic_CP042580.1	Plasmid	AA002	AH532	IncL/M	IncL/M	AF550415	MOBP	NC_004464_00056	MPF_I	NC_004464_00105,NC_005246_00057,NC_019063_00094,NC_019344_00078,NC_004464_00066,NC_004464_00068,NC_019154_00069,NC_005246_00069,NC_004464_00073	-	-	conjugative	Unknown	CALIN	NA	NA	NA	NA	NA	NA	NA	NA	NA	NA	NA	Integron-associated	Klebsiella
GCA_021935015	Klebsiella pneumoniae	ST27	1	blaIMP-4	GCA_021935015.1_PDT001087253.1_genomic_DAFYCI010000112.1	2274	3011	-	1	199	5676262	Oceania	Australia	Australia	NA	NA	SAMN20033461	PRJNA529744	2018	2018	shortread	Illumina	swab	human	-	-	GCA_008931425.1_ASM893142v1_genomic_CP042514.1	Plasmid	AA002	AH532	IncL/M	IncL/M	AF550415	MOBP	NC_004464_00056	MPF_I	NC_004464_00105,NC_005246_00057,NC_019063_00094,NC_019344_00078,NC_004464_00066,NC_004464_00068,NC_019154_00069,NC_005246_00069,NC_004464_00073	-	-	conjugative	Unknown	CALIN	NA	NA	NA	NA	NA	NA	NA	NA	NA	NA	NA	Integron-associated	Klebsiella
SRR15097900	Klebsiella variicola	ST3081	1	blaIMP-4	SRR15097900_86	3636	4373	-	46	218	6400767	Oceania	Australia	Australia	NA	NA	SAMN20033483	PRJNA529744	2018	2018	shortread	Illumina	swab	human	-	-	GCA_030187125.1_hybrid_5	Plasmid	AA002	AH532	IncL/M	IncL/M	AF550415	MOBP	NC_004464_00056	MPF_I	NC_004464_00105,NC_005246_00057,NC_019063_00094,NC_019344_00078,NC_004464_00066,NC_004464_00068,NC_019154_00069,NC_005246_00069,NC_004464_00073	-	-	conjugative	Unknown	CALIN	NA	NA	NA	NA	NA	NA	NA	NA	NA	NA	NA	Integron-associated	Klebsiella
GCA_021931235	Klebsiella pneumoniae	ST1805	1	blaIMP-4	GCA_021931235.1_PDT001087450.1_genomic_DAFXVG010000040.1	10965	11702	-	23	69	5514946	Oceania	Australia	Australia	NA	NA	SAMN20033553	PRJNA529744	2019	2019	shortread	Illumina	urine	human	-	-	GCA_008931545.1_ASM893154v1_genomic_CP042580.1	Plasmid	AA002	AH532	IncL/M	IncL/M	AF550415	MOBP	NC_004464_00056	MPF_I	NC_004464_00105,NC_005246_00057,NC_019063_00094,NC_019344_00078,NC_004464_00066,NC_004464_00068,NC_019154_00069,NC_005246_00069,NC_004464_00073	-	-	conjugative	Unknown	CALIN	NA	NA	NA	NA	NA	NA	NA	NA	NA	2	IS110, IS6	Integron/IS-associated	Klebsiella
GCA_021931395	Klebsiella pneumoniae	ST1905	1	blaIMP-4	GCA_021931395.1_PDT001087443.1_genomic_DAFXVO010000081.1	1301	2038	-	8	124	5835312	Oceania	Australia	Australia	NA	NA	SAMN20033559	PRJNA529744	2019	2019	shortread	Illumina	Blood (whole)	human	-	mcr-9.1	GCA_016774215.1_hybrid_2	Plasmid	AA739	AJ055	IncHI2A,IncR,Rep 1088	IncHI2A:IncR	BX664015,000204__CP008701_00115,000340__KU353730	MOBH	NC_012555_00231	MPF_F	NC_005211_00005,NC_009838_00006,NC_021845_00017,NC_005211_00030,NC_005211_00200,NC_005211_00207,NC_005211_00012	MOBF,MOBH	NZ_CP013834,NC_017500	conjugative	Unknown	CALIN	NA	NA	NA	NA	NA	NA	NA	NA	NA	NA	NA	Integron-associated	Klebsiella
GCA_021931415	Klebsiella pneumoniae	ST6569	1	blaIMP-4	GCA_021931415.1_PDT001087441.1_genomic_DAFXVQ010000050.1	10924	11661	-	23	92	5774886	Oceania	Australia	Australia	NA	NA	SAMN20033561	PRJNA529744	2019	2019	shortread	Illumina	urine	human	-	-	GCA_008931545.1_ASM893154v1_genomic_CP042580.1	Plasmid	AA002	AH532	IncL/M	IncL/M	AF550415	MOBP	NC_004464_00056	MPF_I	NC_004464_00105,NC_005246_00057,NC_019063_00094,NC_019344_00078,NC_004464_00066,NC_004464_00068,NC_019154_00069,NC_005246_00069,NC_004464_00073	-	-	conjugative	Unknown	CALIN	NA	NA	NA	NA	NA	NA	NA	NA	NA	2	IS110, IS6	Integron/IS-associated	Klebsiella
SRR15098090	Klebsiella variicola	STNA	1	blaIMP-4	SRR15098090_108	1389	2126	+	228	212	5862783	Oceania	Australia	Australia	NA	NA	SAMN20033581	PRJNA529744	2019	2019	shortread	Illumina	Blood (whole)	human	-	-	GCA_030183875.1_hybrid_2	Plasmid	AA002	AH532	IncL/M	IncL/M	AF550415	MOBP	NC_004464_00056	MPF_I	NC_004464_00105,NC_005246_00057,NC_019063_00094,NC_019344_00078,NC_004464_00066,NC_004464_00068,NC_019154_00069,NC_005246_00069,NC_004464_00073	-	-	conjugative	Class 1	Complete	NA	NA	NA	NA	NA	NA	NA	NA	NA	NA	NA	Integron-associated	Klebsiella
GCA_021932155	Klebsiella pneumoniae	ST661	1	blaIMP-4	GCA_021932155.1_PDT001087404.1_genomic_DAFXXA010000019.1	13290	14027	+	1	103	5704633	Oceania	Australia	Australia	NA	NA	SAMN20033595	PRJNA529744	2019	2019	shortread	Illumina	swab	human	-	-	GCA_030185035.1_hybrid_2	Plasmid	AA860	AJ266	IncC	IncC	000092__CP025470	MOBH,MOBH	NC_012885_00072,NC_012690_00071	MPF_F	NC_009140_00071,NC_014170_00023,NC_012885_00083,NC_016974_00085,NC_012885_00091,NC_023291_00077,NC_012885_00167,NC_008612_00190,NC_012885_00088	MOBH	JQ319772	conjugative	Unknown	CALIN	NA	NA	NA	NA	NA	NA	NA	NA	NA	NA	NA	Integron-associated	Klebsiella
GCA_021932195	Klebsiella pneumoniae	ST37	1	blaIMP-4	GCA_021932195.1_PDT001087403.1_genomic_DAFXWZ010000078.1	2274	3011	-	1	106	5360660	Oceania	Australia	Australia	NA	NA	SAMN20033596	PRJNA529744	2019	2019	shortread	Illumina	Tissue	human	-	-	GCA_030248925.1_hybrid_4	Plasmid	AA002	AH532	IncL/M	IncL/M	AF550415	MOBP	NC_004464_00056	MPF_I	NC_004464_00105,NC_005246_00057,NC_019063_00094,NC_019344_00078,NC_004464_00066,NC_004464_00068,NC_019154_00069,NC_005246_00069,NC_004464_00073	-	-	conjugative	Unknown	CALIN	NA	NA	NA	NA	NA	NA	NA	NA	NA	NA	NA	Integron-associated	Klebsiella
GCA_021932975	Klebsiella pneumoniae	ST3160	1	blaIMP-4	GCA_021932975.1_PDT001087365.1_genomic_DAFXYM010000070.1	2019	2756	-	1	100	5792819	Oceania	Australia	Australia	NA	NA	SAMN20033629	PRJNA529744	2020	2020	shortread	Illumina	swab	human	-	-	GCA_030248925.1_hybrid_4	Plasmid	AA002	AH532	IncL/M	IncL/M	AF550415	MOBP	NC_004464_00056	MPF_I	NC_004464_00105,NC_005246_00057,NC_019063_00094,NC_019344_00078,NC_004464_00066,NC_004464_00068,NC_019154_00069,NC_005246_00069,NC_004464_00073	-	-	conjugative	Unknown	CALIN	NA	NA	NA	NA	NA	NA	NA	NA	NA	NA	NA	Integron-associated	Klebsiella
SRR15098035	Klebsiella variicola	STNA	1	blaIMP-4	SRR15098035_97	295	1032	-	211	173	5672918	Oceania	Australia	Australia	NA	NA	SAMN20033630	PRJNA529744	2020	2020	shortread	Illumina	Fluid	human	-	-	GCA_030183875.1_hybrid_2	Plasmid	AA002	AH532	IncL/M	IncL/M	AF550415	MOBP	NC_004464_00056	MPF_I	NC_004464_00105,NC_005246_00057,NC_019063_00094,NC_019344_00078,NC_004464_00066,NC_004464_00068,NC_019154_00069,NC_005246_00069,NC_004464_00073	-	-	conjugative	None	None	NA	NA	NA	NA	NA	NA	NA	NA	NA	NA	NA	Unclassified	Klebsiella
GCA_021932955	Klebsiella pneumoniae	ST6570	1	blaIMP-4	GCA_021932955.1_PDT001087360.1_genomic_DAFXYP010000051.1	3340	4077	-	142	75	5416068	Oceania	Australia	Australia	NA	NA	SAMN20033634	PRJNA529744	2020	2020	shortread	Illumina	feces	human	-	-	GCA_030183875.1_hybrid_2	Plasmid	AA002	AH532	IncL/M	IncL/M	AF550415	MOBP	NC_004464_00056	MPF_I	NC_004464_00105,NC_005246_00057,NC_019063_00094,NC_019344_00078,NC_004464_00066,NC_004464_00068,NC_019154_00069,NC_005246_00069,NC_004464_00073	-	-	conjugative	Unknown	CALIN	NA	NA	NA	NA	NA	NA	NA	NA	NA	1	IS5	Integron/IS-associated	Klebsiella
SRR15098015	Klebsiella variicola	ST1582	2	blaIMP-4	SRR15098015_59	1389	2126	+	126	279	5780406	Oceania	Australia	Australia	NA	NA	SAMN20033648	PRJNA529744	2020	2020	shortread	Illumina	swab	human	-	-	GCA_030183875.1_hybrid_2	Plasmid	AA002	AH532	IncL/M	IncL/M	AF550415	MOBP	NC_004464_00056	MPF_I	NC_004464_00105,NC_005246_00057,NC_019063_00094,NC_019344_00078,NC_004464_00066,NC_004464_00068,NC_019154_00069,NC_005246_00069,NC_004464_00073	-	-	conjugative	Class 1	Complete	NA	NA	NA	NA	NA	NA	NA	NA	NA	2	IS91, IS110	Integron/IS-associated	Klebsiella
SRR15098010	Klebsiella variicola	ST1582	1	blaIMP-4	SRR15098010_95	2251	2988	-	1	207	5825220	Oceania	Australia	Australia	NA	NA	SAMN20033653	PRJNA529744	2020	2020	shortread	Illumina	sputum	human	-	-	GCA_030184575.1_hybrid_2	Plasmid	AA860	AJ266	IncC,IncN	IncC:IncN	000092__CP025470,000155__CP018649	MOBF,MOBH,MOBH	NC_015599_00019,NC_012885_00072,NC_012690_00071	MPF_F	NC_009140_00071,NC_014170_00023,NC_012885_00083,NC_016974_00085,NC_012885_00091,NC_023291_00077,NC_012885_00167,NC_007682_00044,NC_008612_00190,NC_022375_00024,NC_009131_00030,NC_011617_00041,NC_014368_00014,NC_012885_00088	MOBF,MOBH	NZ_CP012928,JQ319772	conjugative	Unknown	CALIN	NA	NA	NA	NA	NA	NA	NA	NA	NA	NA	NA	Integron-associated	Klebsiella
GCA_021933475	Klebsiella pneumoniae	ST20	1	blaIMP-4	GCA_021933475.1_PDT001087333.1_genomic_DAFXZL010000126.1	2274	3011	-	1	217	5984684	Oceania	Australia	Australia	NA	NA	SAMN20033658	PRJNA529744	2020	2020	shortread	Illumina	swab	human	-	-	GCA_008931525.1_ASM893152v1_genomic_CP042574.1	Plasmid	AA002	AH532	IncL/M	IncL/M	AF550415	MOBP	NC_004464_00056	MPF_I	NC_004464_00105,NC_005246_00057,NC_019063_00094,NC_019344_00078,NC_004464_00066,NC_004464_00068,NC_019154_00069,NC_005246_00069,NC_004464_00073	-	-	conjugative	Unknown	CALIN	NA	NA	NA	NA	NA	NA	NA	NA	NA	NA	NA	Integron-associated	Klebsiella
GCA_025377045	Pseudomonas putida	ST197	1	blaIMP-1	GCA_025377045.1_ASM2537704v1_genomic_JAHWIX010000076.1	1796	2533	+	57	248	5856054	Asia	Eastern Asia	China	NA	China	SAMN20114612	PRJNA744692	2019	2019-06	shortread	Illumina	hospital sewage	clinical environment	-	-	NA	Unclassified molecule	NA	NA	NA	NA	NA	NA	NA	NA	NA	NA	NA	NA	Unknown	CALIN	NA	NA	NA	NA	NA	NA	NA	NA	NA	NA	NA	Integron-associated	Pseudomonas
GCA_025377065	Pseudomonas putida	ST197	1	blaIMP-1	GCA_025377065.1_ASM2537706v1_genomic_JAHWIW010000076.1	1796	2533	+	57	100	5761169	Asia	Eastern Asia	China	NA	China	SAMN20114613	PRJNA744692	2019	2019-06	shortread	Illumina	hospital sewage	clinical environment	-	-	NA	Unclassified molecule	NA	NA	NA	NA	NA	NA	NA	NA	NA	NA	NA	NA	Unknown	CALIN	NA	NA	NA	NA	NA	NA	NA	NA	NA	NA	NA	Integron-associated	Pseudomonas
GCA_025376845	Raoultella ornithinolytica	STNA	1	blaIMP-4	GCA_025376845.1_ASM2537684v1_genomic_JAHWIV010000079.1	325	1062	+	125	131	6196533	Asia	Eastern Asia	China	NA	Suzhou	SAMN20114614	PRJNA744692	2019	2019-06	shortread	Illumina	hospital sewage	clinical environment	blaNDM-1	-	GCA_022759605.1_ASM2275960v1_genomic_CP094281.1	Plasmid	AC212	AL309	IncU	IncU	000212__CP012556_00176	MOBH	NC_018107_00109	MPF_F	NC_016980_00240,NC_018107_00101,NC_016980_00110,NC_018107_00216,NC_018107_00235,NC_023911_00309,NC_016980_00099	-	-	conjugative	None	None	NA	NA	NA	NA	NA	NA	NA	NA	NA	NA	NA	Unclassified	Klebsiella
GCA_019430205	Pseudomonas aeruginosa	ST3340	1	blaIMP-1	GCA_019430205.1_ASM1943020v1_genomic_JAHYAS010000006.1	32116	32853	-	75	478	6408209	Europe	Eastern Europe	Russia	NA	Moscow	SAMN20125814	PRJNA744936	2017	2017	shortread	Illumina	feces	human	-	-	NA	Unclassified molecule	NA	NA	NA	NA	NA	NA	NA	NA	NA	NA	NA	NA	None	None	NA	NA	NA	NA	NA	NA	NA	NA	NA	1	IS6	IS-associated	Pseudomonas
GCA_019334365	Comamonas aquatica	STNA	1	blaIMP-8	GCA_019334365.1_ASM1933436v1_genomic_CP079746.1	6594	7331	-	10	2	3874951	Asia	Eastern Asia	China	NA	China:Jinan	SAMN20179031	PRJNA746046	2019	2019-08	longread/hybrid	Nanopore	water	environmental/other	-	-	NA	Unclassified molecule	NA	NA	NA	NA	NA	NA	NA	NA	NA	NA	NA	NA	None	None	NA	NA	NA	NA	NA	NA	NA	NA	NA	NA	NA	Unclassified	Other Gram negative species
GCA_019334285	Providencia rettgeri Spp 1	CG2	1	blaIMP-27	GCA_019334285.1_ASM1933428v1_genomic_JAHWLI010000029.1	38959	39696	-	6	193	4653002	North America	Northern America	United States of America	Minnesota	NA	SAMN20244339	PRJNA288601	2021	2021	shortread	Illumina	urine	human	-	-	NA	Unclassified molecule	NA	NA	NA	NA	NA	NA	NA	NA	NA	NA	NA	NA	Unknown	CALIN	71	ICEEc2	10.59	100	9947	93895	10741	9947	AS:i:19894	NA	NA	Integron/ICE-associated	Providencia
GCA_019334195	Providencia rettgeri Spp 1	CG15	1	blaIMP-27	GCA_019334195.1_ASM1933419v1_genomic_JAHWLH010000012.1	78007	78744	+	58	101	4401544	North America	Northern America	United States of America	Minnesota	NA	SAMN20244340	PRJNA288601	2021	2021	shortread	Illumina	foot wound	human	-	-	NA	Unclassified molecule	NA	NA	NA	NA	NA	NA	NA	NA	NA	NA	NA	NA	Unknown	CALIN	71	ICEEc2	13.88	96.48	13029	93895	20741	13029	AS:i:23666	NA	NA	Integron/ICE-associated	Providencia
GCA_021646225	Pseudomonas aeruginosa	ST175	1	blaIMP-94	GCA_021646225.1_PDT001091024.1_genomic_DAFPBY010000131.1	690	1427	+	0	135	7453672	Europe	Southern Europe	Spain	NA	Spain	SAMN20251266	PRJNA514245	2020	2020-01-01	shortread	Illumina	urine	human	-	-	NA	Unclassified molecule	NA	NA	NA	NA	NA	NA	NA	NA	NA	NA	NA	NA	Unknown	CALIN	NA	NA	NA	NA	NA	NA	NA	NA	NA	NA	NA	Integron-associated	Pseudomonas
GCA_021645865	Pseudomonas aeruginosa	ST235	2	blaIMP-13	GCA_021645865.3_PDT001094437.3_genomic_ABEUIL030000145.1	242	979	+	0	208	7037375	North America	Northern America	United States of America	NA	NA	SAMN20344471	PRJNA288601	2021	44371	shortread	Illumina	Rectal Swab	human	-	-	NA	Unclassified molecule	NA	NA	NA	NA	NA	NA	NA	NA	NA	NA	NA	NA	Unknown	CALIN	NA	NA	NA	NA	NA	NA	NA	NA	NA	NA	NA	Integron-associated	Pseudomonas
GCA_021646065	Pseudomonas aeruginosa	ST309	1	blaIMP-18	GCA_021646065.2_PDT001094427.2_genomic_ABEUIV020000106.1	642	1379	+	19	152	7280423	North America	Northern America	United States of America	NA	NA	SAMN20344480	PRJNA288601	2021	44384	shortread	Illumina	Wound/Abscess	human	blaGES-20	-	NA	Unclassified molecule	NA	NA	NA	NA	NA	NA	NA	NA	NA	NA	NA	NA	Unknown	CALIN	NA	NA	NA	NA	NA	NA	NA	NA	NA	NA	NA	Integron-associated	Pseudomonas
GCA_021646085	Pseudomonas aeruginosa	ST309	1	blaIMP-18	GCA_021646085.1_PDT001094426.1_genomic_ABEUIW010000090.1	642	1379	+	2	157	7321448	North America	Northern America	United States of America	NA	NA	SAMN20344481	PRJNA288601	2021	44384	shortread	Illumina	Wound/Abscess	human	blaGES-20	-	NA	Unclassified molecule	NA	NA	NA	NA	NA	NA	NA	NA	NA	NA	NA	NA	Unknown	CALIN	NA	NA	NA	NA	NA	NA	NA	NA	NA	NA	NA	Integron-associated	Pseudomonas
GCA_029961285	Pseudomonas aeruginosa	ST309	1	blaIMP-18	GCA_029961285.1_ASM2996128v1_genomic_CP124626.1	4707487	4708224	-	5	6	7289872	North America	Northern America	United States of America	NA	NA	SAMN20344481	PRJNA878812	2021	44384	longread/hybrid	unknown_longread	Wound/Abscess	human	blaGES-20	-	NA	Chromosomal	NA	NA	NA	NA	NA	NA	NA	NA	NA	NA	NA	NA	Unknown	CALIN	NA	NA	NA	NA	NA	NA	NA	NA	NA	3	IS6, IS5, IS200/IS605	Integron/IS-associated	Pseudomonas
GCA_021646105	Pseudomonas aeruginosa	ST309	1	blaIMP-18	GCA_021646105.1_PDT001094425.1_genomic_ABEUIX010000113.1	642	1379	+	2	171	7404426	North America	Northern America	United States of America	NA	NA	SAMN20344482	PRJNA288601	2021	44384	shortread	Illumina	Wound/Abscess	human	blaGES-20	-	NA	Unclassified molecule	NA	NA	NA	NA	NA	NA	NA	NA	NA	NA	NA	NA	Unknown	CALIN	NA	NA	NA	NA	NA	NA	NA	NA	NA	NA	NA	Integron-associated	Pseudomonas
GCA_029961325	Pseudomonas aeruginosa	ST309	1	blaIMP-18	GCA_029961325.1_ASM2996132v1_genomic_CP124632.1	3834011	3834748	+	10	6	7447869	North America	Northern America	United States of America	NA	NA	SAMN20344482	PRJNA878812	2021	44384	longread/hybrid	Nanopore	Wound/Abscess	human	blaGES-20	-	NA	Chromosomal	NA	NA	NA	NA	NA	NA	NA	NA	NA	NA	NA	NA	Class 1	Complete	NA	NA	NA	NA	NA	NA	NA	NA	NA	1	IS6	Integron/IS-associated	Pseudomonas
GCA_021646205	Pseudomonas aeruginosa	ST309	1	blaIMP-18	GCA_021646205.2_PDT001094424.2_genomic_ABEUJA020000120.1	642	1379	+	2	182	7355934	North America	Northern America	United States of America	NA	NA	SAMN20344483	PRJNA288601	2021	44384	shortread	Illumina	Wound/Abscess	human	blaGES-20	-	NA	Unclassified molecule	NA	NA	NA	NA	NA	NA	NA	NA	NA	NA	NA	NA	Unknown	CALIN	NA	NA	NA	NA	NA	NA	NA	NA	NA	NA	NA	Integron-associated	Pseudomonas
GCA_019449055	Enterobacter hormaechei	ST133	2	blaIMP-4	GCA_019449055.1_ASM1944905v1_genomic_JAHZSE010000033.1	3087	3824	-	82	63	5242789	Asia	Eastern Asia	China	NA	Shenzhen	SAMN20500113	PRJNA750885	2016	2016	shortread	Illumina	cerebrospinal fluid	human	-	mcr-9.1	GCA_024396915.1_ASM2439691v1_genomic_CP101561.1	Plasmid	AA739	AJ059	IncHI2A,Rep 1088	IncHI2A	BX664015,000340__KU353730	MOBH	NC_012555_00231	MPF_F	NC_005211_00207,NC_005211_00200,NC_005211_00005,NC_009838_00006,NC_021845_00017,NC_005211_00030,NC_005211_00012	MOBH	NC_017500	conjugative	None	None	NA	NA	NA	NA	NA	NA	NA	NA	NA	1	IS6	IS-associated	Enterobacter
GCA_019449135	Enterobacter hormaechei	ST133	2	blaIMP-4	GCA_019449135.1_ASM1944913v1_genomic_JAHZSD010000033.1	3087	3824	-	82	86	5257366	Asia	Eastern Asia	China	NA	Shenzhen	SAMN20500114	PRJNA750885	2016	2016	shortread	Illumina	Drainage	human	-	mcr-9.1	GCA_024396915.1_ASM2439691v1_genomic_CP101561.1	Plasmid	AA739	AJ059	IncHI2A,Rep 1088	IncHI2A	BX664015,000340__KU353730	MOBH	NC_012555_00231	MPF_F	NC_005211_00207,NC_005211_00200,NC_005211_00005,NC_009838_00006,NC_021845_00017,NC_005211_00030,NC_005211_00012	MOBH	NC_017500	conjugative	None	None	NA	NA	NA	NA	NA	NA	NA	NA	NA	1	IS6	IS-associated	Enterobacter
GCA_019449085	Enterobacter hormaechei	ST171	1	blaIMP-26	GCA_019449085.1_ASM1944908v1_genomic_JAHZSC010000087.1	84	821	-	49	134	5265737	Asia	Eastern Asia	China	NA	Shenzhen	SAMN20500115	PRJNA750885	2016	2016	shortread	Illumina	urine	human	-	mcr-9.1	NA	Unclassified molecule	NA	NA	NA	NA	NA	NA	NA	NA	NA	NA	NA	NA	None	None	NA	NA	NA	NA	NA	NA	NA	NA	NA	NA	NA	Unclassified	Enterobacter
GCA_019448645	Enterobacter hormaechei	ST133	2	blaIMP-4	GCA_019448645.1_ASM1944864v1_genomic_JAHZRI010000028.1	3087	3824	-	82	60	5245531	Asia	Eastern Asia	China	NA	Shenzhen	SAMN20500136	PRJNA750885	2015	2015	shortread	Illumina	blood	human	-	mcr-9.1	GCA_024396915.1_ASM2439691v1_genomic_CP101561.1	Plasmid	AA739	AJ059	IncHI2A,Rep 1088	IncHI2A	BX664015,000340__KU353730	MOBH	NC_012555_00231	MPF_F	NC_005211_00207,NC_005211_00200,NC_005211_00005,NC_009838_00006,NC_021845_00017,NC_005211_00030,NC_005211_00012	MOBH	NC_017500	conjugative	None	None	NA	NA	NA	NA	NA	NA	NA	NA	NA	1	IS6	IS-associated	Enterobacter
GCA_019449205	Enterobacter hormaechei	ST133	1	blaIMP-4	GCA_019449205.1_ASM1944920v1_genomic_JAHZRH010000034.1	90	827	+	82	67	5315460	Asia	Eastern Asia	China	NA	Shenzhen	SAMN20500137	PRJNA750885	2015	2015	shortread	Illumina	urine	human	blaNDM-1	mcr-9.1	GCA_021869645.1_ASM2186964v1_genomic_CP091493.1	Plasmid	AA739	AJ059	IncHI2A,Rep 1088	IncHI2A	BX664015,000340__KU353730	MOBH	NC_012555_00231	MPF_F	NC_005211_00200,NC_005211_00207,NC_005211_00005,NC_009838_00006,NC_021845_00017,NC_005211_00030,NC_005211_00012	MOBH	NC_017500	conjugative	None	None	NA	NA	NA	NA	NA	NA	NA	NA	NA	1	IS6	IS-associated	Enterobacter
GCA_020294905	Klebsiella pneumoniae	ST37	1	blaIMP-4	GCA_020294905.1_ASM2029490v1_genomic_JAIXGI010000013.1	19435	20172	-	181	83	5521951	Asia	Eastern Asia	China	NA	Zhengzhou	SAMN20500928	PRJNA750893	2017	2017-07/2018-07	shortread	Illumina	sputum	human	blaNDM-1	-	GCA_019052975.1_ASM1905297v1_genomic_JAHQNE010000003.1	Plasmid	AC212	AL309	IncU,Rep 1254	IncU-type 2	000212__CP012556_00176,000562__KT346360_00001	MOBH	NC_018107_00109	MPF_F	NC_016980_00110,NC_018107_00216,NC_018107_00235,NC_023911_00309,NC_016980_00240,NC_018107_00101,NC_016980_00099	-	-	conjugative	Unknown	CALIN	NA	NA	NA	NA	NA	NA	NA	NA	NA	2	IS91, IS30	Integron/IS-associated	Klebsiella
GCA_022505485	Klebsiella aerogenes	ST301	1	blaIMP-4	GCA_022505485.1_PDT001261475.1_genomic_DAGUQX010000038.1	668	1405	-	2	71	5747545	Asia	South-Eastern Asia	Singapore	NA	NA	SAMN20524794	PRJNA751707	2022	NA	shortread	Illumina	NA	human	-	-	GCA_001617565.1_ASM161756v1_genomic_CP015139.1	Plasmid	AA860	AJ272	IncC	IncC	000092__CP025470	MOBH,MOBH	NC_012690_00071,NC_012885_00072	MPF_F	NC_023291_00077,NC_012885_00091,NC_016974_00085,NC_012885_00083,NC_014170_00023,NC_009140_00071,NC_012885_00167,NC_012885_00088	MOBH	AB040037	conjugative	Unknown	CALIN	NA	NA	NA	NA	NA	NA	NA	NA	NA	NA	NA	Integron-associated	Klebsiella
GCA_022506565	Klebsiella pneumoniae	ST5892	1	blaIMP-1	GCA_022506565.1_PDT001261482.1_genomic_DAGURK010000110.1	52	789	+	18	140	5997770	Asia	South-Eastern Asia	Singapore	NA	NA	SAMN20524805	PRJNA751707	2022	NA	shortread	Illumina	NA	human	-	-	NA	Unclassified molecule	NA	NA	NA	NA	NA	NA	NA	NA	NA	NA	NA	NA	Unknown	CALIN	NA	NA	NA	NA	NA	NA	NA	NA	NA	NA	NA	Integron-associated	Klebsiella
GCA_022505945	Klebsiella pneumoniae	ST36	1	blaIMP-4	GCA_022505945.1_PDT001261479.1_genomic_DAGURE010000043.1	668	1405	-	2	84	6156493	Asia	South-Eastern Asia	Singapore	NA	NA	SAMN20524808	PRJNA751707	2022	NA	shortread	Illumina	NA	human	-	-	GCA_002843235.3_ASM284323v3_genomic_CP031121.1	Plasmid	AC540	AL770	Unknown rep	Unknown rep	-	-	-	-	-	-	-	non-mobilizable	Unknown	CALIN	NA	NA	NA	NA	NA	NA	NA	NA	NA	NA	NA	Integron-associated	Klebsiella
GCA_019661035	Klebsiella pasteurii	ST628	1	blaIMP-4	GCA_019661035.1_ASM1966103v1_genomic_JAIFQY010000068.1	2481	3218	-	0	108	6577169	Asia	Eastern Asia	China	NA	China	SAMN20568158	PRJNA752009	2014	2014	shortread	NA	sputum	human	blaNDM-1	-	GCA_026619535.1_ASM2661953v1_genomic_JAIUCN010000002.1	Plasmid	AC213	AL312	IncU	IncU	000212__CP012556_00176	MOBH	CP012556_00092	MPF_F	NC_018107_00235,NC_023911_00309,NC_016980_00240,NC_018107_00101,NC_016980_00110,NC_016980_00109,NC_016980_00099	-	-	conjugative	None	None	NA	NA	NA	NA	NA	NA	NA	NA	NA	NA	NA	Unclassified	Klebsiella
GCA_019537335	Enterobacter hormaechei	ST133	2	blaIMP-4	GCA_019537335.1_ASM1953733v1_genomic_JAIEUF010000004.1	4665	5402	+	59	13	5430296	Asia	Eastern Asia	China	NA	Shenzhen	SAMN20587855	PRJNA752244	2015	2015	longread/hybrid	Nanopore	Catheter	human	blaNDM-1	mcr-9.1	MF344559	Plasmid	AA552	AI750	IncN	IncN	000153__NC_019087_00001	MOBF	NC_015599_00019	MPF_T	NC_009131_00030,NC_022375_00024	MOBF	NZ_CP016498	conjugative	Class 1	Complete	NA	NA	NA	NA	NA	NA	NA	NA	NA	2	IS6, IS1	Integron/IS-associated	Enterobacter
GCA_019537255	Enterobacter hormaechei	ST133	3	blaIMP-4	GCA_019537255.1_ASM1953725v1_genomic_JAIEUE010000004.1	4628	5365	+	59	8	5413699	Asia	Eastern Asia	China	NA	Shenzhen	SAMN20587856	PRJNA752244	2015	2015	longread/hybrid	Nanopore	urine	human	blaNDM-1	mcr-9.1	MF344559	Plasmid	AA552	AI750	IncN	IncN	000153__NC_019087_00001	MOBF	NC_015599_00019	MPF_T	NC_009131_00030,NC_022375_00024	MOBF	NZ_CP016498	conjugative	Class 1	Complete	NA	NA	NA	NA	NA	NA	NA	NA	NA	2	IS6, IS1	Integron/IS-associated	Enterobacter
GCA_019537235	Enterobacter hormaechei	ST133	2	blaIMP-4	GCA_019537235.1_ASM1953723v1_genomic_JAIEUD010000004.1	4665	5402	+	145	6	5237420	Asia	Eastern Asia	China	NA	Shenzhen	SAMN20587857	PRJNA752244	2016	2016	longread/hybrid	Nanopore	urine	human	blaNDM-1	mcr-9.1	MF344559	Plasmid	AA552	AI750	IncN	IncN	000153__NC_019087_00001	MOBF	NC_015599_00019	MPF_T	NC_009131_00030,NC_022375_00024	MOBF	NZ_CP016498	conjugative	Class 1	Complete	NA	NA	NA	NA	NA	NA	NA	NA	NA	2	IS6, IS1	Integron/IS-associated	Enterobacter
GCA_019537315	Enterobacter hormaechei	ST133	2	blaIMP-4	GCA_019537315.1_ASM1953731v1_genomic_JAIEUC010000004.1	4665	5402	+	59	6	5410214	Asia	Eastern Asia	China	NA	Shenzhen	SAMN20587858	PRJNA752244	2016	2016	longread/hybrid	Nanopore	abdominal fluid	human	blaNDM-1	mcr-9.1	MF344559	Plasmid	AA552	AI750	IncN	IncN	000153__NC_019087_00001	MOBF	NC_015599_00019	MPF_T	NC_009131_00030,NC_022375_00024	MOBF	NZ_CP016498	conjugative	Class 1	Complete	NA	NA	NA	NA	NA	NA	NA	NA	NA	2	IS6, IS1	Integron/IS-associated	Enterobacter
GCA_023002125	Acinetobacter nosocomialis	ST433	1	blaIMP-14	GCA_023002125.1_ASM2300212v1_genomic_JAIGTB010000037.1	89	826	+	11	77	4169461	Asia	South-Eastern Asia	Thailand	NA	Songkhla	SAMN20599359	PRJNA752484	2019	2019	shortread	BGISEQ-500	sputum	human	blaNDM-1	-	NA	Unclassified molecule	NA	NA	NA	NA	NA	NA	NA	NA	NA	NA	NA	NA	Unknown	CALIN	NA	NA	NA	NA	NA	NA	NA	NA	NA	NA	NA	Integron-associated	Acinetobacter
GCA_027286045	Providencia stuartii Spp 1	CG2	1	blaIMP-27	GCA_027286045.1_ASM2728604v1_genomic_CP114580.1	47949	48686	+	19	2	4520663	North America	Northern America	United States of America	Utah	USA	SAMN20674993	PRJNA812595	2021	44390	longread/hybrid	unknown_longread	other	human	-	-	NA	Chromosomal	NA	NA	NA	NA	NA	NA	NA	NA	NA	NA	NA	NA	None	None	71	ICEEc2	8.59	100	8067	93895	20741	8067	AS:i:16134	NA	NA	ICE-associated	Providencia
GCA_019711215	Pseudomonas aeruginosa	ST1976	1	blaIMP-10	GCA_019711215.1_ASM1971121v1_genomic_CP081289.1	16298	17035	-	0	3	6729633	Asia	Eastern Asia	China	NA	Henan	SAMN20692924	PRJNA753283	2019	2019	longread/hybrid	PacBio	NA	human	-	-	MF344578	Plasmid	AA470	AI581	Rep 724	Rep 724	002197__KM659090_00001	MOBQ	NC_020452_00007	MPF_T	NC_022242_00031	-	-	conjugative	Unknown	CALIN	NA	NA	NA	NA	NA	NA	NA	NA	NA	NA	NA	Integron-associated	Pseudomonas
GCA_019658965	Providencia rettgeri Spp 2	CG2	1	blaIMP-27	GCA_019658965.3_PDT001110308.5_genomic_ABBZBU030000011.1	40929	41666	-	6	42	4600276	North America	Northern America	United States of America	Maryland	USA	SAMN20819003	PRJNA288601	2021	2021	shortread	Illumina	wound	human	-	-	NA	Unclassified molecule	NA	NA	NA	NA	NA	NA	NA	NA	NA	NA	NA	NA	Unknown	CALIN	71	ICEEc2	10.59	100	9947	93895	10741	9947	AS:i:19894	NA	NA	Integron/ICE-associated	Providencia
GCA_019998725	Enterobacter hormaechei	ST528	1	blaIMP-26	GCA_019998725.1_ASM1999872v1_genomic_CP083235.1	295618	296355	-	21	3	4954601	Asia	Eastern Asia	China	NA	China	SAMN20825299	PRJNA757181	2017	2017-09-22	longread/hybrid	Nanopore	blood	human	-	mcr-9.1	MH399264	Plasmid	AA739	AJ059	IncHI2A,Rep 1088	IncHI2A	BX664015,000340__KU353730	MOBH	NC_012555_00231	MPF_F	NC_005211_00200,NC_005211_00207,NC_005211_00005,NC_009838_00006,NC_021845_00017,NC_005211_00030,NC_005211_00012	MOBH	NC_017500	conjugative	None	None	NA	NA	NA	NA	NA	NA	NA	NA	NA	2	IS6, IS4	IS-associated	Enterobacter
GCA_019856235	Enterobacter kobei	ST520	1	blaIMP-4	GCA_019856235.1_ASM1985623v1_genomic_CP082149.1	22940	23677	+	150	6	5483197	Asia	Eastern Asia	China	NA	China	SAMN20834670	PRJNA757181	2016	2016-09-23	longread/hybrid	Nanopore	blood	human	-	-	MH892479	Plasmid	AA628	AI890	IncC,Rep 1254	IncC-type 2	000092__CP025470,000562__KT346360_00001	MOBH,MOBH	NC_012885_00072,NC_012690_00071	MPF_F	NC_012885_00167,NC_009140_00071,NC_014170_00023,NC_012885_00083,NC_016974_00085,NC_012885_00091,NC_023291_00077,NC_008612_00190,NC_012885_00088	MOBH	JQ319772	conjugative	Unknown	CALIN	NA	NA	NA	NA	NA	NA	NA	NA	NA	2	IS110, IS6	Integron/IS-associated	Enterobacter
GCA_019724435	Morganella morganii	CG3	1	blaIMP-27	GCA_019724435.1_PDT001114985.1_genomic_ABCBHV010000145.1	367	1104	+	37	203	4079897	North America	Northern America	United States of America	Tennessee	NA	SAMN20862886	PRJNA288601	2019	43620	shortread	Illumina	Bacterial isolate specimen	human	-	-	NA	Unclassified molecule	NA	NA	NA	NA	NA	NA	NA	NA	NA	NA	NA	NA	None	None	NA	NA	NA	NA	NA	NA	NA	NA	NA	NA	NA	Unclassified	Morganella morganii
GCA_019725435	Providencia rettgeri Spp 1	CG7	1	blaIMP-27	GCA_019725435.1_PDT001114964.1_genomic_ABCBJT010000036.1	13849	14586	+	20	263	4579602	North America	Northern America	United States of America	Tennessee	NA	SAMN20862888	PRJNA288601	2019	43655	shortread	Illumina	Bacterial isolate specimen	human	-	-	NA	Unclassified molecule	NA	NA	NA	NA	NA	NA	NA	NA	NA	NA	NA	NA	Unknown	CALIN	NA	NA	NA	NA	NA	NA	NA	NA	NA	1	IS3	Integron/IS-associated	Providencia
GCA_019724875	Proteus mirabilis	CG2	1	blaIMP-27	GCA_019724875.1_PDT001114959.1_genomic_ABCBIM010000026.1	22019	22756	-	6	278	3874229	North America	Northern America	United States of America	Tennessee	NA	SAMN20862928	PRJNA288601	2019	43775	shortread	Illumina	Bacterial isolate specimen	human	-	-	NA	Unclassified molecule	NA	NA	NA	NA	NA	NA	NA	NA	NA	NA	NA	NA	Unknown	CALIN	71	ICEEc2	10.59	100	9947	93895	10741	9947	AS:i:19894	NA	NA	Integron/ICE-associated	Proteus
GCA_019729495	Providencia rettgeri Spp 3	CG1	1	blaIMP-27	GCA_019729495.1_PDT001115023.1_genomic_ABCBRP010000250.1	2923	3660	+	109	426	4505337	North America	Northern America	United States of America	Tennessee	NA	SAMN20863036	PRJNA288601	2021	44211	shortread	Illumina	Bacterial isolate specimen	human	-	-	NA	Unclassified molecule	NA	NA	NA	NA	NA	NA	NA	NA	NA	NA	NA	NA	None	None	NA	NA	NA	NA	NA	NA	NA	NA	NA	NA	NA	Unclassified	Providencia
GCA_027286065	Providencia stuartii Spp 1	CG2	1	blaIMP-27	GCA_027286065.1_ASM2728606v1_genomic_CP114582.1	1354462	1355199	+	19	1	4386877	North America	Northern America	United States of America	Utah	USA	SAMN20960141	PRJNA812595	2021	44403	longread/hybrid	Nanopore	urine	human	-	-	NA	Chromosomal	NA	NA	NA	NA	NA	NA	NA	NA	NA	NA	NA	NA	None	None	71	ICEEc2	8.59	100	8067	93895	20741	8067	AS:i:16134	NA	NA	ICE-associated	Providencia
GCA_019841845	Klebsiella pneumoniae	ST23	1	blaIMP-4	GCA_019841845.1_ASM1984184v1_genomic_JAINDE010000030.1	1062	1799	+	44	62	5982293	Asia	Eastern Asia	China	NA	Beijing	SAMN20966673	PRJNA757543	2016	2016	shortread	Illumina	NA	human	-	-	GCA_032460315.1_ASM3246031v1_genomic_JAQARG010000004.1	Plasmid	AA552	AI757	IncN	IncN	000153__NC_019087_00001	MOBF	NC_015599_00019	MPF_T	NC_009131_00030,NC_011617_00041,NC_014368_00014,NC_007682_00044,NC_008612_00190,NC_022375_00024	MOBF	NZ_CP016498	conjugative	Class 1	Complete	NA	NA	NA	NA	NA	NA	NA	NA	NA	2	IS6, IS1	Integron/IS-associated	Klebsiella
SRR15695604	Enterobacter hormaechei	ST66	1	blaIMP-1	SRR15695604_72	131	868	-	18	136	5154155	Asia	South-Eastern Asia	Singapore	NA	NA	SAMN20966755	PRJNA757551	2022	NA	shortread	Illumina	NA	human	-	-	NA	Unclassified molecule	NA	NA	NA	NA	NA	NA	NA	NA	NA	NA	NA	NA	Unknown	CALIN	NA	NA	NA	NA	NA	NA	NA	NA	NA	NA	NA	Integron-associated	Enterobacter
GCA_023038495	Citrobacter freundii	ST91	1	blaIMP-1	GCA_023038495.1_PDT001288451.1_genomic_DAGZUP010000199.1	54	791	+	18	235	5505531	Asia	South-Eastern Asia	Singapore	NA	NA	SAMN20966771	PRJNA757551	2022	NA	shortread	Illumina	NA	human	-	-	NA	Unclassified molecule	NA	NA	NA	NA	NA	NA	NA	NA	NA	NA	NA	NA	Unknown	CALIN	NA	NA	NA	NA	NA	NA	NA	NA	NA	NA	NA	Integron-associated	Citrobacter
GCA_023043295	Escherichia coli	ST156	1	blaIMP-1	GCA_023043295.1_PDT001288148.1_genomic_DAHADJ010000082.1	52	789	+	18	114	5210373	Asia	South-Eastern Asia	Singapore	NA	NA	SAMN20966780	PRJNA757551	2022	NA	shortread	Illumina	NA	human	-	-	NA	Unclassified molecule	NA	NA	NA	NA	NA	NA	NA	NA	NA	NA	NA	NA	Unknown	CALIN	NA	NA	NA	NA	NA	NA	NA	NA	NA	NA	NA	Integron-associated	Escherichia coli
SRR15695498	Enterobacter hormaechei	ST1348	1	blaIMP-4	SRR15695498_90	26	763	+	2	158	5181636	Asia	South-Eastern Asia	Singapore	NA	NA	SAMN20966822	PRJNA757551	2022	NA	shortread	Illumina	NA	human	-	-	GCA_016772905.1_hybrid_contig_1	Plasmid	AA739	AJ058	IncHI2A,Rep 1088	IncHI2A	BX664015,000340__KU353730	MOBH	NC_012555_00231	MPF_F	NC_005211_00005,NC_009838_00006,NC_021845_00017,NC_005211_00030,NC_005211_00207,NC_005211_00200,NC_005211_00012	MOBH	NC_017500	conjugative	Unknown	CALIN	NA	NA	NA	NA	NA	NA	NA	NA	NA	NA	NA	Integron-associated	Enterobacter
GCA_023037975	Klebsiella pneumoniae	ST147	1	blaIMP-26	GCA_023037975.1_PDT001288481.1_genomic_DAGZTP010000130.1	3558	4295	+	34	229	5859204	Asia	South-Eastern Asia	Singapore	NA	NA	SAMN20966847	PRJNA757551	2022	NA	shortread	Illumina	NA	human	-	-	NA	Unclassified molecule	NA	NA	NA	NA	NA	NA	NA	NA	NA	NA	NA	NA	Unknown	CALIN	NA	NA	NA	NA	NA	NA	NA	NA	NA	NA	NA	Integron-associated	Klebsiella
GCA_023036595	Klebsiella pneumoniae	ST1547	1	blaIMP-4	GCA_023036595.1_PDT001288591.1_genomic_DAGZRA010000127.1	668	1405	-	2	207	5760546	Asia	South-Eastern Asia	Singapore	NA	NA	SAMN20966898	PRJNA757551	2022	NA	shortread	Illumina	NA	human	-	-	GCA_002843235.3_ASM284323v3_genomic_CP031121.1	Plasmid	AC540	AL770	Unknown rep	Unknown rep	-	-	-	-	-	-	-	non-mobilizable	Unknown	CALIN	NA	NA	NA	NA	NA	NA	NA	NA	NA	NA	NA	Integron-associated	Klebsiella
SRR15695727	Enterobacter hormaechei	ST145	1	blaIMP-1	SRR15695727_187	13	750	+	18	329	5129600	Asia	South-Eastern Asia	Singapore	NA	NA	SAMN20966928	PRJNA757551	2022	NA	shortread	Illumina	NA	human	-	mcr-9.1	NA	Unclassified molecule	NA	NA	NA	NA	NA	NA	NA	NA	NA	NA	NA	NA	Unknown	CALIN	NA	NA	NA	NA	NA	NA	NA	NA	NA	NA	NA	Integron-associated	Enterobacter
GCA_023042395	Klebsiella pneumoniae	ST5133	1	blaIMP-1	GCA_023042395.1_PDT001288209.1_genomic_DAHABQ010000120.1	52	789	+	18	156	5690175	Asia	South-Eastern Asia	Singapore	NA	NA	SAMN20966958	PRJNA757551	2022	NA	shortread	Illumina	NA	human	-	-	NA	Unclassified molecule	NA	NA	NA	NA	NA	NA	NA	NA	NA	NA	NA	NA	Unknown	CALIN	NA	NA	NA	NA	NA	NA	NA	NA	NA	NA	NA	Integron-associated	Klebsiella
GCA_023042495	Klebsiella pneumoniae	ST15	1	blaIMP-4	GCA_023042495.1_PDT001288204.1_genomic_DAHABT010000217.1	668	1405	-	2	278	5663510	Asia	South-Eastern Asia	Singapore	NA	NA	SAMN20966970	PRJNA757551	2022	NA	shortread	Illumina	NA	human	-	-	GCA_030186385.1_hybrid_CPO111_unicycler_pooled_ont_2	Plasmid	AC082	AL120	Unknown rep	Unknown rep	-	-	-	-	-	-	-	non-mobilizable	Unknown	CALIN	NA	NA	NA	NA	NA	NA	NA	NA	NA	NA	NA	Integron-associated	Klebsiella
GCA_023039675	Klebsiella pneumoniae	ST12	1	blaIMP-1	GCA_023039675.1_PDT001288373.1_genomic_DAGZWS010000222.1	45	782	+	18	296	5976390	Asia	South-Eastern Asia	Singapore	NA	NA	SAMN20967056	PRJNA757551	2022	NA	shortread	Illumina	NA	human	-	-	NA	Unclassified molecule	NA	NA	NA	NA	NA	NA	NA	NA	NA	NA	NA	NA	Unknown	CALIN	NA	NA	NA	NA	NA	NA	NA	NA	NA	NA	NA	Integron-associated	Klebsiella
GCA_023040795	Klebsiella pneumoniae	ST147	1	blaIMP-26	GCA_023040795.1_PDT001288293.1_genomic_DAGZYZ010000217.1	1306	2043	-	12	290	5797112	Asia	South-Eastern Asia	Singapore	NA	NA	SAMN20967077	PRJNA757551	2022	NA	shortread	Illumina	NA	human	blaVIM-4	-	GCA_001617565.1_ASM161756v1_genomic_CP015139.1	Plasmid	AA860	AJ272	IncC	IncC	000092__CP025470	MOBH,MOBH	NC_012690_00071,NC_012885_00072	MPF_F	NC_023291_00077,NC_012885_00091,NC_016974_00085,NC_012885_00083,NC_014170_00023,NC_009140_00071,NC_012885_00167,NC_012885_00088	MOBH	AB040037	conjugative	Unknown	CALIN	NA	NA	NA	NA	NA	NA	NA	NA	NA	NA	NA	Integron-associated	Klebsiella
GCA_023041375	Klebsiella pneumoniae	ST5133	1	blaIMP-1	GCA_023041375.1_PDT001288254.1_genomic_DAGZZW010000228.1	52	789	+	18	266	5554550	Asia	South-Eastern Asia	Singapore	NA	NA	SAMN20967106	PRJNA757551	2022	NA	shortread	Illumina	NA	human	-	-	NA	Unclassified molecule	NA	NA	NA	NA	NA	NA	NA	NA	NA	NA	NA	NA	Unknown	CALIN	NA	NA	NA	NA	NA	NA	NA	NA	NA	NA	NA	Integron-associated	Klebsiella
GCA_023038695	Shigella sonnei	ST540	1	blaIMP-1	GCA_023038695.1_PDT001288438.1_genomic_DAGZUZ010000069.1	1528	2265	-	279	135	5028530	Asia	South-Eastern Asia	Singapore	NA	NA	SAMN20967196	PRJNA757551	2022	NA	shortread	Illumina	NA	human	-	-	GCA_030185035.1_hybrid_2	Plasmid	AA860	AJ266	IncC	IncC	000092__CP025470	MOBH,MOBH	NC_012885_00072,NC_012690_00071	MPF_F	NC_009140_00071,NC_014170_00023,NC_012885_00083,NC_016974_00085,NC_012885_00091,NC_023291_00077,NC_012885_00167,NC_008612_00190,NC_012885_00088	MOBH	JQ319772	conjugative	Unknown	CALIN	NA	NA	NA	NA	NA	NA	NA	NA	NA	NA	NA	Integron-associated	Shigella
GCA_023042075	Klebsiella pneumoniae	ST2543	1	blaIMP-1	GCA_023042075.1_PDT001288226.1_genomic_DAHABB010000137.1	403	1140	+	18	297	5622521	Asia	South-Eastern Asia	Singapore	NA	NA	SAMN20967216	PRJNA757551	2022	NA	shortread	Illumina	NA	human	-	-	GCA_030185035.1_hybrid_2	Plasmid	AA860	AJ266	IncC	IncC	000092__CP025470	MOBH,MOBH	NC_012885_00072,NC_012690_00071	MPF_F	NC_009140_00071,NC_014170_00023,NC_012885_00083,NC_016974_00085,NC_012885_00091,NC_023291_00077,NC_012885_00167,NC_008612_00190,NC_012885_00088	MOBH	JQ319772	conjugative	Unknown	CALIN	NA	NA	NA	NA	NA	NA	NA	NA	NA	NA	NA	Integron-associated	Klebsiella
GCA_023042735	Serratia marcescens	CG12	1	blaIMP-4	GCA_023042735.1_PDT001288186.1_genomic_DAHACH010000151.1	668	1405	-	2	188	5270833	Asia	South-Eastern Asia	Singapore	NA	NA	SAMN20967246	PRJNA757551	2022	NA	shortread	Illumina	NA	human	-	-	GCA_001617565.1_ASM161756v1_genomic_CP015139.1	Plasmid	AA860	AJ272	IncC	IncC	000092__CP025470	MOBH,MOBH	NC_012690_00071,NC_012885_00072	MPF_F	NC_023291_00077,NC_012885_00091,NC_016974_00085,NC_012885_00083,NC_014170_00023,NC_009140_00071,NC_012885_00167,NC_012885_00088	MOBH	AB040037	conjugative	Unknown	CALIN	NA	NA	NA	NA	NA	NA	NA	NA	NA	NA	NA	Integron-associated	Serratia marcescens
GCA_023042755	Klebsiella pneumoniae	ST12	1	blaIMP-1	GCA_023042755.1_PDT001288183.1_genomic_DAHACK010000291.1	59	796	+	18	354	5976483	Asia	South-Eastern Asia	Singapore	NA	NA	SAMN20967249	PRJNA757551	2022	NA	shortread	Illumina	NA	human	-	-	NA	Unclassified molecule	NA	NA	NA	NA	NA	NA	NA	NA	NA	NA	NA	NA	Unknown	CALIN	NA	NA	NA	NA	NA	NA	NA	NA	NA	NA	NA	Integron-associated	Klebsiella
SRR15695260	Enterobacter kobei	ST87	1	blaIMP-1	SRR15695260_89	14	751	+	279	186	5318054	Asia	South-Eastern Asia	Singapore	NA	NA	SAMN20967308	PRJNA757551	2022	NA	shortread	Illumina	NA	human	blaKPC-2	-	NA	Unclassified molecule	NA	NA	NA	NA	NA	NA	NA	NA	NA	NA	NA	NA	Unknown	CALIN	NA	NA	NA	NA	NA	NA	NA	NA	NA	NA	NA	Integron-associated	Enterobacter
GCA_023044035	Citrobacter freundii	ST98	1	blaIMP-1	GCA_023044035.1_PDT001288103.1_genomic_DAHAES010000162.1	1528	2265	-	279	221	5464148	Asia	South-Eastern Asia	Singapore	NA	NA	SAMN20967327	PRJNA757551	2022	NA	shortread	Illumina	NA	human	-	-	NA	Unclassified molecule	NA	NA	NA	NA	NA	NA	NA	NA	NA	NA	NA	NA	Unknown	CALIN	NA	NA	NA	NA	NA	NA	NA	NA	NA	NA	NA	Integron-associated	Citrobacter
GCA_023040995	Klebsiella pneumoniae	ST29	1	blaIMP-1	GCA_023040995.1_PDT001288317.1_genomic_DAGZZE010000165.1	54	791	+	18	216	6132559	Asia	South-Eastern Asia	Singapore	NA	NA	SAMN20967386	PRJNA757551	2022	NA	shortread	Illumina	NA	human	-	-	NA	Unclassified molecule	NA	NA	NA	NA	NA	NA	NA	NA	NA	NA	NA	NA	Unknown	CALIN	NA	NA	NA	NA	NA	NA	NA	NA	NA	NA	NA	Integron-associated	Klebsiella
GCA_023040555	Klebsiella pneumoniae	ST16	1	blaIMP-1	GCA_023040555.1_PDT001288316.1_genomic_DAGZYL010000085.1	124	861	-	18	134	5700351	Asia	South-Eastern Asia	Singapore	NA	NA	SAMN20967387	PRJNA757551	2022	NA	shortread	Illumina	NA	human	-	-	GCA_030185035.1_hybrid_2	Plasmid	AA860	AJ266	IncC	IncC	000092__CP025470	MOBH,MOBH	NC_012885_00072,NC_012690_00071	MPF_F	NC_009140_00071,NC_014170_00023,NC_012885_00083,NC_016974_00085,NC_012885_00091,NC_023291_00077,NC_012885_00167,NC_008612_00190,NC_012885_00088	MOBH	JQ319772	conjugative	Unknown	CALIN	NA	NA	NA	NA	NA	NA	NA	NA	NA	NA	NA	Integron-associated	Klebsiella
GCA_023041035	Escherichia coli	ST156	1	blaIMP-1	GCA_023041035.1_PDT001288308.1_genomic_DAGZZG010000168.1	124	861	-	18	353	5412729	Asia	South-Eastern Asia	Singapore	NA	NA	SAMN20967395	PRJNA757551	2022	NA	shortread	Illumina	NA	human	-	-	GCA_030186345.1_hybrid_3	Plasmid	AA860	AJ266	IncC	IncC	000092__CP025470	MOBH,MOBH	NC_012885_00072,NC_012690_00071	MPF_F	NC_009140_00071,NC_014170_00023,NC_012885_00083,NC_016974_00085,NC_012885_00091,NC_023291_00077,NC_012885_00167,NC_008612_00190,NC_012885_00088	MOBH	JQ319772	conjugative	Unknown	CALIN	NA	NA	NA	NA	NA	NA	NA	NA	NA	NA	NA	Integron-associated	Escherichia coli
SRR15695918	Enterobacter hormaechei	ST66	1	blaIMP-1	SRR15695918_88	13	750	+	18	152	5185781	Asia	South-Eastern Asia	Singapore	NA	NA	SAMN20967437	PRJNA757551	2022	NA	shortread	Illumina	NA	human	-	-	NA	Unclassified molecule	NA	NA	NA	NA	NA	NA	NA	NA	NA	NA	NA	NA	Unknown	CALIN	NA	NA	NA	NA	NA	NA	NA	NA	NA	NA	NA	Integron-associated	Enterobacter
GCA_020075555	Klebsiella aerogenes	ST463	1	blaIMP-26	GCA_020075555.1_ASM2007555v1_genomic_JAIQZI010000036.1	359	1096	+	23	91	5438823	Asia	Eastern Asia	China	NA	Henan	SAMN20984547	PRJNA757957	2013	2013	shortread	NA	Hydrothorax and Ascites	human	-	-	GCA_022759605.1_ASM2275960v1_genomic_CP094281.1	Plasmid	AC212	AL309	IncU	IncU	000212__CP012556_00176	MOBH	NC_018107_00109	MPF_F	NC_016980_00240,NC_018107_00101,NC_016980_00110,NC_018107_00216,NC_018107_00235,NC_023911_00309,NC_016980_00099	-	-	conjugative	None	None	NA	NA	NA	NA	NA	NA	NA	NA	NA	NA	NA	Unclassified	Klebsiella
GCA_031138935	Proteus mirabilis	CG23	1	blaIMP-27	GCA_031138935.1_PDT001120341.2_genomic_ABMABG010000027.1	2702	3439	+	124	66	4283422	North America	Northern America	United States of America	Indiana	NA	SAMN21040728	PRJNA288601	2020	44195	shortread	Illumina	urine	human	-	-	NA	Unclassified molecule	NA	NA	NA	NA	NA	NA	NA	NA	NA	NA	NA	NA	None	None	NA	NA	NA	NA	NA	NA	NA	NA	NA	2	IS256, IS3	IS-associated	Proteus
GCA_031138955	Providencia rettgeri Spp 1	CG1	1	blaIMP-27	GCA_031138955.1_PDT001120345.2_genomic_ABMABI010000012.1	125830	126567	+	89	71	5107055	North America	Northern America	United States of America	Indiana	NA	SAMN21040733	PRJNA288601	2021	44243	shortread	NA	urine	human	-	-	NA	Unclassified molecule	NA	NA	NA	NA	NA	NA	NA	NA	NA	NA	NA	NA	Unknown	CALIN	NA	NA	NA	NA	NA	NA	NA	NA	NA	NA	NA	Integron-associated	Providencia
SRR15676378	Providencia rettgeri Spp 2	CG7	1	blaIMP-27	SRR15676378_6	7465	8202	-	94	47	5223940	North America	Northern America	United States of America	Indiana	NA	SAMN21040738	PRJNA288601	2021	44297	shortread	Illumina	urine	human	-	-	NA	Unclassified molecule	NA	NA	NA	NA	NA	NA	NA	NA	NA	NA	NA	NA	None	None	NA	NA	NA	NA	NA	NA	NA	NA	NA	1	IS256	IS-associated	Providencia
GCA_031138975	Morganella morganii	CG13	1	blaIMP-27	GCA_031138975.1_PDT001120339.2_genomic_ABMABH010000037.1	2221	2958	+	38	72	4079859	North America	Northern America	United States of America	Indiana	NA	SAMN21040739	PRJNA288601	2021	44313	shortread	Illumina	urine	human	-	-	NA	Unclassified molecule	NA	NA	NA	NA	NA	NA	NA	NA	NA	NA	NA	NA	Unknown	CALIN	71	ICEEc2	7.03	93.06	6600	93895	6554	6600	AS:i:10808	1	IS256	Integron/ICE/IS-associated	Morganella morganii
GCA_032997545	Pseudomonas aeruginosa	ST298	1	blaIMP-13	GCA_032997545.1_PDT001120338.2_genomic_ABOHKR010000049.1	13438	14175	+	17	109	7012416	North America	Northern America	United States of America	NA	USA	SAMN21040740	PRJNA288601	2021	2021-05-25	shortread	Illumina	blood	human	-	-	GCA_016756655.1_ASM1675665v1_genomic_AP023450.1	Plasmid	AC292	AL416	IncP	IncP	000173__NC_007100_00053	MOBP	NC_003124_00014	-	-	-	-	mobilizable	Unknown	CALIN	NA	NA	NA	NA	NA	NA	NA	NA	NA	NA	NA	Integron-associated	Pseudomonas
SRR15676374	Pseudomonas aeruginosa	ST298	1	blaIMP-13	SRR15676374_46	875	1612	-	16	109	7012416	North America	Northern America	United States of America	NA	NA	SAMN21040740	PRJNA288601	2021	44341	shortread	Illumina	blood	human	-	-	GCA_016756655.1_ASM1675665v1_genomic_AP023450.1	Plasmid	AC292	AL416	IncP	IncP	000173__NC_007100_00053	MOBP	NC_003124_00014	-	-	-	-	mobilizable	Unknown	CALIN	NA	NA	NA	NA	NA	NA	NA	NA	NA	NA	NA	Integron-associated	Pseudomonas
GCA_021417205	Citrobacter portucalensis	ST85	1	blaIMP-4	GCA_021417205.1_ASM2141720v1_genomic_JAKCLB010000052.1	2527	3264	-	0	108	5323472	Asia	Eastern Asia	China	NA	China	SAMN21237503	PRJNA760898	2018	2018-12	shortread	NA	Urology Surgery	human	-	-	GCA_032460315.1_ASM3246031v1_genomic_JAQARG010000004.1	Plasmid	AA552	AI757	IncN	IncN	000153__NC_019087_00001	MOBF	NC_015599_00019	MPF_T	NC_009131_00030,NC_011617_00041,NC_014368_00014,NC_007682_00044,NC_008612_00190,NC_022375_00024	MOBF	NZ_CP016498	conjugative	None	None	NA	NA	NA	NA	NA	NA	NA	NA	NA	NA	NA	Unclassified	Citrobacter
GCA_021416085	Klebsiella pneumoniae	ST5388	1	blaIMP-4	GCA_021416085.1_ASM2141608v1_genomic_JAKCIX010000030.1	20860	21597	-	10	99	5519206	Asia	Eastern Asia	China	NA	NA	SAMN21237559	PRJNA760898	2018	2018-12	shortread	NA	Rheumatology Clinic	human	-	-	GCA_015353115.1_ASM1535311v1_genomic_CP064181.1	Plasmid	AA552	AI757	IncN	IncN	000153__NC_019087_00001	MOBF	NC_015599_00019	MPF_T	NC_022375_00024,NC_008612_00190,NC_007682_00044,NC_014368_00014,NC_011617_00041,NC_009131_00030	MOBF	NZ_CP016498	conjugative	None	None	NA	NA	NA	NA	NA	NA	NA	NA	NA	2	IS6, IS1	IS-associated	Klebsiella
GCA_021414505	Klebsiella pneumoniae	ST34	1	blaIMP-4	GCA_021414505.1_ASM2141450v1_genomic_JAKCFW010000053.1	2481	3218	-	0	127	5587072	Asia	Eastern Asia	China	NA	NA	SAMN21237638	PRJNA760898	2018	2018-12	shortread	NA	Respiratory Medicine	human	-	-	GCA_015999385.1_ASM1599938v1_genomic_CP065475.1	Plasmid	AC212	AL310	IncFIA,IncR,IncU	IncFIA:IncR:IncU	AF250878,000204__CP008701_00115,000212__CP012556_00176	MOBH	NC_018107_00109	MPF_F	NC_023911_00309,NC_018107_00235,NC_018107_00216,NC_016980_00110,NC_016980_00240,NC_018107_00101,NC_016980_00099	MOBF	NZ_CP016035	conjugative	None	None	NA	NA	NA	NA	NA	NA	NA	NA	NA	NA	NA	Unclassified	Klebsiella
GCA_021414385	Klebsiella pneumoniae	ST76	1	blaIMP-4	GCA_021414385.1_ASM2141438v1_genomic_JAKCFS010000057.1	91	828	+	0	141	5545317	Asia	Eastern Asia	China	NA	NA	SAMN21237642	PRJNA760898	2018	2018-12	shortread	NA	Paediatrics	human	-	-	GCA_032460315.1_ASM3246031v1_genomic_JAQARG010000004.1	Plasmid	AA552	AI757	IncN	IncN	000153__NC_019087_00001	MOBF	NC_015599_00019	MPF_T	NC_009131_00030,NC_011617_00041,NC_014368_00014,NC_007682_00044,NC_008612_00190,NC_022375_00024	MOBF	NZ_CP016498	conjugative	None	None	NA	NA	NA	NA	NA	NA	NA	NA	NA	NA	NA	Unclassified	Klebsiella
GCA_024005655	Pseudomonas aeruginosa	ST532	1	blaIMP-7	GCA_024005655.1_PDT001338981.1_genomic_DAHQDF010000066.1	1472	2209	-	6	150	7318863	Oceania	Australia	Australia	NA	Brisbane	SAMN21352665	PRJNA761496	2020	2020	shortread	Illumina	Not collected	human	-	-	NA	Unclassified molecule	NA	NA	NA	NA	NA	NA	NA	NA	NA	NA	NA	NA	Unknown	CALIN	NA	NA	NA	NA	NA	NA	NA	NA	NA	NA	NA	Integron-associated	Pseudomonas
GCA_022424155	Pseudomonas aeruginosa	ST235	1	blaIMP-18	GCA_022424155.1_ASM2242415v1_genomic_JAIPVO010000103.1	139	876	+	13	508	7135037	South America	South America	Brazil	NA	NA	SAMN21357976	PRJNA761695	2006	38718	shortread	Illumina	Traquel aspirate	human	-	-	NA	Unclassified molecule	NA	NA	NA	NA	NA	NA	NA	NA	NA	NA	NA	NA	Unknown	CALIN	NA	NA	NA	NA	NA	NA	NA	NA	NA	NA	NA	Integron-associated	Pseudomonas
GCA_022424055	Pseudomonas aeruginosa	ST167	1	blaIMP-62	GCA_022424055.1_ASM2242405v1_genomic_JAIPVQ010000083.1	731	1468	+	5	188	6969524	South America	South America	Brazil	NA	NA	SAMN21357978	PRJNA761695	2018	43101	shortread	Illumina	blood	human	-	-	NA	Unclassified molecule	NA	NA	NA	NA	NA	NA	NA	NA	NA	NA	NA	NA	Unknown	CALIN	NA	NA	NA	NA	NA	NA	NA	NA	NA	NA	NA	Integron-associated	Pseudomonas
GCA_026619535	Klebsiella michiganensis	ST108	1	blaIMP-26	GCA_026619535.1_ASM2661953v1_genomic_JAIUCN010000002.1	245739	246476	-	24	6	6714990	Asia	Eastern Asia	China	NA	Lanzhou	SAMN21366026	PRJNA761884	2016	42654	longread/hybrid	PacBio	sputum	human	blaNDM-1	-	CP012556	Plasmid	AC213	AL312	IncU	IncU	000212__CP012556_00176	MOBH	CP012556_00092	MPF_F	NC_018107_00235,NC_023911_00309,NC_016980_00240,NC_018107_00101,NC_016980_00110,NC_016980_00109,NC_016980_00099	-	-	conjugative	None	None	NA	NA	NA	NA	NA	NA	NA	NA	NA	1	IS6	IS-associated	Klebsiella
GCA_023023145	Enterobacter asburiae	ST252	1	blaIMP-4	GCA_023023145.1_ASM2302314v1_genomic_CP083831.1	102257	102994	+	210	4	5379346	Asia	Eastern Asia	China	NA	NA	SAMN21379553	PRJNA762162	2019	2019-07	longread/hybrid	Nanopore	sputum	human	-	mcr-9.1	CP041734	Plasmid	AA739	AJ058	IncHI2A,Rep 1088	IncHI2A	BX664015,000340__KU353730	MOBH	NC_012555_00231	MPF_F	NC_005211_00005,NC_009838_00006,NC_021845_00017,NC_005211_00030,NC_005211_00200,NC_005211_00207,NC_005211_00012	MOBH	NC_017500	conjugative	Class 1	Complete	NA	NA	NA	NA	NA	NA	NA	NA	NA	2	IS110, new	Integron/IS-associated	Enterobacter
GCA_020149545	Enterobacter asburiae	ST25	1	blaIMP-4	GCA_020149545.1_ASM2014954v1_genomic_CP083711.1	4219	4956	-	178	6	4958769	Asia	Eastern Asia	China	NA	China:Yongchuan District, Chongqing	SAMN21399027	PRJNA757181	2020	2020-09-24	longread/hybrid	Nanopore	sputum	human	-	-	KJ588780	Plasmid	AA919	AJ379	IncP	IncP	000177__AB237782_00014	MOBP	NC_001735_00050	MPF_T	NC_001735_00049,NC_007353_00043,NC_004956_00085,NC_008459_00022	MOBP	NC_007275	conjugative	Unknown	CALIN	NA	NA	NA	NA	NA	NA	NA	NA	NA	NA	NA	Integron-associated	Enterobacter
GCA_020080145	Klebsiella pneumoniae	ST37	1	blaIMP-4	GCA_020080145.1_ASM2008014v1_genomic_CP083446.1	196170	196907	-	31	3	5657623	Asia	Eastern Asia	China	NA	Yongchuan District, Chongqing	SAMN21399028	PRJNA757181	2020	43981	longread/hybrid	Nanopore	secretion	human	-	-	KX839207	Plasmid	AC212	AL309	IncU	IncU	000212__CP012556_00176	MOBH	NC_018107_00109	MPF_F	NC_018107_00101,NC_016980_00240,NC_023911_00309,NC_018107_00235,NC_018107_00216,NC_016980_00110,NC_016980_00099	-	-	conjugative	Unknown	CALIN	NA	NA	NA	NA	NA	NA	NA	NA	NA	1	new	Integron/IS-associated	Klebsiella
GCA_023991915	Pseudomonas aeruginosa	ST181	1	blaIMP-45	GCA_023991915.1_PDT001342739.1_genomic_DAHPRP010000039.1	3462	4196	-	10	79	7001958	Asia	Eastern Asia	China	NA	Beijing	SAMN21447755	PRJNA763704	2019	2019-06	shortread	Illumina	balf	human	-	-	NA	Unclassified molecule	NA	NA	NA	NA	NA	NA	NA	NA	NA	NA	NA	NA	Unknown	CALIN	NA	NA	NA	NA	NA	NA	NA	NA	NA	NA	NA	Integron-associated	Pseudomonas
GCA_023992015	Pseudomonas aeruginosa	ST3405	1	blaIMP-1	GCA_023992015.1_PDT001342734.1_genomic_DAHPRT010000048.1	319	1056	+	149	111	6916534	Asia	Eastern Asia	China	NA	Beijing	SAMN21447768	PRJNA763704	2020	2020-11	shortread	Illumina	balf	human	-	-	GCA_030121875.1_ASM3012187v1_genomic_CP096930.1	Plasmid	AA470	AI581	Rep 724	Rep 724	002197__KM659090_00001	MOBQ	NC_020452_00007	MPF_T	NC_022242_00031	-	-	conjugative	Unknown	CALIN	NA	NA	NA	NA	NA	NA	NA	NA	NA	NA	NA	Integron-associated	Pseudomonas
GCA_022343225	Serratia marcescens	CG13	1	blaIMP-26	GCA_022343225.1_ASM2234322v1_genomic_CP083755.1	192694	193431	-	21	3	5534707	Asia	Eastern Asia	China	NA	China:Zhujiang Hospital	SAMN21499615	PRJNA764313	2021	44367	longread/hybrid	PacBio	sputum	human	-	mcr-9.1	MH399264	Plasmid	AA739	AJ059	IncHI2A,Rep 1088	IncHI2A	BX664015,000340__KU353730	MOBH	NC_012555_00231	MPF_F	NC_021845_00017,NC_005211_00030,NC_005211_00207,NC_005211_00200,NC_005211_00005,NC_009838_00006,NC_005211_00012	MOBH	NC_017500	conjugative	None	None	NA	NA	NA	NA	NA	NA	NA	NA	NA	2	IS6, IS4	IS-associated	Serratia marcescens
GCA_029492265	Morganella morganii	CG10	1	blaIMP-1	GCA_029492265.1_PDT001672925.1_genomic_DAOEIH010000103.1	124	861	-	18	145	4322675	Asia	South-Eastern Asia	Singapore	NA	NA	SAMN21590373	PRJNA765801	2023	NA	shortread	Illumina	NA	human	blaNDM-1	-	GCA_008505035.1_ASM850503v1_genomic_CP043856.1	Plasmid	AB161	AJ783	IncN	IncN	000152__NZ_CP011646_00085	MOBF	NC_015872_00034	MPF_T	NC_015872_00011,NC_015872_00010,NC_015872_00007,NC_015872_00006,NC_015872_00005,NC_015872_00033	-	-	conjugative	Unknown	CALIN	NA	NA	NA	NA	NA	NA	NA	NA	NA	NA	NA	Integron-associated	Morganella morganii
GCA_023408275	Klebsiella pneumoniae	ST281	1	blaIMP-1	GCA_023408275.1_PDT001308064.1_genomic_DAHENE010000130.1	4646	5383	+	18	224	5605567	Asia	South-Eastern Asia	Singapore	NA	NA	SAMN21590562	PRJNA765801	2022	NA	shortread	Illumina	NA	human	blaNDM-1	-	GCA_008365235.1_ASM836523v1_genomic_CP043516.1	Plasmid	AB161	AJ783	IncN	IncN	000152__NZ_CP011646_00085	MOBF	NC_015872_00034	MPF_T	NC_015872_00011,NC_015872_00010,NC_015872_00007,NC_015872_00006,NC_015872_00005,NC_015872_00033	-	-	conjugative	Unknown	CALIN	NA	NA	NA	NA	NA	NA	NA	NA	NA	NA	NA	Integron-associated	Klebsiella
GCA_023405795	Citrobacter freundii	ST481	2	blaIMP-1	GCA_023405795.1_PDT001308051.1_genomic_DAHEMG010000139.1	1647	2384	+	18	246	5536495	Asia	South-Eastern Asia	Singapore	NA	NA	SAMN21590575	PRJNA765801	2022	NA	shortread	Illumina	NA	human	blaNDM-1	-	GCA_030185035.1_hybrid_2	Plasmid	AA860	AJ266	IncC	IncC	000092__CP025470	MOBH,MOBH	NC_012885_00072,NC_012690_00071	MPF_F	NC_009140_00071,NC_014170_00023,NC_012885_00083,NC_016974_00085,NC_012885_00091,NC_023291_00077,NC_012885_00167,NC_008612_00190,NC_012885_00088	MOBH	JQ319772	conjugative	Unknown	CALIN	NA	NA	NA	NA	NA	NA	NA	NA	NA	NA	NA	Integron-associated	Citrobacter
GCA_023365715	Citrobacter freundii	ST481	2	blaIMP-1	GCA_023365715.1_PDT001307866.1_genomic_DAHEFJ010000238.1	124	861	-	18	313	5523830	Asia	South-Eastern Asia	Singapore	NA	NA	SAMN21590689	PRJNA765801	2022	NA	shortread	Illumina	NA	human	blaNDM-1	-	GCA_030185035.1_hybrid_2	Plasmid	AA860	AJ266	IncC	IncC	000092__CP025470	MOBH,MOBH	NC_012885_00072,NC_012690_00071	MPF_F	NC_009140_00071,NC_014170_00023,NC_012885_00083,NC_016974_00085,NC_012885_00091,NC_023291_00077,NC_012885_00167,NC_008612_00190,NC_012885_00088	MOBH	JQ319772	conjugative	Unknown	CALIN	NA	NA	NA	NA	NA	NA	NA	NA	NA	NA	NA	Integron-associated	Citrobacter
GCA_020251585	Escherichia coli	ST448	1	blaIMP-1	GCA_020251585.1_P15-U63_genomic_JAIWVY010000092.1	883	1620	-	117	115	5032761	Asia	Eastern Asia	China	NA	Beijing city	SAMN21841538	PRJNA766297	2020	44137	shortread	Illumina	not collected	human	-	-	GCA_030183955.1_hybrid_2	Plasmid	AA860	AJ266	IncC	IncC	000092__CP025470	MOBH,MOBH	NC_012885_00072,NC_012690_00071	MPF_F	NC_009140_00071,NC_014170_00023,NC_012885_00083,NC_016974_00085,NC_012885_00091,NC_023291_00077,NC_012885_00167,NC_008612_00190,NC_012885_00088	MOBH	JQ319772	conjugative	Unknown	CALIN	NA	NA	NA	NA	NA	NA	NA	NA	NA	NA	NA	Integron-associated	Escherichia coli
GCA_020251545	Pseudomonas aeruginosa	ST235	1	blaIMP-1	GCA_020251545.1_P16-U64_genomic_JAIWVZ010000081.1	9034	9771	-	116	140	6808741	Asia	Eastern Asia	China	NA	Beijing city	SAMN21841539	PRJNA766297	2020	44137	shortread	Illumina	not collected	human	-	-	NA	Unclassified molecule	NA	NA	NA	NA	NA	NA	NA	NA	NA	NA	NA	NA	Unknown	CALIN	NA	NA	NA	NA	NA	NA	NA	NA	NA	2	IS21, IS3	Integron/IS-associated	Pseudomonas
GCA_020251765	Klebsiella aerogenes	ST3	1	blaIMP-4	GCA_020251765.1_P17-U65_genomic_JAIWWA010000062.1	242	979	+	76	86	5456402	Asia	Eastern Asia	China	NA	Beijing city	SAMN21841540	PRJNA766297	2020	44137	shortread	Illumina	not collected	human	-	-	GCA_003071285.1_ASM307128v1_genomic_CP028952.1	Plasmid	AA402	AI429	IncFIB,IncU	IncFIB:IncU	000107__CP014778_00094,000212__CP012556_00176	MOBH	NC_018107_00109	MPF_F	NC_018107_00101,NC_016980_00240,NC_023911_00309,NC_018107_00235,NC_018107_00216,NC_016980_00110,NC_016980_00099	-	-	conjugative	Unknown	CALIN	NA	NA	NA	NA	NA	NA	NA	NA	NA	NA	NA	Integron-associated	Klebsiella
GCA_020251485	Pseudomonas monteilii	ST125	1	blaIMP-1	GCA_020251485.1_P18-U66_genomic_JAIWWB010000334.1	1350	2087	+	39	439	6120989	Asia	Eastern Asia	China	NA	China	SAMN21841541	PRJNA766297	2020	2020-11-02	shortread	Illumina	not collected	human	-	-	GCA_016772915.1_hybrid_3	Plasmid	AD444	AN003	IncFIA,IncFIB,IncP	IncFIA:IncFIB:IncP	AF250878,000107__CP014778_00094,000164__NC_022344_00310	MOBP	CP010360_00062	MPF_T	NC_022344_00321,NC_022344_00326,NC_022344_00330,NC_008757_00079	MOBF	NZ_CP013834	conjugative	Class 1	Complete	NA	NA	NA	NA	NA	NA	NA	NA	NA	NA	NA	Integron-associated	Pseudomonas
GCA_020251605	Pseudomonas aeruginosa	ST357	1	blaIMP-11	GCA_020251605.1_P19-U67_genomic_JAIWWC010000064.1	733	1467	+	0	96	6733579	Asia	Eastern Asia	China	NA	Beijing city	SAMN21841542	PRJNA766297	2020	44137	shortread	Illumina	not collected	human	-	-	NA	Unclassified molecule	NA	NA	NA	NA	NA	NA	NA	NA	NA	NA	NA	NA	Unknown	CALIN	NA	NA	NA	NA	NA	NA	NA	NA	NA	NA	NA	Integron-associated	Pseudomonas
GCA_020251555	Pseudomonas aeruginosa	STNA	1	blaIMP-1	GCA_020251555.1_P20-U68_genomic_JAIWWD010000832.1	124	861	+	198	833	6786212	Asia	Eastern Asia	China	NA	China	SAMN21841543	PRJNA766297	2020	44137	shortread	Illumina	not collected	human	-	-	NA	Unclassified molecule	NA	NA	NA	NA	NA	NA	NA	NA	NA	NA	NA	NA	Unknown	CALIN	NA	NA	NA	NA	NA	NA	NA	NA	NA	NA	NA	Integron-associated	Pseudomonas
GCA_020251425	Klebsiella quasipneumoniae	ST1822	1	blaIMP-1	GCA_020251425.1_P22-U70_genomic_JAIWWF010000149.1	141	878	+	153	168	5563913	Asia	Eastern Asia	China	NA	Beijing city	SAMN21841545	PRJNA766297	2020	44137	shortread	Illumina	not collected	human	-	-	NA	Unclassified molecule	NA	NA	NA	NA	NA	NA	NA	NA	NA	NA	NA	NA	Unknown	CALIN	NA	NA	NA	NA	NA	NA	NA	NA	NA	NA	NA	Integron-associated	Klebsiella
GCA_020681545	Serratia marcescens	CG16	1	blaIMP-1	GCA_020681545.1_PDT001164412.1_genomic_DAFBMQ010000036.1	55	792	+	381	52	5278377	Asia	Eastern Asia	Japan	NA	Aichi	SAMN21893121	PRJNA767190	2018	43352	shortread	Illumina	NA	human	blaGES-14	-	NA	Unclassified molecule	NA	NA	NA	NA	NA	NA	NA	NA	NA	NA	NA	NA	Unknown	CALIN	NA	NA	NA	NA	NA	NA	NA	NA	NA	NA	NA	Integron-associated	Serratia marcescens
GCA_020681325	Serratia marcescens	CG6	1	blaIMP-1	GCA_020681325.1_PDT001164411.1_genomic_DAFBMD010000057.1	3225	3962	-	14	105	5540292	Asia	Eastern Asia	Japan	NA	Aichi	SAMN21893122	PRJNA767190	2018	43368	shortread	Illumina	NA	human	-	-	GCA_023735315.1_ASM2373531v1_genomic_AP025822.1	Plasmid	AA739	AJ057	IncHI2A,Rep 1088	IncHI2A	BX664015,000340__KU353730	MOBH	NC_012555_00231	MPF_F	NC_005211_00005,NC_009838_00006,NC_021845_00017,NC_005211_00030,NC_005211_00200,NC_005211_00207,NC_005211_00012	MOBH	NC_017500	conjugative	Unknown	CALIN	NA	NA	NA	NA	NA	NA	NA	NA	NA	NA	NA	Integron-associated	Serratia marcescens
GCA_020682375	Serratia marcescens	CG6	1	blaIMP-1	GCA_020682375.1_PDT001164400.1_genomic_DAFBMO010000037.1	9024	9761	-	11	94	5804496	Asia	Eastern Asia	Japan	NA	Aichi	SAMN21893123	PRJNA767190	2018	43368	shortread	Illumina	NA	human	-	-	GCA_023735315.1_ASM2373531v1_genomic_AP025822.1	Plasmid	AA739	AJ057	IncHI2A,Rep 1088	IncHI2A	BX664015,000340__KU353730	MOBH	NC_012555_00231	MPF_F	NC_005211_00005,NC_009838_00006,NC_021845_00017,NC_005211_00030,NC_005211_00200,NC_005211_00207,NC_005211_00012	MOBH	NC_017500	conjugative	Unknown	CALIN	NA	NA	NA	NA	NA	NA	NA	NA	NA	2	IS6, IS1	Integron/IS-associated	Serratia marcescens
GCA_020681365	Klebsiella michiganensis	ST88	1	blaIMP-1	GCA_020681365.1_PDT001164389.1_genomic_DAFBMJ010000070.1	18	755	+	82	145	6208926	Asia	Eastern Asia	Japan	NA	Aichi	SAMN21893124	PRJNA767190	2018	43354	shortread	Illumina	NA	human	-	-	NA	Unclassified molecule	NA	NA	NA	NA	NA	NA	NA	NA	NA	NA	NA	NA	Unknown	CALIN	NA	NA	NA	NA	NA	NA	NA	NA	NA	1	IS6	Integron/IS-associated	Klebsiella
GCA_020681415	Klebsiella michiganensis	ST310	1	blaIMP-1	GCA_020681415.1_PDT001164378.1_genomic_DAFBMI010000074.1	32	769	+	6	96	6129196	Asia	Eastern Asia	Japan	NA	Aichi	SAMN21893125	PRJNA767190	2018	43315	shortread	Illumina	NA	human	-	-	NA	Unclassified molecule	NA	NA	NA	NA	NA	NA	NA	NA	NA	NA	NA	NA	Unknown	CALIN	NA	NA	NA	NA	NA	NA	NA	NA	NA	NA	NA	Integron-associated	Klebsiella
GCA_020681445	Klebsiella michiganensis	ST88	1	blaIMP-1	GCA_020681445.1_PDT001164368.1_genomic_DAFBMH010000065.1	16130	16867	+	299	122	6207043	Asia	Eastern Asia	Japan	NA	Aichi	SAMN21893126	PRJNA767190	2018	43378	shortread	Illumina	NA	human	-	-	NA	Unclassified molecule	NA	NA	NA	NA	NA	NA	NA	NA	NA	NA	NA	NA	Class 3	Complete	NA	NA	NA	NA	NA	NA	NA	NA	NA	1	IS6	Integron/IS-associated	Klebsiella
GCA_020681505	Klebsiella michiganensis	ST88	1	blaIMP-1	GCA_020681505.1_PDT001164357.1_genomic_DAFBMG010000073.1	14881	15618	-	82	131	6224052	Asia	Eastern Asia	Japan	NA	Aichi	SAMN21893127	PRJNA767190	2018	43378	shortread	Illumina	NA	human	-	-	NA	Unclassified molecule	NA	NA	NA	NA	NA	NA	NA	NA	NA	NA	NA	NA	Unknown	CALIN	NA	NA	NA	NA	NA	NA	NA	NA	NA	1	IS6	Integron/IS-associated	Klebsiella
SRR16108315	Klebsiella variicola	STNA	1	blaIMP-1	SRR16108315_28	10103	10840	+	386	164	6259975	Asia	Eastern Asia	Japan	NA	Aichi	SAMN21893128	PRJNA767190	2018	43392	shortread	Illumina	NA	human	-	-	NA	Unclassified molecule	NA	NA	NA	NA	NA	NA	NA	NA	NA	NA	NA	NA	Class 3	Complete	NA	NA	NA	NA	NA	NA	NA	NA	NA	NA	NA	Integron-associated	Klebsiella
GCA_020681625	Klebsiella michiganensis	ST50	1	blaIMP-1	GCA_020681625.1_PDT001164345.1_genomic_DAFBNB010000046.1	2477	3214	+	369	85	6390519	Asia	Eastern Asia	Japan	NA	Aichi	SAMN21893129	PRJNA767190	2018	43222	shortread	Illumina	NA	human	-	-	GCA_023735715.1_ASM2373571v1_genomic_AP025872.1	Plasmid	AA739	AJ057	IncHI2A,Rep 1088	IncHI2A	BX664015,000340__KU353730	MOBH,MOBH	CP030285_00102,NC_012555_00231	MPF_F	NC_005211_00005,NC_009838_00006,NC_021845_00017,NC_005211_00030,NC_005211_00200,NC_005211_00207,NC_005211_00012	MOBH	NC_017500	conjugative	Unknown	CALIN	NA	NA	NA	NA	NA	NA	NA	NA	NA	NA	NA	Integron-associated	Klebsiella
GCA_020681485	Klebsiella michiganensis	ST43	1	blaIMP-1	GCA_020681485.1_PDT001164344.1_genomic_DAFBMK010000064.1	8411	9148	-	19	113	6222824	Asia	Eastern Asia	Japan	NA	Aichi	SAMN21893130	PRJNA767190	2019	43564	shortread	Illumina	NA	human	-	-	GCA_030121875.1_ASM3012187v1_genomic_CP096930.1	Plasmid	AA470	AI581	Rep 724	Rep 724	002197__KM659090_00001	MOBQ	NC_020452_00007	MPF_T	NC_022242_00031	-	-	conjugative	Unknown	CALIN	NA	NA	NA	NA	NA	NA	NA	NA	NA	NA	NA	Integron-associated	Klebsiella
GCA_020681245	Klebsiella michiganensis	ST43	1	blaIMP-1	GCA_020681245.1_PDT001164410.1_genomic_DAFBLZ010000058.1	8427	9164	-	19	117	6216698	Asia	Eastern Asia	Japan	NA	Aichi	SAMN21893131	PRJNA767190	2019	43570	shortread	Illumina	NA	human	-	-	GCA_030121875.1_ASM3012187v1_genomic_CP096930.1	Plasmid	AA470	AI581	Rep 724	Rep 724	002197__KM659090_00001	MOBQ	NC_020452_00007	MPF_T	NC_022242_00031	-	-	conjugative	Unknown	CALIN	NA	NA	NA	NA	NA	NA	NA	NA	NA	NA	NA	Integron-associated	Klebsiella
GCA_020681285	Klebsiella michiganensis	ST43	1	blaIMP-1	GCA_020681285.1_PDT001164409.1_genomic_DAFBMA010000049.1	8374	9111	-	19	104	6181576	Asia	Eastern Asia	Japan	NA	Aichi	SAMN21893132	PRJNA767190	2019	43572	shortread	Illumina	NA	human	-	-	GCA_030121875.1_ASM3012187v1_genomic_CP096930.1	Plasmid	AA470	AI581	Rep 724	Rep 724	002197__KM659090_00001	MOBQ	NC_020452_00007	MPF_T	NC_022242_00031	-	-	conjugative	Unknown	CALIN	NA	NA	NA	NA	NA	NA	NA	NA	NA	NA	NA	Integron-associated	Klebsiella
GCA_020681305	Klebsiella michiganensis	ST310	1	blaIMP-1	GCA_020681305.1_PDT001164408.1_genomic_DAFBMB010000078.1	52	789	+	6	115	6108968	Asia	Eastern Asia	Japan	NA	Aichi	SAMN21893133	PRJNA767190	2019	43638	shortread	Illumina	NA	human	-	-	NA	Unclassified molecule	NA	NA	NA	NA	NA	NA	NA	NA	NA	NA	NA	NA	Unknown	CALIN	NA	NA	NA	NA	NA	NA	NA	NA	NA	NA	NA	Integron-associated	Klebsiella
GCA_020682345	Enterobacter hormaechei	ST133	4	blaIMP-1	GCA_020682345.1_PDT001164407.1_genomic_DAFBML010000038.1	9024	9761	-	11	144	5326563	Asia	Eastern Asia	Japan	NA	Aichi	SAMN21893134	PRJNA767190	2019	43640	shortread	Illumina	NA	human	-	-	GCA_023735515.1_ASM2373551v1_genomic_AP025856.1	Plasmid	AA739	AJ057	IncHI2A,Rep 1088	IncHI2A	BX664015,000340__KU353730	MOBH	CP030285_00102	MPF_F	NC_005211_00005,NC_009838_00006,NC_021845_00017,NC_005211_00030,NC_005211_00200,NC_005211_00012	MOBH	NC_017500	conjugative	Unknown	CALIN	NA	NA	NA	NA	NA	NA	NA	NA	NA	2	IS6, IS1	Integron/IS-associated	Enterobacter
GCA_020681345	Klebsiella michiganensis	ST27	1	blaIMP-1	GCA_020681345.1_PDT001164406.1_genomic_DAFBME010000067.1	18	755	+	157	122	5925864	Asia	Eastern Asia	Japan	NA	Aichi	SAMN21893135	PRJNA767190	2019	43661	shortread	Illumina	NA	human	-	-	NA	Unclassified molecule	NA	NA	NA	NA	NA	NA	NA	NA	NA	NA	NA	NA	Unknown	CALIN	NA	NA	NA	NA	NA	NA	NA	NA	NA	NA	NA	Integron-associated	Klebsiella
GCA_020681565	Enterobacter hormaechei	ST133	4	blaIMP-1	GCA_020681565.1_PDT001164405.1_genomic_DAFBMR010000031.1	14696	15433	+	242	143	5290596	Asia	Eastern Asia	Japan	NA	Aichi	SAMN21893136	PRJNA767190	2019	43662	shortread	Illumina	NA	human	-	-	GCA_023711365.1_ASM2371136v1_genomic_BRJM01000002.1	Plasmid	AA739	AJ057	IncHI2A,Rep 1088	IncHI2A	BX664015,000340__KU353730	MOBH,MOBH	CP030285_00102,NC_012555_00231	MPF_F	NC_005211_00005,NC_009838_00006,NC_021845_00017,NC_005211_00030,NC_005211_00200,NC_005211_00207,NC_005211_00012	MOBH	NC_017500	conjugative	Class 1	Complete	NA	NA	NA	NA	NA	NA	NA	NA	NA	2	IS6, IS1	Integron/IS-associated	Enterobacter
GCA_020682485	Enterobacter hormaechei	ST78	3	blaIMP-1	GCA_020682485.1_PDT001164404.1_genomic_DAFBMX010000071.1	54	791	+	16	138	5099522	Asia	Eastern Asia	Japan	NA	Aichi	SAMN21893137	PRJNA767190	2018	43457	shortread	Illumina	NA	human	-	-	GCA_023709745.1_ASM2370974v1_genomic_BRGJ01000002.1	Plasmid	AA739	AJ057	IncHI2A,Rep 1088	IncHI2A	BX664015,000340__KU353730	MOBH	NC_012555_00231	MPF_F	NC_005211_00005,NC_009838_00006,NC_021845_00017,NC_005211_00030,NC_005211_00200,NC_005211_00207,NC_005211_00012	MOBH	NC_017500	conjugative	Unknown	CALIN	NA	NA	NA	NA	NA	NA	NA	NA	NA	NA	NA	Integron-associated	Enterobacter
GCA_020682465	Enterobacter hormaechei	ST133	4	blaIMP-1	GCA_020682465.1_PDT001164403.1_genomic_DAFBMW010000035.1	9024	9761	-	11	145	5337795	Asia	Eastern Asia	Japan	NA	Aichi	SAMN21893138	PRJNA767190	2019	43578	shortread	Illumina	NA	human	-	-	GCA_023735695.1_ASM2373569v1_genomic_AP025868.1	Plasmid	AA739	AJ057	IncHI2A,Rep 1088	IncHI2A	BX664015,000340__KU353730	MOBH,MOBH	CP030285_00102,NC_012555_00231	MPF_F	NC_005211_00005,NC_009838_00006,NC_021845_00017,NC_005211_00030,NC_005211_00200,NC_005211_00207,NC_005211_00012	MOBH	NC_017500	conjugative	Unknown	CALIN	NA	NA	NA	NA	NA	NA	NA	NA	NA	2	IS6, IS1	Integron/IS-associated	Enterobacter
GCA_020682405	Enterobacter hormaechei	ST133	4	blaIMP-1	GCA_020682405.1_PDT001164402.1_genomic_DAFBMS010000035.1	9024	9761	-	11	151	5340312	Asia	Eastern Asia	Japan	NA	Aichi	SAMN21893139	PRJNA767190	2019	43675	shortread	Illumina	NA	human	-	-	GCA_023735755.1_ASM2373575v1_genomic_AP025880.1	Plasmid	AA739	AJ057	IncHI2A,Rep 1088	IncHI2A	BX664015,000340__KU353730	MOBH,MOBH	CP030285_00102,NC_012555_00231	MPF_F	NC_005211_00005,NC_009838_00006,NC_021845_00017,NC_005211_00030,NC_005211_00200,NC_005211_00207,NC_005211_00012	MOBH	NC_017500	conjugative	Unknown	CALIN	NA	NA	NA	NA	NA	NA	NA	NA	NA	2	IS6, IS1	Integron/IS-associated	Enterobacter
GCA_020681465	Enterobacter hormaechei	ST133	4	blaIMP-1	GCA_020681465.1_PDT001164398.1_genomic_DAFBMN010000038.1	9024	9761	-	11	148	5512704	Asia	Eastern Asia	Japan	NA	Aichi	SAMN21893142	PRJNA767190	2018	43242	shortread	Illumina	NA	human	-	-	GCA_023735755.1_ASM2373575v1_genomic_AP025880.1	Plasmid	AA739	AJ057	IncHI2A,Rep 1088	IncHI2A	BX664015,000340__KU353730	MOBH,MOBH	CP030285_00102,NC_012555_00231	MPF_F	NC_005211_00005,NC_009838_00006,NC_021845_00017,NC_005211_00030,NC_005211_00200,NC_005211_00207,NC_005211_00012	MOBH	NC_017500	conjugative	Unknown	CALIN	NA	NA	NA	NA	NA	NA	NA	NA	NA	2	IS6, IS1	Integron/IS-associated	Enterobacter
GCA_020681385	Klebsiella michiganensis	ST44	1	blaIMP-1	GCA_020681385.1_PDT001164397.1_genomic_DAFBMC010000046.1	17336	18073	+	80	172	6307365	Asia	Eastern Asia	Japan	NA	Aichi	SAMN21893143	PRJNA767190	2018	43243	shortread	Illumina	NA	human	-	-	NA	Unclassified molecule	NA	NA	NA	NA	NA	NA	NA	NA	NA	NA	NA	NA	Class 3	Complete	NA	NA	NA	NA	NA	NA	NA	NA	NA	1	ISNCY	Integron/IS-associated	Klebsiella
GCA_020682425	Enterobacter hormaechei	ST133	4	blaIMP-1	GCA_020682425.1_PDT001164396.1_genomic_DAFBMT010000037.1	4019	4756	-	134	110	5444524	Asia	Eastern Asia	Japan	NA	Aichi	SAMN21893144	PRJNA767190	2018	43243	shortread	Illumina	NA	human	-	-	GCA_023735775.1_ASM2373577v1_genomic_AP025884.1	Plasmid	AA739	AJ057	IncHI2A,Rep 1088	IncHI2A	BX664015,000340__KU353730	MOBH	CP030285_00102	MPF_F	NC_005211_00005,NC_009838_00006,NC_021845_00017,NC_005211_00030,NC_005211_00200,NC_005211_00012	MOBH	NC_017500	conjugative	Unknown	CALIN	NA	NA	NA	NA	NA	NA	NA	NA	NA	1	IS6	Integron/IS-associated	Enterobacter
GCA_020701935	Enterobacter hormaechei	ST346	1	blaIMP-1	GCA_020701935.1_PDT001164395.1_genomic_DAFBNR010000022.1	58705	59442	-	71	62	5000364	Asia	Eastern Asia	Japan	NA	Aichi	SAMN21893145	PRJNA767190	2018	43246	shortread	Illumina	NA	human	-	-	NA	Unclassified molecule	NA	NA	NA	NA	NA	NA	NA	NA	NA	NA	NA	NA	None	None	NA	NA	NA	NA	NA	NA	NA	NA	NA	NA	NA	Unclassified	Enterobacter
GCA_020682505	Enterobacter hormaechei	ST45	1	blaIMP-1	GCA_020682505.1_PDT001164394.1_genomic_DAFBMZ010000041.1	9024	9761	-	11	71	4996449	Asia	Eastern Asia	Japan	NA	Aichi	SAMN21893146	PRJNA767190	2018	43251	shortread	Illumina	NA	human	-	-	GCA_023735815.1_ASM2373581v1_genomic_AP025892.1	Plasmid	AA739	AJ057	IncHI2A,Rep 1088	IncHI2A	BX664015,000340__KU353730	MOBH,MOBH	CP030285_00102,NC_012555_00231	MPF_F	NC_005211_00005,NC_009838_00006,NC_021845_00017,NC_005211_00030,NC_005211_00200,NC_005211_00207,NC_005211_00012	MOBH	NC_017500	conjugative	Unknown	CALIN	NA	NA	NA	NA	NA	NA	NA	NA	NA	2	IS6, IS1	Integron/IS-associated	Enterobacter
GCA_021902355	Klebsiella pneumoniae	ST517	1	blaIMP-1	GCA_021902355.1_PDT001164393.1_genomic_DAFWGC010000180.1	52	789	+	6	243	5554956	Asia	Eastern Asia	Japan	NA	Aichi	SAMN21893147	PRJNA767190	2018	43262	shortread	Illumina	NA	human	-	-	NA	Unclassified molecule	NA	NA	NA	NA	NA	NA	NA	NA	NA	NA	NA	NA	Unknown	CALIN	NA	NA	NA	NA	NA	NA	NA	NA	NA	NA	NA	Integron-associated	Klebsiella
GCA_020701955	Enterobacter asburiae	ST252	1	blaIMP-1	GCA_020701955.1_PDT001164392.1_genomic_DAFBNS010000091.1	69	806	+	16	147	5405372	Asia	Eastern Asia	Japan	NA	Aichi	SAMN21893148	PRJNA767190	2018	43276	shortread	Illumina	NA	human	-	-	GCA_023709745.1_ASM2370974v1_genomic_BRGJ01000002.1	Plasmid	AA739	AJ057	IncHI2A,Rep 1088	IncHI2A	BX664015,000340__KU353730	MOBH	NC_012555_00231	MPF_F	NC_005211_00005,NC_009838_00006,NC_021845_00017,NC_005211_00030,NC_005211_00200,NC_005211_00207,NC_005211_00012	MOBH	NC_017500	conjugative	Unknown	CALIN	NA	NA	NA	NA	NA	NA	NA	NA	NA	NA	NA	Integron-associated	Enterobacter
GCA_020682365	Klebsiella michiganensis	ST43	1	blaIMP-1	GCA_020682365.1_PDT001164391.1_genomic_DAFBMP010000058.1	8414	9151	-	19	111	6212970	Asia	Eastern Asia	Japan	NA	Aichi	SAMN21893149	PRJNA767190	2018	43303	shortread	Illumina	NA	human	-	-	GCA_030121875.1_ASM3012187v1_genomic_CP096930.1	Plasmid	AA470	AI581	Rep 724	Rep 724	002197__KM659090_00001	MOBQ	NC_020452_00007	MPF_T	NC_022242_00031	-	-	conjugative	Unknown	CALIN	NA	NA	NA	NA	NA	NA	NA	NA	NA	NA	NA	Integron-associated	Klebsiella
GCA_020682545	Enterobacter hormaechei	ST346	1	blaIMP-1	GCA_020682545.1_PDT001164390.1_genomic_DAFBMY010000021.1	58704	59441	-	71	62	4991820	Asia	Eastern Asia	Japan	NA	Aichi	SAMN21893150	PRJNA767190	2018	43325	shortread	Illumina	NA	human	-	-	NA	Unclassified molecule	NA	NA	NA	NA	NA	NA	NA	NA	NA	NA	NA	NA	None	None	NA	NA	NA	NA	NA	NA	NA	NA	NA	NA	NA	Unclassified	Enterobacter
GCA_020682585	Klebsiella michiganensis	ST310	1	blaIMP-1	GCA_020682585.1_PDT001164388.1_genomic_DAFBNH010000061.1	52	789	+	6	83	6136264	Asia	Eastern Asia	Japan	NA	Aichi	SAMN21893151	PRJNA767190	2018	43327	shortread	Illumina	NA	human	-	-	NA	Unclassified molecule	NA	NA	NA	NA	NA	NA	NA	NA	NA	NA	NA	NA	Unknown	CALIN	NA	NA	NA	NA	NA	NA	NA	NA	NA	NA	NA	Integron-associated	Klebsiella
GCA_020701975	Enterobacter asburiae	ST252	1	blaIMP-1	GCA_020701975.1_PDT001164387.1_genomic_DAFBNT010000047.1	9024	9761	-	11	156	5396068	Asia	Eastern Asia	Japan	NA	Aichi	SAMN21893152	PRJNA767190	2018	43333	shortread	Illumina	NA	human	-	-	GCA_023709745.1_ASM2370974v1_genomic_BRGJ01000002.1	Plasmid	AA739	AJ057	IncHI2A,Rep 1088	IncHI2A	BX664015,000340__KU353730	MOBH	NC_012555_00231	MPF_F	NC_005211_00005,NC_009838_00006,NC_021845_00017,NC_005211_00030,NC_005211_00200,NC_005211_00207,NC_005211_00012	MOBH	NC_017500	conjugative	Unknown	CALIN	NA	NA	NA	NA	NA	NA	NA	NA	NA	2	IS6, IS1	Integron/IS-associated	Enterobacter
GCA_020701995	Enterobacter hormaechei	ST78	3	blaIMP-1	GCA_020701995.1_PDT001164386.1_genomic_DAFBNU010000077.1	71	808	+	16	128	5248169	Asia	Eastern Asia	Japan	NA	Aichi	SAMN21893153	PRJNA767190	2018	43342	shortread	Illumina	NA	human	-	-	GCA_023709745.1_ASM2370974v1_genomic_BRGJ01000002.1	Plasmid	AA739	AJ057	IncHI2A,Rep 1088	IncHI2A	BX664015,000340__KU353730	MOBH	NC_012555_00231	MPF_F	NC_005211_00005,NC_009838_00006,NC_021845_00017,NC_005211_00030,NC_005211_00200,NC_005211_00207,NC_005211_00012	MOBH	NC_017500	conjugative	Unknown	CALIN	NA	NA	NA	NA	NA	NA	NA	NA	NA	NA	NA	Integron-associated	Enterobacter
GCA_021902295	Klebsiella pneumoniae	ST517	1	blaIMP-1	GCA_021902295.1_PDT001164385.1_genomic_DAFWGD010000163.1	18	755	+	6	212	5457843	Asia	Eastern Asia	Japan	NA	Aichi	SAMN21893154	PRJNA767190	2018	43403	shortread	Illumina	NA	human	-	-	NA	Unclassified molecule	NA	NA	NA	NA	NA	NA	NA	NA	NA	NA	NA	NA	Unknown	CALIN	NA	NA	NA	NA	NA	NA	NA	NA	NA	NA	NA	Integron-associated	Klebsiella
GCA_020681765	Enterobacter hormaechei	ST133	4	blaIMP-1	GCA_020681765.1_PDT001164384.1_genomic_DAFBNG010000041.1	9024	9761	-	11	119	5401790	Asia	Eastern Asia	Japan	NA	Aichi	SAMN21893155	PRJNA767190	2018	43405	shortread	Illumina	NA	human	-	-	GCA_023735795.1_ASM2373579v1_genomic_AP025888.1	Plasmid	AA739	AJ057	IncHI2A,Rep 1088	IncHI2A	BX664015,000340__KU353730	MOBH	CP030285_00102	MPF_F	NC_005211_00005,NC_009838_00006,NC_021845_00017,NC_005211_00030,NC_005211_00200,NC_005211_00012	MOBH	NC_017500	conjugative	Unknown	CALIN	NA	NA	NA	NA	NA	NA	NA	NA	NA	2	IS6, IS1	Integron/IS-associated	Enterobacter
GCA_020681405	Klebsiella michiganensis	ST43	1	blaIMP-1	GCA_020681405.1_PDT001164383.1_genomic_DAFBMF010000054.1	8448	9185	-	19	104	6224146	Asia	Eastern Asia	Japan	NA	Aichi	SAMN21893156	PRJNA767190	2018	43409	shortread	Illumina	NA	human	-	-	GCA_030121875.1_ASM3012187v1_genomic_CP096930.1	Plasmid	AA470	AI581	Rep 724	Rep 724	002197__KM659090_00001	MOBQ	NC_020452_00007	MPF_T	NC_022242_00031	-	-	conjugative	Unknown	CALIN	NA	NA	NA	NA	NA	NA	NA	NA	NA	NA	NA	Integron-associated	Klebsiella
GCA_021902335	Klebsiella pneumoniae	ST896	1	blaIMP-1	GCA_021902335.1_PDT001164382.1_genomic_DAFWGE010000055.1	861	1598	-	16	121	5962398	Asia	Eastern Asia	Japan	NA	Aichi	SAMN21893157	PRJNA767190	2018	43416	shortread	Illumina	NA	human	-	-	GCA_023735315.1_ASM2373531v1_genomic_AP025822.1	Plasmid	AA739	AJ057	IncHI2A,Rep 1088	IncHI2A	BX664015,000340__KU353730	MOBH	NC_012555_00231	MPF_F	NC_005211_00005,NC_009838_00006,NC_021845_00017,NC_005211_00030,NC_005211_00200,NC_005211_00207,NC_005211_00012	MOBH	NC_017500	conjugative	Unknown	CALIN	NA	NA	NA	NA	NA	NA	NA	NA	NA	NA	NA	Integron-associated	Klebsiella
GCA_020682185	Enterobacter hormaechei	ST78	3	blaIMP-1	GCA_020682185.1_PDT001164381.1_genomic_DAFBNL010000080.1	54	791	+	16	124	5158163	Asia	Eastern Asia	Japan	NA	Aichi	SAMN21893158	PRJNA767190	2018	43425	shortread	Illumina	NA	human	-	-	GCA_023735395.1_ASM2373539v1_genomic_AP025834.1	Plasmid	AA739	AJ057	IncHI2A,Rep 1088	IncHI2A	BX664015,000340__KU353730	MOBH	NC_012555_00231	MPF_F	NC_005211_00005,NC_009838_00006,NC_021845_00017,NC_005211_00030,NC_005211_00207,NC_005211_00012	MOBH	NC_017500	conjugative	Unknown	CALIN	NA	NA	NA	NA	NA	NA	NA	NA	NA	NA	NA	Integron-associated	Enterobacter
GCA_020682305	Enterobacter hormaechei	ST133	4	blaIMP-1	GCA_020682305.1_PDT001164380.1_genomic_DAFBNO010000046.1	9023	9760	-	11	140	5590647	Asia	Eastern Asia	Japan	NA	Aichi	SAMN21893159	PRJNA767190	2018	43432	shortread	Illumina	NA	human	-	-	GCA_023735815.1_ASM2373581v1_genomic_AP025892.1	Plasmid	AA739	AJ057	IncHI2A,Rep 1088	IncHI2A	BX664015,000340__KU353730	MOBH,MOBH	CP030285_00102,NC_012555_00231	MPF_F	NC_005211_00005,NC_009838_00006,NC_021845_00017,NC_005211_00030,NC_005211_00200,NC_005211_00207,NC_005211_00012	MOBH	NC_017500	conjugative	Unknown	CALIN	NA	NA	NA	NA	NA	NA	NA	NA	NA	2	IS6, IS1	Integron/IS-associated	Enterobacter
GCA_020682445	Providencia rettgeri Spp 1	CG3	1	blaIMP-1	GCA_020682445.1_PDT001164379.1_genomic_DAFBMU010000071.1	5670	6407	+	133	113	4807976	Asia	Eastern Asia	Japan	NA	Aichi	SAMN21893160	PRJNA767190	2019	43484	shortread	Illumina	NA	human	-	-	NA	Unclassified molecule	NA	NA	NA	NA	NA	NA	NA	NA	NA	NA	NA	NA	Unknown	CALIN	NA	NA	NA	NA	NA	NA	NA	NA	NA	NA	NA	Integron-associated	Providencia
GCA_020682205	Klebsiella michiganensis	ST43	1	blaIMP-1	GCA_020682205.1_PDT001164377.1_genomic_DAFBNN010000139.1	52	789	+	6	166	6338383	Asia	Eastern Asia	Japan	NA	Aichi	SAMN21893161	PRJNA767190	2019	43493	shortread	Illumina	NA	human	-	-	NA	Unclassified molecule	NA	NA	NA	NA	NA	NA	NA	NA	NA	NA	NA	NA	Unknown	CALIN	NA	NA	NA	NA	NA	NA	NA	NA	NA	NA	NA	Integron-associated	Klebsiella
GCA_020682325	Escherichia coli	ST2003	1	blaIMP-1	GCA_020682325.1_PDT001164376.1_genomic_DAFBNP010000104.1	53	790	+	14	183	5783319	Asia	Eastern Asia	Japan	NA	Aichi	SAMN21893162	PRJNA767190	2017	43063	shortread	Illumina	NA	human	-	-	GCA_023735715.1_ASM2373571v1_genomic_AP025872.1	Plasmid	AA739	AJ057	IncHI2A,Rep 1088	IncHI2A	BX664015,000340__KU353730	MOBH,MOBH	CP030285_00102,NC_012555_00231	MPF_F	NC_005211_00005,NC_009838_00006,NC_021845_00017,NC_005211_00030,NC_005211_00200,NC_005211_00207,NC_005211_00012	MOBH	NC_017500	conjugative	Unknown	CALIN	NA	NA	NA	NA	NA	NA	NA	NA	NA	NA	NA	Integron-associated	Escherichia coli
GCA_020702055	Enterobacter hormaechei	ST133	4	blaIMP-1	GCA_020702055.1_PDT001164375.1_genomic_DAFBNV010000038.1	9964	10701	+	31	134	5575737	Asia	Eastern Asia	Japan	NA	Aichi	SAMN21893163	PRJNA767190	2019	43620	shortread	Illumina	NA	human	-	-	GCA_023735835.1_ASM2373583v1_genomic_AP025896.1	Plasmid	AA739	AJ057	IncHI2A,Rep 1088	IncHI2A	BX664015,000340__KU353730	MOBH,MOBH	CP030285_00102,NC_012555_00231	MPF_F	NC_005211_00005,NC_009838_00006,NC_021845_00017,NC_005211_00030,NC_005211_00200,NC_005211_00207,NC_005211_00012	MOBH	NC_017500	conjugative	Unknown	CALIN	NA	NA	NA	NA	NA	NA	NA	NA	NA	1	IS6	Integron/IS-associated	Enterobacter
GCA_020702015	Enterobacter hormaechei	ST78	3	blaIMP-1	GCA_020702015.1_PDT001164374.1_genomic_DAFBNW010000088.1	54	791	+	16	143	5303766	Asia	Eastern Asia	Japan	NA	Aichi	SAMN21893165	PRJNA767190	2019	43697	shortread	Illumina	NA	human	-	-	GCA_023709745.1_ASM2370974v1_genomic_BRGJ01000002.1	Plasmid	AA739	AJ057	IncHI2A,Rep 1088	IncHI2A	BX664015,000340__KU353730	MOBH	NC_012555_00231	MPF_F	NC_005211_00005,NC_009838_00006,NC_021845_00017,NC_005211_00030,NC_005211_00200,NC_005211_00207,NC_005211_00012	MOBH	NC_017500	conjugative	Unknown	CALIN	NA	NA	NA	NA	NA	NA	NA	NA	NA	NA	NA	Integron-associated	Enterobacter
GCA_021902375	Klebsiella pneumoniae	ST872	1	blaIMP-1	GCA_021902375.1_PDT001164373.1_genomic_DAFWGF010000043.1	30244	30981	-	152	201	5741356	Asia	Eastern Asia	Japan	NA	Aichi	SAMN21893166	PRJNA767190	2019	43697	shortread	Illumina	NA	human	-	-	NA	Unclassified molecule	NA	NA	NA	NA	NA	NA	NA	NA	NA	NA	NA	NA	Unknown	CALIN	NA	NA	NA	NA	NA	NA	NA	NA	NA	1	ISNCY	Integron/IS-associated	Klebsiella
GCA_020702075	Enterobacter asburiae	ST25	1	blaIMP-1	GCA_020702075.1_PDT001164372.1_genomic_DAFBNX010000076.1	1559	2296	+	389	126	5167040	Asia	Eastern Asia	Japan	NA	Aichi	SAMN21893167	PRJNA767190	2019	43701	shortread	Illumina	NA	human	-	-	GCA_023735315.1_ASM2373531v1_genomic_AP025822.1	Plasmid	AA739	AJ057	IncHI2A,Rep 1088	IncHI2A	BX664015,000340__KU353730	MOBH	NC_012555_00231	MPF_F	NC_005211_00005,NC_009838_00006,NC_021845_00017,NC_005211_00030,NC_005211_00200,NC_005211_00207,NC_005211_00012	MOBH	NC_017500	conjugative	Class 1	Complete	NA	NA	NA	NA	NA	NA	NA	NA	NA	NA	NA	Integron-associated	Enterobacter
GCA_020682245	Enterobacter hormaechei	ST78	3	blaIMP-1	GCA_020682245.1_PDT001164371.1_genomic_DAFBNK010000075.1	85	822	+	16	120	5252590	Asia	Eastern Asia	Japan	NA	Aichi	SAMN21893168	PRJNA767190	2019	43705	shortread	Illumina	NA	human	-	-	GCA_023710845.1_ASM2371084v1_genomic_BRIM01000002.1	Plasmid	AA739	AJ057	IncHI2A,Rep 1088	IncHI2A	BX664015,000340__KU353730	MOBH	NC_012555_00231	MPF_F	NC_005211_00005,NC_009838_00006,NC_021845_00017,NC_005211_00030,NC_005211_00207,NC_005211_00012	MOBH	NC_017500	conjugative	Unknown	CALIN	NA	NA	NA	NA	NA	NA	NA	NA	NA	NA	NA	Integron-associated	Enterobacter
GCA_021902415	Klebsiella pneumoniae	ST517	1	blaIMP-1	GCA_021902415.1_PDT001164370.1_genomic_DAFWGH010000181.1	18	755	+	6	240	5517399	Asia	Eastern Asia	Japan	NA	Aichi	SAMN21893169	PRJNA767190	2019	43718	shortread	Illumina	NA	human	-	-	NA	Unclassified molecule	NA	NA	NA	NA	NA	NA	NA	NA	NA	NA	NA	NA	Unknown	CALIN	NA	NA	NA	NA	NA	NA	NA	NA	NA	NA	NA	Integron-associated	Klebsiella
GCA_020702035	Klebsiella michiganensis	ST43	1	blaIMP-1	GCA_020702035.1_PDT001164369.1_genomic_DAFBOA010000055.1	8491	9228	-	19	101	6336660	Asia	Eastern Asia	Japan	NA	Aichi	SAMN21893170	PRJNA767190	2019	43729	shortread	Illumina	NA	human	-	-	GCA_030121875.1_ASM3012187v1_genomic_CP096930.1	Plasmid	AA470	AI581	Rep 724	Rep 724	002197__KM659090_00001	MOBQ	NC_020452_00007	MPF_T	NC_022242_00031	-	-	conjugative	Unknown	CALIN	NA	NA	NA	NA	NA	NA	NA	NA	NA	NA	NA	Integron-associated	Klebsiella
SRR16204311	Klebsiella pneumoniae	ST15	1	blaIMP-8	SRR16204311_59	116	853	-	49	93	5745050	Asia	Eastern Asia	China	NA	Shanghai	SAMN21988194	PRJNA767944	2021	NA	shortread	Illumina	NA	human	-	-	NA	Unclassified molecule	NA	NA	NA	NA	NA	NA	NA	NA	NA	NA	NA	NA	None	None	NA	NA	NA	NA	NA	NA	NA	NA	NA	NA	NA	Unclassified	Klebsiella
GCA_021899975	Klebsiella pneumoniae	ST133	1	blaIMP-4	GCA_021899975.1_PDT001167487.1_genomic_DAFWBZ010000029.1	20782	21519	-	10	75	5699677	Asia	Eastern Asia	China	NA	Shandong province	SAMN22136647	PRJNA769451	2018	43218	shortread	Illumina	sputum	human	-	-	GCA_021398035.1_ASM2139803v1_genomic_CP090265.1	Plasmid	AA552	AI757	IncN	IncN	000153__NC_019087_00001	MOBF	NC_015599_00019	MPF_T	NC_008612_00190,NC_007682_00044,NC_014368_00014,NC_011617_00041,NC_009131_00030,NC_022375_00024	MOBF	NZ_CP016498	conjugative	None	None	NA	NA	NA	NA	NA	NA	NA	NA	NA	2	IS6, IS1	IS-associated	Klebsiella
GCA_021899295	Klebsiella pneumoniae	ST101	1	blaIMP-4	GCA_021899295.1_PDT001167515.1_genomic_DAFWBA010000060.1	54	791	+	12	82	5775683	Asia	Eastern Asia	China	NA	Shandong province	SAMN22136673	PRJNA769451	2019	43582	shortread	Illumina	sputum	human	-	-	NA	Unclassified molecule	NA	NA	NA	NA	NA	NA	NA	NA	NA	NA	NA	NA	None	None	NA	NA	NA	NA	NA	NA	NA	NA	NA	NA	NA	Unclassified	Klebsiella
GCA_020523685	Providencia rettgeri Spp 1	CG1	1	blaIMP-27	GCA_020523685.1_ASM2052368v1_genomic_JAJATP010000015.1	770	1507	-	65	85	4968366	North America	Northern America	United States of America	Minnesota	NA	SAMN22215865	PRJNA288601	2021	2021	shortread	Illumina	urine	human	-	-	NA	Unclassified molecule	NA	NA	NA	NA	NA	NA	NA	NA	NA	NA	NA	NA	Unknown	CALIN	NA	NA	NA	NA	NA	NA	NA	NA	NA	NA	NA	Integron-associated	Providencia
GCA_020523655	Proteus mirabilis	CG1	1	blaIMP-27	GCA_020523655.1_ASM2052365v1_genomic_JAJATO010000113.1	134	871	-	5	121	4069425	North America	Northern America	United States of America	Minnesota	NA	SAMN22215866	PRJNA288601	2021	2021	shortread	Illumina	urine	human	-	-	NA	Unclassified molecule	NA	NA	NA	NA	NA	NA	NA	NA	NA	NA	NA	NA	None	None	NA	NA	NA	NA	NA	NA	NA	NA	NA	NA	NA	Unclassified	Proteus
GCA_020523765	Proteus mirabilis	CG1	1	blaIMP-27	GCA_020523765.1_ASM2052376v1_genomic_JAJATN010000079.1	141	878	+	24	85	4039536	North America	Northern America	United States of America	Minnesota	NA	SAMN22215867	PRJNA288601	2021	2021	shortread	Illumina	blood	human	-	-	NA	Unclassified molecule	NA	NA	NA	NA	NA	NA	NA	NA	NA	NA	NA	NA	None	None	NA	NA	NA	NA	NA	NA	NA	NA	NA	NA	NA	Unclassified	Proteus
GCA_020523785	Providencia rettgeri Spp 2	CG1	1	blaIMP-27	GCA_020523785.1_ASM2052378v1_genomic_JAJATM010000004.1	146720	147457	+	10	86	4471028	North America	Northern America	United States of America	Minnesota	NA	SAMN22215869	PRJNA288601	2021	2021	shortread	Illumina	urine	human	-	-	NA	Unclassified molecule	NA	NA	NA	NA	NA	NA	NA	NA	NA	NA	NA	NA	Unknown	CALIN	71	ICEEc2	13.88	96.49	13030	93895	20741	13030	AS:i:23668	NA	NA	Integron/ICE-associated	Providencia
GCA_020523725	Providencia rettgeri Spp 3	CG1	2	blaIMP-27	GCA_020523725.1_ASM2052372v1_genomic_JAJATL010000015.1	184	921	-	0	69	4465900	North America	Northern America	United States of America	Minnesota	NA	SAMN22215870	PRJNA288601	2021	2021	shortread	Illumina	urine	human	-	-	NA	Unclassified molecule	NA	NA	NA	NA	NA	NA	NA	NA	NA	NA	NA	NA	None	None	NA	NA	NA	NA	NA	NA	NA	NA	NA	NA	NA	Unclassified	Providencia
GCA_020523735	Providencia rettgeri Spp 2	CG10	1	blaIMP-27	GCA_020523735.1_ASM2052373v1_genomic_JAJATK010000004.1	40828	41565	-	6	75	4838134	North America	Northern America	United States of America	Minnesota	NA	SAMN22215871	PRJNA288601	2021	2021	shortread	Illumina	wound; arm	human	-	-	NA	Unclassified molecule	NA	NA	NA	NA	NA	NA	NA	NA	NA	NA	NA	NA	Unknown	CALIN	71	ICEEc2	10.59	100	9947	93895	10741	9947	AS:i:19894	NA	NA	Integron/ICE-associated	Providencia
GCA_020464175	Proteus mirabilis	CG40	1	blaIMP-27	GCA_020464175.2_PDT001148881.2_genomic_ABDFTT020000006.1	197806	198543	+	110	29	4045944	North America	Northern America	United States of America	Washington	NA	SAMN22216698	PRJNA288601	2021	2021	shortread	Illumina	Fluid, Ascites	human	-	-	NA	Unclassified molecule	NA	NA	NA	NA	NA	NA	NA	NA	NA	NA	NA	NA	None	None	71	ICEEc2	7.59	100	7127	93895	20741	7127	AS:i:14254	NA	NA	ICE-associated	Proteus
GCA_021644165	Pseudomonas aeruginosa	ST244	1	blaIMP-62	GCA_021644165.1_PDT001148915.1_genomic_ABEUGL010000066.1	777	1514	-	12	122	7138144	North America	Northern America	United States of America	NA	NA	SAMN22216701	PRJNA288601	2021	2021	shortread	Illumina	NA	human	-	-	NA	Unclassified molecule	NA	NA	NA	NA	NA	NA	NA	NA	NA	NA	NA	NA	Unknown	CALIN	NA	NA	NA	NA	NA	NA	NA	NA	NA	NA	NA	Integron-associated	Pseudomonas
GCA_021644185	Pseudomonas aeruginosa	ST111	2	blaIMP-18	GCA_021644185.2_PDT001148894.2_genomic_ABEUGO020000143.1	1966	2703	-	3	212	7283711	North America	Northern America	United States of America	NA	NA	SAMN22216722	PRJNA288601	2021	2021	shortread	Illumina	wound	human	blaVIM-2	-	NA	Unclassified molecule	NA	NA	NA	NA	NA	NA	NA	NA	NA	NA	NA	NA	Unknown	CALIN	NA	NA	NA	NA	NA	NA	NA	NA	NA	NA	NA	Integron-associated	Pseudomonas
GCA_020733125	Enterobacter roggenkampii	STNA	1	blaIMP-13	GCA_020733125.1_ASM2073312v1_genomic_JAJFTC010000040.1	2163	2900	-	35	62	5455469	North America	Northern America	United States of America	NA	USA	SAMN22231266	PRJNA288601	2021	2021	shortread	Illumina	tissue; sacral ulcer	human	-	-	GCA_023735715.1_ASM2373571v1_genomic_AP025872.1	Plasmid	AA739	AJ057	IncHI2A,Rep 1088	IncHI2A	BX664015,000340__KU353730	MOBH,MOBH	CP030285_00102,NC_012555_00231	MPF_F	NC_005211_00005,NC_009838_00006,NC_021845_00017,NC_005211_00030,NC_005211_00200,NC_005211_00207,NC_005211_00012	MOBH	NC_017500	conjugative	Unknown	CALIN	NA	NA	NA	NA	NA	NA	NA	NA	NA	NA	NA	Integron-associated	Enterobacter
SRR16479882	Klebsiella grimontii	ST189	1	blaIMP-4	SRR16479882_53	9644	10381	-	99	117	6205598	North America	Northern America	United States of America	NA	NA	SAMN22329158	PRJNA288601	2021	2021	shortread	Illumina	urine	human	-	-	GCA_009755705.1_ASM975570v1_genomic_CP046614.1	Plasmid	AC212	AL310	IncU	IncU	000212__CP012556_00176	-	-	MPF_F	NC_016980_00110,NC_018107_00216,NC_018107_00235,NC_023911_00309,NC_016980_00099	-	-	non-mobilizable	None	None	NA	NA	NA	NA	NA	NA	NA	NA	NA	1	IS91	IS-associated	Klebsiella
GCA_020558335	Providencia rettgeri Spp 3	CG1	1	blaIMP-27	GCA_020558335.1_PDT001157677.5_genomic_ABDJBR010000250.1	2923	3660	+	109	426	4505337	North America	Northern America	United States of America	Tennessee	NA	SAMN22404339	PRJNA288601	2021	44197	shortread	Illumina	Rectal Swab	human	-	-	NA	Unclassified molecule	NA	NA	NA	NA	NA	NA	NA	NA	NA	NA	NA	NA	None	None	NA	NA	NA	NA	NA	NA	NA	NA	NA	NA	NA	Unclassified	Providencia
SRR16492553	Enterobacter hormaechei	ST204	1	blaIMP-18	SRR16492553_51	2717	3454	-	1	118	5244046	North America	Northern America	United States of America	NA	NA	SAMN22404356	PRJNA288601	2021	44197	shortread	Illumina	Bacterial isolate specimen	human	blaKPC-45	-	NA	Unclassified molecule	NA	NA	NA	NA	NA	NA	NA	NA	NA	NA	NA	NA	Unknown	CALIN	NA	NA	NA	NA	NA	NA	NA	NA	NA	NA	NA	Integron-associated	Enterobacter
SRR16492552	Enterobacter hormaechei	ST204	1	blaIMP-18	SRR16492552_49	12	749	+	1	130	5259885	North America	Northern America	United States of America	NA	NA	SAMN22404357	PRJNA288601	2021	44197	shortread	Illumina	Bacterial isolate specimen	human	blaKPC-45	-	NA	Unclassified molecule	NA	NA	NA	NA	NA	NA	NA	NA	NA	NA	NA	NA	Unknown	CALIN	NA	NA	NA	NA	NA	NA	NA	NA	NA	NA	NA	Integron-associated	Enterobacter
SRR16492549	Enterobacter hormaechei	ST204	1	blaIMP-18	SRR16492549_49	2717	3454	-	1	115	5260595	North America	Northern America	United States of America	NA	NA	SAMN22404359	PRJNA288601	2021	44197	shortread	Illumina	Bacterial isolate specimen	human	blaKPC-45	-	NA	Unclassified molecule	NA	NA	NA	NA	NA	NA	NA	NA	NA	NA	NA	NA	Unknown	CALIN	NA	NA	NA	NA	NA	NA	NA	NA	NA	NA	NA	Integron-associated	Enterobacter
SRR16492511	Enterobacter hormaechei	ST204	1	blaIMP-18	SRR16492511_49	12	749	+	1	112	5129805	North America	Northern America	United States of America	NA	NA	SAMN22404394	PRJNA288601	2021	44197	shortread	Illumina	Bacterial isolate specimen	human	blaKPC-45	-	NA	Unclassified molecule	NA	NA	NA	NA	NA	NA	NA	NA	NA	NA	NA	NA	Unknown	CALIN	NA	NA	NA	NA	NA	NA	NA	NA	NA	NA	NA	Integron-associated	Enterobacter
GCA_020607655	Escherichia coli	ST354	1	blaIMP-18	GCA_020607655.2_PDT001157441.5_genomic_ABDLNK020000089.1	2716	3453	-	1	144	5521409	North America	Northern America	United States of America	NA	NA	SAMN22404415	PRJNA288601	2021	44197	shortread	Illumina	Bacterial isolate specimen	human	blaKPC-45, blaOXA-24	-	NA	Unclassified molecule	NA	NA	NA	NA	NA	NA	NA	NA	NA	NA	NA	NA	Unknown	CALIN	NA	NA	NA	NA	NA	NA	NA	NA	NA	NA	NA	Integron-associated	Escherichia coli
GCA_021643505	Pseudomonas aeruginosa	ST308	1	blaIMP-81	GCA_021643505.2_PDT001157548.6_genomic_ABEUEP020000051.1	17535	18272	-	0	105	7309917	North America	Northern America	United States of America	NA	NA	SAMN22416961	PRJNA288601	2021	44369	shortread	Illumina	urine	human	-	-	NA	Unclassified molecule	NA	NA	NA	NA	NA	NA	NA	NA	NA	NA	NA	NA	None	None	NA	NA	NA	NA	NA	NA	NA	NA	NA	NA	NA	Unclassified	Pseudomonas
GCA_021643545	Pseudomonas aeruginosa	ST235	1	blaIMP-13	GCA_021643545.2_PDT001157546.6_genomic_ABEUET020000036.1	242	979	+	5	76	6981844	North America	Northern America	United States of America	NA	NA	SAMN22416971	PRJNA288601	2021	44410	shortread	Illumina	tracheal aspirate	human	-	-	NA	Unclassified molecule	NA	NA	NA	NA	NA	NA	NA	NA	NA	NA	NA	NA	Unknown	CALIN	NA	NA	NA	NA	NA	NA	NA	NA	NA	NA	NA	Integron-associated	Pseudomonas
GCA_031138915	Providencia stuartii Spp 2	CG3	1	blaIMP-27	GCA_031138915.2_PDT001158049.7_genomic_ABMABF020000015.1	98236	98973	+	99	53	4816261	North America	Northern America	United States of America	Maryland	USA	SAMN22442189	PRJNA288601	2021	2021	shortread	Illumina	Urine first void	human	-	-	NA	Unclassified molecule	NA	NA	NA	NA	NA	NA	NA	NA	NA	NA	NA	NA	Unknown	CALIN	71	ICEEc2	13.88	96.49	13031	93895	20741	13031	AS:i:23670	NA	NA	Integron/ICE-associated	Providencia
GCA_021643225	Pseudomonas aeruginosa	ST235	1	blaIMP-13	GCA_021643225.1_PDT001159513.1_genomic_ABEUEF010000060.1	242	979	+	0	106	7118794	North America	Northern America	United States of America	NA	NA	SAMN22487815	PRJNA288601	2021	44410	shortread	Illumina	Tracheal Aspirate/Wash	human	-	-	NA	Unclassified molecule	NA	NA	NA	NA	NA	NA	NA	NA	NA	NA	NA	NA	Unknown	CALIN	NA	NA	NA	NA	NA	NA	NA	NA	NA	NA	NA	Integron-associated	Pseudomonas
GCA_022551585	Enterobacter hormaechei	ST204	1	blaIMP-8	GCA_022551585.1_ASM2255158v1_genomic_JAJEPE010000002.1	62631	63368	-	40	3	5217607	Asia	Eastern Asia	Taiwan	NA	NA	SAMN22498186	PRJNA773588	2011	40720	longread/hybrid	NA	blood	human	-	mcr-9.1	NC_012555	Plasmid	AA739	AJ059	IncHI2A,Rep 1088	IncHI2A	BX664015,000340__KU353730	MOBH	NC_012555_00231	MPF_F	NC_005211_00200,NC_005211_00030,NC_021845_00017,NC_009838_00006,NC_005211_00005,NC_005211_00207,NC_005211_00012	MOBH	NC_017500	conjugative	Unknown	Complete	NA	NA	NA	NA	NA	NA	NA	NA	NA	1	IS91	Integron/IS-associated	Enterobacter
GCA_024582375	Klebsiella pneumoniae	ST29	2	blaIMP-4	GCA_024582375.1_ASM2458237v1_genomic_JAJEUV010000030.1	21275	22012	-	185	90	5892919	Asia	Eastern Asia	China	NA	Zhejiang	SAMN22550462	PRJNA774095	2020	2020	shortread	NA	stool	human	-	-	GCA_031624155.1_ASM3162415v1_genomic_JANASS010000002.1	Plasmid	AC212	AL310	IncU,Rep 1254	IncU-type 2	000212__CP012556_00176,000562__KT346360_00001	MOBH	NC_018107_00109	MPF_F	NC_023911_00309,NC_018107_00235,NC_018107_00216,NC_016980_00110,NC_018107_00101,NC_016980_00240,NC_016980_00099	-	-	conjugative	None	None	NA	NA	NA	NA	NA	NA	NA	NA	NA	3	IS91, IS5, IS4	IS-associated	Klebsiella
GCA_024582075	Klebsiella pneumoniae	ST307	1	blaIMP-4	GCA_024582075.1_ASM2458207v1_genomic_JAJEVI010000039.1	2035	2772	-	50	89	5599503	Asia	Eastern Asia	China	NA	Zhejiang	SAMN22550475	PRJNA774095	2021	2021	shortread	NA	stool	human	-	-	GCA_021398035.1_ASM2139803v1_genomic_CP090265.1	Plasmid	AA552	AI757	IncN	IncN	000153__NC_019087_00001	MOBF	NC_015599_00019	MPF_T	NC_008612_00190,NC_007682_00044,NC_014368_00014,NC_011617_00041,NC_009131_00030,NC_022375_00024	MOBF	NZ_CP016498	conjugative	None	None	NA	NA	NA	NA	NA	NA	NA	NA	NA	NA	NA	Unclassified	Klebsiella
GCA_020677485	Morganella morganii	CG3	1	blaIMP-27	GCA_020677485.2_PDT001164065.2_genomic_ABDOFJ020000151.1	367	1104	+	37	214	4070097	North America	Northern America	United States of America	Tennessee	NA	SAMN22568345	PRJNA288601	2019	43477	shortread	Illumina	Bacterial isolate specimen	human	-	-	NA	Unclassified molecule	NA	NA	NA	NA	NA	NA	NA	NA	NA	NA	NA	NA	None	None	NA	NA	NA	NA	NA	NA	NA	NA	NA	NA	NA	Unclassified	Morganella morganii
GCA_020679065	Providencia rettgeri Spp 1	CG7	1	blaIMP-27	GCA_020679065.2_PDT001164010.2_genomic_ABDOGS020000044.1	13931	14668	+	20	212	4635093	North America	Northern America	United States of America	Tennessee	NA	SAMN22568350	PRJNA288601	2019	43482	shortread	NA	Bacterial isolate specimen	human	-	-	NA	Unclassified molecule	NA	NA	NA	NA	NA	NA	NA	NA	NA	NA	NA	NA	Unknown	CALIN	NA	NA	NA	NA	NA	NA	NA	NA	NA	1	IS3	Integron/IS-associated	Providencia
SRR16610108	Enterobacter hormaechei	ST93	1	blaIMP-13	SRR16610108_87	913	1650	-	15	170	5327012	North America	Northern America	United States of America	NA	NA	SAMN22568362	PRJNA288601	2019	43494	shortread	Illumina	Bacterial isolate specimen	human	-	mcr-9.1	NA	Unclassified molecule	NA	NA	NA	NA	NA	NA	NA	NA	NA	NA	NA	NA	Unknown	CALIN	NA	NA	NA	NA	NA	NA	NA	NA	NA	NA	NA	Integron-associated	Enterobacter
GCA_020677085	Providencia rettgeri Spp 2	CG33	1	blaIMP-27	GCA_020677085.1_PDT001164095.1_genomic_ABDOEW010000234.1	5055	5792	+	45	481	4579625	North America	Northern America	United States of America	Tennessee	NA	SAMN22568425	PRJNA288601	2019	43547	shortread	Illumina	Bacterial isolate specimen	human	-	-	NA	Unclassified molecule	NA	NA	NA	NA	NA	NA	NA	NA	NA	NA	NA	NA	None	None	NA	NA	NA	NA	NA	NA	NA	NA	NA	NA	NA	Unclassified	Providencia
GCA_020677225	Providencia rettgeri Spp 2	CG8	1	blaIMP-27	GCA_020677225.3_PDT001164081.5_genomic_ABDOER030000009.1	40601	41338	-	6	431	4386580	North America	Northern America	United States of America	Tennessee	USA	SAMN22568441	PRJNA288601	2019	43563	shortread	Illumina	Bacterial isolate specimen	human	-	-	NA	Unclassified molecule	NA	NA	NA	NA	NA	NA	NA	NA	NA	NA	NA	NA	Unknown	CALIN	71	ICEEc2	10.59	99.99	9947	93895	10741	9947	AS:i:19888	NA	NA	Integron/ICE-associated	Providencia
GCA_020677605	Proteus mirabilis	CG8	1	blaIMP-27	GCA_020677605.2_PDT001164056.2_genomic_ABDOFU020000014.1	7826	8563	+	43	469	3600317	North America	Northern America	United States of America	Tennessee	NA	SAMN22568462	PRJNA288601	2019	43584	shortread	Illumina	Bacterial isolate specimen	human	-	-	NA	Unclassified molecule	NA	NA	NA	NA	NA	NA	NA	NA	NA	NA	NA	NA	Unknown	CALIN	71	ICEEc2	13.88	96.48	13028	93895	18566	13028	AS:i:23658	NA	NA	Integron/ICE-associated	Proteus
GCA_020677725	Proteus mirabilis	CG2	1	blaIMP-27	GCA_020677725.2_PDT001164041.2_genomic_ABDOFX020000026.1	22019	22756	-	6	279	3874651	North America	Northern America	United States of America	Tennessee	NA	SAMN22568475	PRJNA288601	2019	43597	shortread	Illumina	Bacterial isolate specimen	human	-	-	NA	Unclassified molecule	NA	NA	NA	NA	NA	NA	NA	NA	NA	NA	NA	NA	Unknown	CALIN	71	ICEEc2	10.59	100	9947	93895	10741	9947	AS:i:19894	NA	NA	Integron/ICE-associated	Proteus
GCA_020771755	Pseudomonas aeruginosa	ST3390	1	blaIMP-87	GCA_020771755.1_ASM2077175v1_genomic_CP086016.1	1799144	1799881	-	0	2	7149744	Asia	Eastern Asia	China	NA	Kunming	SAMN22573148	PRJNA774784	2015	2015-04	longread/hybrid	PacBio	skin secretions	human	-	-	NA	Chromosomal	NA	NA	NA	NA	NA	NA	NA	NA	NA	NA	NA	NA	Unknown	CALIN	NA	NA	NA	NA	NA	NA	NA	NA	NA	1	IS6	Integron/IS-associated	Pseudomonas
GCA_020771675	Pseudomonas aeruginosa	ST244	1	blaIMP-45	GCA_020771675.1_ASM2077167v1_genomic_CP086014.1	59666	60400	+	15	6	7035373	Asia	Eastern Asia	China	NA	Kunming	SAMN22573149	PRJNA774784	2015	2015-03	longread/hybrid	PacBio	skin secretions	human	-	-	CP040126	Plasmid	AF809	AP809	Rep 1115,Rep 1254	Rep 1254-type 3	000375__CP015879_00037,000562__KT346360_00001	-	-	MPF_I	NC_022344_00497,NC_022344_00487	-	-	non-mobilizable	Class 1	Complete	NA	NA	NA	NA	NA	NA	NA	NA	NA	2	IS91, IS5	Integron/IS-associated	Pseudomonas
GCA_028063515	Providencia rettgeri Spp 3	CG1	1	blaIMP-27	GCA_028063515.3_PDT001164233.5_genomic_ABKGOD030000041.1	54	791	+	16	180	4474670	North America	Northern America	United States of America	Virginia	USA	SAMN22657213	PRJNA288601	2021	NA	shortread	Illumina	wound	human	-	-	NA	Unclassified molecule	NA	NA	NA	NA	NA	NA	NA	NA	NA	NA	NA	NA	None	None	71	ICEEc2	7.59	100	7127	93895	10753	7127	AS:i:14254	1	IS256	IS/ICE-associated	Providencia
GCA_020679645	Providencia rettgeri Spp 2	CG1	1	blaIMP-27	GCA_020679645.3_PDT001164304.4_genomic_ABDOJL030000013.1	41030	41767	-	6	376	4534097	North America	Northern America	United States of America	Iowa	NA	SAMN22677316	PRJNA288601	2017	2017	shortread	Illumina	urine	human	-	-	NA	Unclassified molecule	NA	NA	NA	NA	NA	NA	NA	NA	NA	NA	NA	NA	Unknown	CALIN	71	ICEEc2	10.59	100	9947	93895	10741	9947	AS:i:19894	NA	NA	Integron/ICE-associated	Providencia
GCA_020680345	Providencia rettgeri Spp 1	CG5	1	blaIMP-27	GCA_020680345.2_PDT001164293.3_genomic_ABDOKX020000416.1	54	791	+	40	466	4602108	North America	Northern America	United States of America	Iowa	NA	SAMN22677317	PRJNA288601	2017	2017	shortread	Illumina	wound	human	-	-	NA	Unclassified molecule	NA	NA	NA	NA	NA	NA	NA	NA	NA	NA	NA	NA	None	None	NA	NA	NA	NA	NA	NA	NA	NA	NA	NA	NA	Unclassified	Providencia
GCA_020680105	Proteus mirabilis	CG1	1	blaIMP-27	GCA_020680105.2_PDT001164283.3_genomic_ABDOKO020000080.1	13964	14701	+	4	477	3974853	North America	Northern America	United States of America	Iowa	NA	SAMN22677318	PRJNA288601	2017	2017	shortread	Illumina	urine	human	-	-	NA	Unclassified molecule	NA	NA	NA	NA	NA	NA	NA	NA	NA	NA	NA	NA	None	None	NA	NA	NA	NA	NA	NA	NA	NA	NA	NA	NA	Unclassified	Proteus
GCA_020679545	Proteus mirabilis	CG14	1	blaIMP-27	GCA_020679545.2_PDT001164332.3_genomic_ABDOJM020000007.1	2300	3037	+	8	428	3868641	North America	Northern America	United States of America	Iowa	NA	SAMN22677323	PRJNA288601	2018	2018	shortread	Illumina	urine	human	-	-	NA	Unclassified molecule	NA	NA	NA	NA	NA	NA	NA	NA	NA	NA	NA	NA	Unknown	CALIN	71	ICEEc2	13.88	96.48	13028	93895	13009	13028	AS:i:23664	NA	NA	Integron/ICE-associated	Proteus
GCA_020680005	Proteus mirabilis	CG1	1	blaIMP-27	GCA_020680005.2_PDT001164322.3_genomic_ABDOKG020000391.1	54	791	+	37	435	4018853	North America	Northern America	United States of America	Iowa	NA	SAMN22677325	PRJNA288601	2018	2018	shortread	Illumina	urine	human	-	-	NA	Unclassified molecule	NA	NA	NA	NA	NA	NA	NA	NA	NA	NA	NA	NA	None	None	NA	NA	NA	NA	NA	NA	NA	NA	NA	NA	NA	Unclassified	Proteus
GCA_020680245	Providencia rettgeri Spp 1	CG1	1	blaIMP-27	GCA_020680245.3_PDT001164321.4_genomic_ABDOKT030000008.1	12470	13207	+	14	432	4806213	North America	Northern America	United States of America	Iowa	NA	SAMN22677326	PRJNA288601	2018	2018	shortread	Illumina	urine	human	-	-	NA	Unclassified molecule	NA	NA	NA	NA	NA	NA	NA	NA	NA	NA	NA	NA	Unknown	CALIN	71	ICEEc2	13.88	96.48	13029	93895	20741	13029	AS:i:23666	NA	NA	Integron/ICE-associated	Providencia
GCA_020680945	Proteus mirabilis	CG13	1	blaIMP-27	GCA_020680945.3_PDT001164315.4_genomic_ABDOMA030000027.1	2408	3145	+	8	442	3886877	North America	Northern America	United States of America	Iowa	NA	SAMN22677332	PRJNA288601	2018	2018	shortread	Illumina	urine	human	-	-	NA	Unclassified molecule	NA	NA	NA	NA	NA	NA	NA	NA	NA	NA	NA	NA	Unknown	CALIN	71	ICEEc2	13.87	96.39	13023	93895	13117	13023	AS:i:23580	NA	NA	Integron/ICE-associated	Proteus
GCA_020680265	Providencia rettgeri Spp 2	CG32	1	blaIMP-27	GCA_020680265.2_PDT001164313.3_genomic_ABDOKS020000001.1	40556	41293	-	6	333	4649429	North America	Northern America	United States of America	Iowa	NA	SAMN22677333	PRJNA288601	2018	2018	shortread	Illumina	urine	human	-	-	NA	Unclassified molecule	NA	NA	NA	NA	NA	NA	NA	NA	NA	NA	NA	NA	Unknown	CALIN	71	ICEEc2	10.59	100	9947	93895	10741	9947	AS:i:19894	NA	NA	Integron/ICE-associated	Providencia
GCA_020680305	Providencia rettgeri Spp 1	CG6	1	blaIMP-27	GCA_020680305.2_PDT001164312.3_genomic_ABDOKR020000386.1	54	791	+	40	432	4720478	North America	Northern America	United States of America	Iowa	NA	SAMN22677334	PRJNA288601	2018	2018	shortread	Illumina	wound	human	-	-	NA	Unclassified molecule	NA	NA	NA	NA	NA	NA	NA	NA	NA	NA	NA	NA	None	None	NA	NA	NA	NA	NA	NA	NA	NA	NA	NA	NA	Unclassified	Providencia
GCA_020681025	Proteus mirabilis	CG1	1	blaIMP-27	GCA_020681025.3_PDT001164311.4_genomic_ABDOMF030000096.1	13637	14374	+	47	443	4026683	North America	Northern America	United States of America	Iowa	NA	SAMN22677335	PRJNA288601	2018	2018	shortread	Illumina	blood	human	-	-	NA	Unclassified molecule	NA	NA	NA	NA	NA	NA	NA	NA	NA	NA	NA	NA	None	None	NA	NA	NA	NA	NA	NA	NA	NA	NA	NA	NA	Unclassified	Proteus
GCA_020679565	Proteus mirabilis	CG1	1	blaIMP-27	GCA_020679565.3_PDT001164310.4_genomic_ABDOJP030000438.1	54	791	+	37	489	3945379	North America	Northern America	United States of America	Iowa	NA	SAMN22677336	PRJNA288601	2018	2018	shortread	Illumina	urine	human	-	-	NA	Unclassified molecule	NA	NA	NA	NA	NA	NA	NA	NA	NA	NA	NA	NA	None	None	NA	NA	NA	NA	NA	NA	NA	NA	NA	NA	NA	Unclassified	Proteus
GCA_020679605	Providencia rettgeri Spp 3	CG5	1	blaIMP-27	GCA_020679605.3_PDT001164309.4_genomic_ABDOJJ030000037.1	2627	3364	+	8	379	4191344	North America	Northern America	United States of America	Iowa	NA	SAMN22677337	PRJNA288601	2018	2018	shortread	Illumina	urine	human	-	-	NA	Unclassified molecule	NA	NA	NA	NA	NA	NA	NA	NA	NA	NA	NA	NA	Unknown	CALIN	71	ICEEc2	13.88	96.48	13028	93895	13336	13028	AS:i:23658	NA	NA	Integron/ICE-associated	Providencia
GCA_020679625	Providencia rettgeri Spp 2	CG12	1	blaIMP-27	GCA_020679625.2_PDT001164307.3_genomic_ABDOJN020000002.1	46837	47574	+	10	435	4553520	North America	Northern America	United States of America	Iowa	NA	SAMN22677339	PRJNA288601	2018	2018	shortread	Illumina	urine	human	-	-	NA	Unclassified molecule	NA	NA	NA	NA	NA	NA	NA	NA	NA	NA	NA	NA	Unknown	CALIN	71	ICEEc2	13.88	96.48	13030	93895	20741	13030	AS:i:23662	NA	NA	Integron/ICE-associated	Providencia
GCA_020681165	Providencia rettgeri Spp 2	CG1	2	blaIMP-27	GCA_020681165.3_PDT001164343.4_genomic_ABDOMN030000017.1	40698	41435	-	6	313	4485721	North America	Northern America	United States of America	Iowa	NA	SAMN22677342	PRJNA288601	2019	2019	shortread	Illumina	urine	human	-	-	NA	Unclassified molecule	NA	NA	NA	NA	NA	NA	NA	NA	NA	NA	NA	NA	Unknown	CALIN	71	ICEEc2	10.59	100	9947	93895	10741	9947	AS:i:19894	NA	NA	Integron/ICE-associated	Providencia
GCA_020680965	Proteus mirabilis	CG1	1	blaIMP-27	GCA_020680965.2_PDT001164298.3_genomic_ABDOMC020000367.1	54	791	+	88	478	3817739	North America	Northern America	United States of America	Iowa	NA	SAMN22677348	PRJNA288601	2019	2019	shortread	Illumina	Rectal swab	human	-	-	NA	Unclassified molecule	NA	NA	NA	NA	NA	NA	NA	NA	NA	NA	NA	NA	None	None	NA	NA	NA	NA	NA	NA	NA	NA	NA	NA	NA	Unclassified	Proteus
GCA_020680065	Proteus mirabilis	CG1	1	blaIMP-27	GCA_020680065.3_PDT001164295.4_genomic_ABDOKH030000363.1	54	791	+	37	402	4025338	North America	Northern America	United States of America	Iowa	NA	SAMN22677351	PRJNA288601	2019	2019	shortread	Illumina	urine	human	-	-	NA	Unclassified molecule	NA	NA	NA	NA	NA	NA	NA	NA	NA	NA	NA	NA	None	None	NA	NA	NA	NA	NA	NA	NA	NA	NA	NA	NA	Unclassified	Proteus
GCA_020680085	Proteus mirabilis	CG13	1	blaIMP-27	GCA_020680085.3_PDT001164290.4_genomic_ABDOKK030000027.1	2242	2979	+	8	37	4182912	North America	Northern America	United States of America	Iowa	NA	SAMN22677355	PRJNA288601	2019	2019	shortread	Illumina	urine	human	-	-	NA	Unclassified molecule	NA	NA	NA	NA	NA	NA	NA	NA	NA	NA	NA	NA	Unknown	CALIN	71	ICEEc2	13.85	96.48	13007	93895	12961	13007	AS:i:23622	NA	NA	Integron/ICE-associated	Proteus
GCA_020680405	Providencia rettgeri Spp 2	CG13	1	blaIMP-27	GCA_020680405.2_PDT001164289.3_genomic_ABDOKZ020000004.1	42798	43535	+	6	34	4804172	North America	Northern America	United States of America	Iowa	NA	SAMN22677356	PRJNA288601	2019	2019	shortread	Illumina	wound	human	-	-	NA	Unclassified molecule	NA	NA	NA	NA	NA	NA	NA	NA	NA	NA	NA	NA	Unknown	CALIN	71	ICEEc2	10.59	100	9947	93895	10741	9947	AS:i:19894	NA	NA	Integron/ICE-associated	Providencia
GCA_020680385	Providencia rettgeri Spp 2	CG31	1	blaIMP-27	GCA_020680385.3_PDT001164288.4_genomic_ABDOKW030000015.1	42786	43523	+	16	65	4744954	North America	Northern America	United States of America	Iowa	NA	SAMN22677357	PRJNA288601	2019	2019	shortread	Illumina	wound	human	-	-	NA	Unclassified molecule	NA	NA	NA	NA	NA	NA	NA	NA	NA	NA	NA	NA	None	None	71	ICEEc2	7.59	100	7127	93895	10741	7127	AS:i:14254	1	IS256	IS/ICE-associated	Providencia
GCA_020681265	Providencia rettgeri Spp 2	CG29	1	blaIMP-27	GCA_020681265.3_PDT001164287.4_genomic_ABDOMP030000013.1	42761	43498	+	6	51	4849466	North America	Northern America	United States of America	Iowa	NA	SAMN22677358	PRJNA288601	2019	2019	shortread	Illumina	wound	human	-	-	NA	Unclassified molecule	NA	NA	NA	NA	NA	NA	NA	NA	NA	NA	NA	NA	Unknown	CALIN	71	ICEEc2	10.59	100	9947	93895	10741	9947	AS:i:19894	NA	NA	Integron/ICE-associated	Providencia
GCA_020679665	Providencia rettgeri Spp 2	CG2	1	blaIMP-27	GCA_020679665.2_PDT001164280.3_genomic_ABDOJO020000012.1	40929	41666	-	6	47	4510794	North America	Northern America	United States of America	Iowa	NA	SAMN22677365	PRJNA288601	2019	2019	shortread	Illumina	urine	human	-	-	NA	Unclassified molecule	NA	NA	NA	NA	NA	NA	NA	NA	NA	NA	NA	NA	Unknown	CALIN	71	ICEEc2	10.59	100	9947	93895	10741	9947	AS:i:19894	NA	NA	Integron/ICE-associated	Providencia
GCA_020679685	Providencia rettgeri Spp 2	CG8	1	blaIMP-27	GCA_020679685.2_PDT001164275.3_genomic_ABDOJQ020000009.1	40602	41339	-	6	52	4508087	North America	Northern America	United States of America	Iowa	NA	SAMN22677370	PRJNA288601	2020	2020	shortread	Illumina	urine	human	-	-	NA	Unclassified molecule	NA	NA	NA	NA	NA	NA	NA	NA	NA	NA	NA	NA	Unknown	CALIN	71	ICEEc2	10.59	100	9947	93895	10741	9947	AS:i:19894	NA	NA	Integron/ICE-associated	Providencia
SRR16617715	Enterobacter hormaechei	ST102	1	blaIMP-13	SRR16617715_45	1196	1933	+	6	82	5223184	North America	Northern America	United States of America	NA	NA	SAMN22677371	PRJNA288601	2020	2020	shortread	Illumina	wound	human	blaKPC-2	-	GCA_022551585.1_ASM2255158v1_genomic_JAJEPE010000002.1	Plasmid	AA739	AJ059	IncHI2A,Rep 1088	IncHI2A	BX664015,000340__KU353730	MOBH	NC_012555_00231	MPF_F	NC_005211_00200,NC_005211_00030,NC_021845_00017,NC_009838_00006,NC_005211_00005,NC_005211_00207,NC_005211_00012	MOBH	NC_017500	conjugative	Unknown	CALIN	NA	NA	NA	NA	NA	NA	NA	NA	NA	NA	NA	Integron-associated	Enterobacter
SRR16617714	Providencia huaxiensis	CG1	1	blaIMP-27	SRR16617714_8	179283	180020	+	74	72	4818719	North America	Northern America	United States of America	Iowa	NA	SAMN22677372	PRJNA288601	2020	2020	shortread	Illumina	urine	human	-	-	NA	Unclassified molecule	NA	NA	NA	NA	NA	NA	NA	NA	NA	NA	NA	NA	Unknown	CALIN	71	ICEEc2	13.88	96.48	13028	93895	20741	13028	AS:i:23664	NA	NA	Integron/ICE-associated	Providencia
GCA_020680425	Providencia rettgeri Spp 1	CG4	1	blaIMP-27	GCA_020680425.3_PDT001164271.4_genomic_ABDOLB030000040.1	2222	2959	+	91	77	4789899	North America	Northern America	United States of America	Iowa	NA	SAMN22677375	PRJNA288601	2020	2020	shortread	Illumina	wound	human	-	-	NA	Unclassified molecule	NA	NA	NA	NA	NA	NA	NA	NA	NA	NA	NA	NA	None	None	NA	NA	NA	NA	NA	NA	NA	NA	NA	NA	NA	Unclassified	Providencia
SRR16617709	Providencia huaxiensis	CG1	1	blaIMP-27	SRR16617709_12	7	744	-	37	42	4417960	North America	Northern America	United States of America	Iowa	NA	SAMN22677376	PRJNA288601	2020	2020	shortread	Illumina	urine	human	-	-	NA	Unclassified molecule	NA	NA	NA	NA	NA	NA	NA	NA	NA	NA	NA	NA	None	None	NA	NA	NA	NA	NA	NA	NA	NA	NA	NA	NA	Unclassified	Providencia
GCA_020681225	Providencia rettgeri Spp 2	CG7	1	blaIMP-27	GCA_020681225.2_PDT001164413.3_genomic_ABDOMQ020000006.1	42797	43534	+	6	57	4779634	North America	Northern America	United States of America	Iowa	NA	SAMN22677378	PRJNA288601	2020	2020	shortread	Illumina	urine	human	-	-	NA	Unclassified molecule	NA	NA	NA	NA	NA	NA	NA	NA	NA	NA	NA	NA	Unknown	CALIN	71	ICEEc2	10.59	100	9947	93895	10741	9947	AS:i:19894	NA	NA	Integron/ICE-associated	Providencia
GCA_020680725	Providencia rettgeri Spp 2	CG30	1	blaIMP-27	GCA_020680725.2_PDT001164267.3_genomic_ABDOLR020000010.1	48106	48843	+	6	68	5018418	North America	Northern America	United States of America	Iowa	NA	SAMN22677381	PRJNA288601	2020	2020	shortread	Illumina	wound	human	-	-	NA	Unclassified molecule	NA	NA	NA	NA	NA	NA	NA	NA	NA	NA	NA	NA	Unknown	CALIN	71	ICEEc2	10.59	100	9947	93895	10741	9947	AS:i:19894	NA	NA	Integron/ICE-associated	Providencia
GCA_020680765	Providencia rettgeri Spp 1	CG1	1	blaIMP-27	GCA_020680765.3_PDT001164263.4_genomic_ABDOLS030000013.1	125839	126576	+	14	61	4852054	North America	Northern America	United States of America	Iowa	NA	SAMN22677384	PRJNA288601	2020	2020	shortread	Illumina	urine	human	-	-	NA	Unclassified molecule	NA	NA	NA	NA	NA	NA	NA	NA	NA	NA	NA	NA	Unknown	CALIN	71	ICEEc2	13.88	96.48	13029	93895	20741	13029	AS:i:23666	NA	NA	Integron/ICE-associated	Providencia
GCA_020681145	Providencia rettgeri Spp 1	CG13	1	blaIMP-27	GCA_020681145.3_PDT001164262.4_genomic_ABDOML030000016.1	101637	102374	+	69	69	4981692	North America	Northern America	United States of America	Iowa	NA	SAMN22677386	PRJNA288601	2020	2020	shortread	Illumina	wound	human	-	-	NA	Unclassified molecule	NA	NA	NA	NA	NA	NA	NA	NA	NA	NA	NA	NA	None	None	NA	NA	NA	NA	NA	NA	NA	NA	NA	NA	NA	Unclassified	Providencia
GCA_020680185	Providencia rettgeri Spp 1	CG14	1	blaIMP-27	GCA_020680185.3_PDT001164255.4_genomic_ABDOKL030000027.1	24652	25389	+	92	66	5073804	North America	Northern America	United States of America	Iowa	NA	SAMN22677393	PRJNA288601	2021	2021	shortread	Illumina	wound	human	-	-	NA	Unclassified molecule	NA	NA	NA	NA	NA	NA	NA	NA	NA	NA	NA	NA	None	None	71	ICEEc2	7.59	100	7127	93895	20741	7127	AS:i:14254	2	IS1, IS4	IS/ICE-associated	Providencia
GCA_020680465	Providencia rettgeri Spp 3	CG3	1	blaIMP-27	GCA_020680465.3_PDT001164253.4_genomic_ABDOLD030000008.1	41385	42122	+	16	28	4738568	North America	Northern America	United States of America	Iowa	NA	SAMN22677395	PRJNA288601	2021	2021	shortread	Illumina	wound	human	-	-	NA	Unclassified molecule	NA	NA	NA	NA	NA	NA	NA	NA	NA	NA	NA	NA	None	None	71	ICEEc2	7.59	100	7127	93895	10741	7127	AS:i:14254	1	IS256	IS/ICE-associated	Providencia
GCA_020680525	Providencia rettgeri Spp 2	CG2	1	blaIMP-27	GCA_020680525.3_PDT001164246.4_genomic_ABDOLE030000011.1	40929	41666	-	6	73	4723232	North America	Northern America	United States of America	Iowa	NA	SAMN22677402	PRJNA288601	2021	2021	shortread	Illumina	blood	human	-	-	NA	Unclassified molecule	NA	NA	NA	NA	NA	NA	NA	NA	NA	NA	NA	NA	Unknown	CALIN	71	ICEEc2	10.59	100	9947	93895	10741	9947	AS:i:19894	NA	NA	Integron/ICE-associated	Providencia
GCA_020679785	Providencia rettgeri Spp 1	CG1	1	blaIMP-27	GCA_020679785.3_PDT001164241.4_genomic_ABDOJY030000014.1	110791	111528	+	14	71	4681421	North America	Northern America	United States of America	Iowa	NA	SAMN22677406	PRJNA288601	2019	2019	shortread	Illumina	sputum	human	-	-	NA	Unclassified molecule	NA	NA	NA	NA	NA	NA	NA	NA	NA	NA	NA	NA	Unknown	CALIN	71	ICEEc2	13.88	96.48	13029	93895	20741	13029	AS:i:23666	NA	NA	Integron/ICE-associated	Providencia
GCA_020680485	Providencia rettgeri Spp 1	CG5	1	blaIMP-27	GCA_020680485.3_PDT001164239.4_genomic_ABDOLJ030000014.1	79078	79815	+	14	80	4828714	North America	Northern America	United States of America	Iowa	NA	SAMN22677408	PRJNA288601	2021	2021	shortread	Illumina	Rectal swab	human	-	-	NA	Unclassified molecule	NA	NA	NA	NA	NA	NA	NA	NA	NA	NA	NA	NA	Unknown	CALIN	71	ICEEc2	13.88	96.49	13030	93895	20741	13030	AS:i:23668	NA	NA	Integron/ICE-associated	Providencia
GCA_020680545	Providencia rettgeri Spp 2	CG3	1	blaIMP-27	GCA_020680545.3_PDT001164238.4_genomic_ABDOLG030000008.1	203292	204029	+	10	53	4839990	North America	Northern America	United States of America	Iowa	NA	SAMN22677409	PRJNA288601	2021	2021	shortread	Illumina	wound	human	-	-	NA	Unclassified molecule	NA	NA	NA	NA	NA	NA	NA	NA	NA	NA	NA	NA	Unknown	CALIN	71	ICEEc2	13.88	96.48	13028	93895	20741	13028	AS:i:23664	NA	NA	Integron/ICE-associated	Providencia
GCA_031138875	Providencia stuartii Spp 2	CG2	1	blaIMP-27	GCA_031138875.2_PDT001165438.5_genomic_ABMABE020000044.1	38948	39685	-	6	230	4809916	North America	Northern America	United States of America	Virginia	USA	SAMN22781891	PRJNA288601	2021	NA	shortread	Illumina	wound	human	-	-	NA	Unclassified molecule	NA	NA	NA	NA	NA	NA	NA	NA	NA	NA	NA	NA	Unknown	CALIN	71	ICEEc2	10.59	99.99	9947	93895	10741	9947	AS:i:19888	NA	NA	Integron/ICE-associated	Providencia
GCA_026651835	Pseudescherichia vulneris	STNA	1	blaIMP-26	GCA_026651835.1_ASM2665183v1_genomic_CP086375.1	82595	83332	+	9	2	4653761	Asia	Eastern Asia	China	NA	China	SAMN22836005	PRJNA777118	2020	44032	longread/hybrid	unknown_longread	Unknown	human	-	mcr-9.1	MH399264	Plasmid	AA739	AJ059	IncHI2A,Rep 1088	IncHI2A	BX664015,000340__KU353730	MOBH	NC_012555_00231	MPF_F	NC_005211_00200,NC_005211_00207,NC_005211_00005,NC_009838_00006,NC_021845_00017,NC_005211_00030,NC_005211_00012	MOBH	NC_017500	conjugative	Class 1	Complete	NA	NA	NA	NA	NA	NA	NA	NA	NA	3	IS6, IS91, IS1	Integron/IS-associated	Other Gram negative species
GCA_020816815	Proteus mirabilis	CG5	1	blaIMP-27	GCA_020816815.1_PDT001171798.2_genomic_ABDTSM010000026.1	34148	34885	-	6	183	4124289	North America	Northern America	United States of America	Tennessee	NA	SAMN22889912	PRJNA288601	2021	44424	shortread	Illumina	urine	human	-	-	NA	Unclassified molecule	NA	NA	NA	NA	NA	NA	NA	NA	NA	NA	NA	NA	Unknown	CALIN	71	ICEEc2	10.59	100	9947	93895	10741	9947	AS:i:19894	NA	NA	Integron/ICE-associated	Proteus
GCA_020868245	Escherichia coli	ST58	1	blaIMP-4	GCA_020868245.1_ASM2086824v1_genomic_CP086388.1	138250	138987	-	204	6	5264034	Oceania	Australia	Australia	NA	Five Islands	SAMN22896043	PRJNA630096	2012	2012	longread/hybrid	PacBio	Wild Animal	animal	-	-	MG516909	Plasmid	AA750	AJ082	IncFIA,IncFIB,IncFIB	IncFIA:IncFIB	CP022610_00144,000103__CP010244_00032,000107__CP014778_00094	-	-	-	-	-	-	non-mobilizable	Unknown	CALIN	NA	NA	NA	NA	NA	NA	NA	NA	NA	1	IS6	Integron/IS-associated	Escherichia coli
GCA_021642185	Pseudomonas aeruginosa	ST235	1	blaIMP-1	GCA_021642185.2_PDT001173091.2_genomic_ABEUBS020000071.1	52	789	+	33	96	7053267	North America	Northern America	United States of America	NA	NA	SAMN22896412	PRJNA288601	2020	2020	shortread	Illumina	Bronchial Wash	human	-	-	NA	Unclassified molecule	NA	NA	NA	NA	NA	NA	NA	NA	NA	NA	NA	NA	Unknown	CALIN	NA	NA	NA	NA	NA	NA	NA	NA	NA	NA	NA	Integron-associated	Pseudomonas
GCA_020831395	Escherichia coli	STNA	1	blaIMP-38	GCA_020831395.1_ASM2083139v1_genomic_JAJHPW010000003.1	10742	11479	-	6	14	5632019	Oceania	Australia	Australia	NA	Australia	SAMN22896652	PRJNA630096	2012	2012	longread/hybrid	PacBio	Wild Animal	animal	-	-	MG516909	Plasmid	AA750	AJ082	IncFIA,IncFIB,IncFIB	IncFIA:IncFIB	CP022610_00144,000103__CP010244_00032,000107__CP014778_00094	MOBP	NC_021819_00066	-	-	-	-	mobilizable	Unknown	CALIN	NA	NA	NA	NA	NA	NA	NA	NA	NA	1	IS6	Integron/IS-associated	Escherichia coli
GCA_020831395	Escherichia coli	STNA	1	blaIMP-4	GCA_020831395.1_ASM2083139v1_genomic_JAJHPW010000003.1	130333	131070	-	191	14	5632019	Oceania	Australia	Australia	NA	Australia	SAMN22896652	PRJNA630096	2012	2012	longread/hybrid	PacBio	Wild Animal	animal	-	-	MG516909	Plasmid	AA750	AJ082	IncFIA,IncFIB,IncFIB	IncFIA:IncFIB	CP022610_00144,000103__CP010244_00032,000107__CP014778_00094	MOBP	NC_021819_00066	-	-	-	-	mobilizable	Unknown	CALIN	NA	NA	NA	NA	NA	NA	NA	NA	NA	1	IS6	Integron/IS-associated	Escherichia coli
GCA_021644605	Pseudomonas aeruginosa	ST235	1	blaIMP-84	GCA_021644605.3_PDT001170262.3_genomic_ABEUCZ030000069.1	131	868	+	1	116	7253089	North America	Northern America	United States of America	NA	NA	SAMN22933786	PRJNA288601	2021	44456	shortread	Illumina	sputum	human	-	-	NA	Unclassified molecule	NA	NA	NA	NA	NA	NA	NA	NA	NA	NA	NA	NA	Unknown	CALIN	NA	NA	NA	NA	NA	NA	NA	NA	NA	NA	NA	Integron-associated	Pseudomonas
GCA_020859485	Enterobacter mori	STNA	1	blaIMP-4	GCA_020859485.1_ASM2085948v1_genomic_JAJHUL010000056.1	109	846	+	171	103	5299000	Asia	Eastern Asia	China	NA	Chengdu, Sichuan	SAMN22965535	PRJNA450216	2021	2021	shortread	Illumina	passaging	environmental/other	blaNDM-1	mcr-9.1	GCA_033157475.1_ASM3315747v1_genomic_CP137118.1	Plasmid	AA045	AH628	IncFIB,IncFII,Rep 2272	IncFIB:IncFII-type 2	CP019182_00137,AJ851089,CP042519_00001	MOBF	NC_021501_00073	MPF_F	NC_021501_00076,NC_006323_00113,NC_021501_00083,NC_021501_00084,NC_021501_00085,NC_006323_00105,NC_006323_00097,NC_006323_00096,NC_021501_00096,NC_021501_00097,NC_021501_00074,NC_009378_00101	-	-	conjugative	Unknown	CALIN	NA	NA	NA	NA	NA	NA	NA	NA	NA	NA	NA	Integron-associated	Enterobacter
GCA_020859505	Enterobacter mori	STNA	1	blaIMP-4	GCA_020859505.1_ASM2085950v1_genomic_JAJHUM010000052.1	2116	2853	-	1	97	5295469	Asia	Eastern Asia	China	NA	Chengdu, Sichuan	SAMN22965536	PRJNA450216	2021	2021	shortread	Illumina	passaging	environmental/other	blaNDM-1	mcr-9.1	GCA_033157475.1_ASM3315747v1_genomic_CP137118.1	Plasmid	AA045	AH628	IncFIB,IncFII,Rep 2272	IncFIB:IncFII-type 2	CP019182_00137,AJ851089,CP042519_00001	MOBF	NC_021501_00073	MPF_F	NC_021501_00076,NC_006323_00113,NC_021501_00083,NC_021501_00084,NC_021501_00085,NC_006323_00105,NC_006323_00097,NC_006323_00096,NC_021501_00096,NC_021501_00097,NC_021501_00074,NC_009378_00101	-	-	conjugative	Unknown	CALIN	NA	NA	NA	NA	NA	NA	NA	NA	NA	NA	NA	Integron-associated	Enterobacter
GCA_022856155	Klebsiella pneumoniae	ST726	1	blaIMP-4	GCA_022856155.1_ASM2285615v1_genomic_JAJIEC010000044.1	3695	4432	-	49	83	5444459	Asia	Eastern Asia	China	NA	Anhui	SAMN22998529	PRJNA778807	2019	2019	shortread	Illumina	NA	human	-	-	GCA_032460315.1_ASM3246031v1_genomic_JAQARG010000004.1	Plasmid	AA552	AI757	IncN	IncN	000153__NC_019087_00001	MOBF	NC_015599_00019	MPF_T	NC_009131_00030,NC_011617_00041,NC_014368_00014,NC_007682_00044,NC_008612_00190,NC_022375_00024	MOBF	NZ_CP016498	conjugative	None	None	NA	NA	NA	NA	NA	NA	NA	NA	NA	1	IS3	IS-associated	Klebsiella
GCA_022855245	Klebsiella pneumoniae	ST2601	1	blaIMP-4	GCA_022855245.1_ASM2285524v1_genomic_JAJIFU010000056.1	90	827	+	0	105	5741776	Asia	Eastern Asia	China	NA	Shandong	SAMN22998573	PRJNA778807	2019	2019	shortread	Illumina	NA	human	blaNDM-1	-	GCA_026619535.1_ASM2661953v1_genomic_JAIUCN010000002.1	Plasmid	AC213	AL312	IncU	IncU	000212__CP012556_00176	MOBH	CP012556_00092	MPF_F	NC_018107_00235,NC_023911_00309,NC_016980_00240,NC_018107_00101,NC_016980_00110,NC_016980_00109,NC_016980_00099	-	-	conjugative	None	None	NA	NA	NA	NA	NA	NA	NA	NA	NA	NA	NA	Unclassified	Klebsiella
GCA_022852835	Klebsiella pneumoniae	ST2028	1	blaIMP-4	GCA_022852835.1_ASM2285283v1_genomic_JAJIKI010000029.1	20860	21597	-	10	79	5592154	Asia	Eastern Asia	China	NA	Guangdong	SAMN22998694	PRJNA778807	2014	2014	shortread	Illumina	NA	human	-	-	GCA_032460315.1_ASM3246031v1_genomic_JAQARG010000004.1	Plasmid	AA552	AI757	IncN	IncN	000153__NC_019087_00001	MOBF	NC_015599_00019	MPF_T	NC_009131_00030,NC_011617_00041,NC_014368_00014,NC_007682_00044,NC_008612_00190,NC_022375_00024	MOBF	NZ_CP016498	conjugative	None	None	NA	NA	NA	NA	NA	NA	NA	NA	NA	2	IS6, IS1	IS-associated	Klebsiella
GCA_020823515	Providencia rettgeri Spp 1	CG6	1	blaIMP-27	GCA_020823515.2_PDT001172817.2_genomic_ABDTXX020000039.1	54	791	+	15	66	4933777	North America	Northern America	United States of America	Wisconsin	NA	SAMN23011645	PRJNA288601	2021	2021	shortread	NA	NA	human	-	-	NA	Unclassified molecule	NA	NA	NA	NA	NA	NA	NA	NA	NA	NA	NA	NA	None	None	NA	NA	NA	NA	NA	NA	NA	NA	NA	NA	NA	Unclassified	Providencia
GCA_020824935	Proteus mirabilis	CG3	1	blaIMP-27	GCA_020824935.2_PDT001172738.2_genomic_ABDUAR020000008.1	203464	204201	+	31	39	4247706	North America	Northern America	United States of America	Washington	NA	SAMN23011945	PRJNA288601	2020	2020	shortread	Illumina	urine	human	-	-	NA	Unclassified molecule	NA	NA	NA	NA	NA	NA	NA	NA	NA	NA	NA	NA	Unknown	CALIN	71	ICEEc2	13.88	96.48	13028	93895	20741	13028	AS:i:23664	NA	NA	Integron/ICE-associated	Proteus
GCA_020824975	Providencia huaxiensis	CG6	1	blaIMP-27	GCA_020824975.3_PDT001172734.5_genomic_ABDUAW030000007.1	194399	195136	+	108	48	4331367	North America	Northern America	United States of America	Washington	USA	SAMN23011949	PRJNA288601	2020	2020	shortread	Illumina	urine	human	-	-	NA	Unclassified molecule	NA	NA	NA	NA	NA	NA	NA	NA	NA	NA	NA	NA	None	None	71	ICEEc2	7.59	100	7127	93895	20741	7127	AS:i:14254	NA	NA	ICE-associated	Providencia
GCA_023025805	Klebsiella pneumoniae	ST20	3	blaIMP-4	GCA_023025805.1_ASM2302580v1_genomic_CP086762.1	188224	188961	-	10	3	5498475	Asia	Eastern Asia	China	NA	NA	SAMN23040723	PRJNA692086	2018	43333	longread/hybrid	PacBio	bloodstream specimen	human	blaNDM-1	-	CP024875	Plasmid	AA402	AI429	IncFIB,IncHI1B,IncU,IncX3	IncFIB:IncHI1B:IncU:IncX3	000107__CP014778_00094,JN420336,000212__CP012556_00176,000221__NC_025130_00012	MOBP	NC_020552_00059	MPF_T	NC_017624_00009,NC_019083_00030,NC_019157_00030,NC_019157_00029,NC_023277_00163,NC_016976_00061	-	-	conjugative	None	None	NA	NA	NA	NA	NA	NA	NA	NA	NA	2	IS6, IS1	IS-associated	Klebsiella
GCA_020958155	Proteus mirabilis	CG5	1	blaIMP-27	GCA_020958155.1_PDT001175378.1_genomic_ABDYYR010000034.1	2398	3135	+	8	403	4003607	North America	Northern America	United States of America	Tennessee	NA	SAMN23099149	PRJNA288601	2021	44454	shortread	Illumina	urine	human	-	-	NA	Unclassified molecule	NA	NA	NA	NA	NA	NA	NA	NA	NA	NA	NA	NA	Unknown	CALIN	71	ICEEc2	13.88	96.48	13028	93895	13138	13028	AS:i:23658	NA	NA	Integron/ICE-associated	Proteus
GCA_020907765	Pseudomonas aeruginosa	ST235	1	blaIMP-13	GCA_020907765.1_ASM2090776v1_genomic_JAJJQH010000042.1	39509	40246	+	39	170	7123826	South America	South America	Brazil	NA	NA	SAMN23101282	PRJNA780069	2019	2019	shortread	Illumina	soil	environmental/other	blaVIM-2	-	NA	Unclassified molecule	NA	NA	NA	NA	NA	NA	NA	NA	NA	NA	NA	NA	Class 1	Complete	NA	NA	NA	NA	NA	NA	NA	NA	NA	1	IS6	Integron/IS-associated	Pseudomonas
GCA_021245785	Pseudomonas aeruginosa	ST773	1	blaIMP-45	GCA_021245785.1_ASM2124578v1_genomic_JAJJIF010000088.1	734	1468	+	9	114	7036708	Asia	Eastern Asia	China	NA	Shanghai	SAMN23150585	PRJNA780409	2021	44340	shortread	NA	pus	human	-	-	GCA_024520295.1_ASM2452029v1_genomic_JALKGV010000002.1	Plasmid	AF809	AP809	Rep 1115,Rep 1254	Rep 1254-type 3	000375__CP015879_00037,000562__KT346360_00001	-	-	MPF_I	NC_022344_00497,NC_022344_00487	-	-	non-mobilizable	Unknown	CALIN	NA	NA	NA	NA	NA	NA	NA	NA	NA	NA	NA	Integron-associated	Pseudomonas
GCA_021245865	Pseudomonas aeruginosa	ST773	1	blaIMP-45	GCA_021245865.1_ASM2124586v1_genomic_JAJJII010000083.1	238108	238842	+	11	100	7043392	Asia	Eastern Asia	China	NA	Shanghai	SAMN23150586	PRJNA780409	2021	44351	shortread	NA	pus	human	-	-	GCA_024520295.1_ASM2452029v1_genomic_JALKGV010000002.1	Plasmid	AF809	AP809	Rep 1115,Rep 1254	Rep 1254-type 3	000375__CP015879_00037,000562__KT346360_00001	-	-	MPF_I	NC_022344_00497,NC_022344_00487	-	-	non-mobilizable	Class 1	Complete	NA	NA	NA	NA	NA	NA	NA	NA	NA	4	IS91, IS5, IS30, IS4	Integron/IS-associated	Pseudomonas
GCA_024386185	Escherichia coli	ST357	1	blaIMP-59	GCA_024386185.1_ASM2438618v1_genomic_JAJKMJ010000030.1	1389	2126	+	0	45	4900852	Oceania	Australia	Australia	NA	NA	SAMN23168947	PRJNA780590	2016	2016	shortread	NA	bronchoalveolar lavage	human	-	-	GCA_008931425.1_ASM893142v1_genomic_CP042514.1	Plasmid	AA002	AH532	IncL/M	IncL/M	AF550415	MOBP	NC_004464_00056	MPF_I	NC_004464_00105,NC_005246_00057,NC_019063_00094,NC_019344_00078,NC_004464_00066,NC_004464_00068,NC_019154_00069,NC_005246_00069,NC_004464_00073	-	-	conjugative	Class 1	Complete	NA	NA	NA	NA	NA	NA	NA	NA	NA	2	IS91, IS110	Integron/IS-associated	Escherichia coli
GCA_022863695	Klebsiella variicola	ST1142	1	blaIMP-4	GCA_022863695.1_ASM2286369v1_genomic_JAJMNW010000053.1	8933	9670	-	190	119	6028018	Asia	Eastern Asia	China	NA	Anhui	SAMN23224610	PRJNA778807	2018	2018	shortread	Illumina	NA	human	-	-	GCA_009497715.1_ASM949771v1_genomic_CP026014.1	Plasmid	AC212	AL310	IncU,Rep 1254	IncU-type 2	000212__CP012556_00176,000562__KT346360_00001	MOBH	NC_018107_00109	MPF_F	NC_018107_00101,NC_016980_00240,NC_016980_00110,NC_018107_00216,NC_018107_00235,NC_023911_00309,NC_016980_00099	-	-	conjugative	None	None	NA	NA	NA	NA	NA	NA	NA	NA	NA	2	IS91, IS4	IS-associated	Klebsiella
GCA_022857335	Klebsiella variicola	STNA	1	blaIMP-4	GCA_022857335.1_ASM2285733v1_genomic_JAJMNO010000040.1	2481	3218	-	0	75	6102660	Asia	Eastern Asia	China	NA	Guangdong	SAMN23224928	PRJNA778807	2018	2018	shortread	Illumina	NA	human	-	-	GCA_031624175.1_ASM3162417v1_genomic_JANAVU010000003.1	Plasmid	AC212	AL309	IncU	IncU	000212__CP012556_00176	MOBH	NC_018107_00109	MPF_F	NC_023911_00309,NC_018107_00235,NC_018107_00216,NC_016980_00110,NC_018107_00101,NC_016980_00240,NC_016980_00099	-	-	conjugative	None	None	NA	NA	NA	NA	NA	NA	NA	NA	NA	NA	NA	Unclassified	Klebsiella
GCA_022857325	Klebsiella variicola	ST6238	1	blaIMP-4	GCA_022857325.1_ASM2285732v1_genomic_JAJMNN010000042.1	2481	3218	-	0	79	6082997	Asia	Eastern Asia	China	NA	Guangdong	SAMN23224929	PRJNA778807	2018	2018	shortread	Illumina	NA	human	-	-	GCA_031624175.1_ASM3162417v1_genomic_JANAVU010000003.1	Plasmid	AC212	AL309	IncU	IncU	000212__CP012556_00176	MOBH	NC_018107_00109	MPF_F	NC_023911_00309,NC_018107_00235,NC_018107_00216,NC_016980_00110,NC_018107_00101,NC_016980_00240,NC_016980_00099	-	-	conjugative	None	None	NA	NA	NA	NA	NA	NA	NA	NA	NA	NA	NA	Unclassified	Klebsiella
GCA_022857245	Klebsiella pneumoniae	ST2028	1	blaIMP-4	GCA_022857245.1_ASM2285724v1_genomic_JAJKUF010000030.1	1028	1765	+	44	71	5583354	Asia	Eastern Asia	China	NA	Guangdong	SAMN23224933	PRJNA778807	2014	2014	shortread	Illumina	NA	human	-	-	GCA_032460315.1_ASM3246031v1_genomic_JAQARG010000004.1	Plasmid	AA552	AI757	IncN	IncN	000153__NC_019087_00001	MOBF	NC_015599_00019	MPF_T	NC_009131_00030,NC_011617_00041,NC_014368_00014,NC_007682_00044,NC_008612_00190,NC_022375_00024	MOBF	NZ_CP016498	conjugative	Class 1	Complete	NA	NA	NA	NA	NA	NA	NA	NA	NA	2	IS6, IS1	Integron/IS-associated	Klebsiella
GCA_020990465	Pseudomonas aeruginosa	ST234	2	blaIMP-1	GCA_020990465.1_ASM2099046v1_genomic_CP087674.1	5930922	5931659	+	102	1	6935768	Africa	Western Africa	Sierra Leone	NA	Freetown	SAMN23245687	PRJNA781305	2018	2018	longread/hybrid	PacBio	urine	human	-	-	NA	Chromosomal	NA	NA	NA	NA	NA	NA	NA	NA	NA	NA	NA	NA	Class 1	Complete	NA	NA	NA	NA	NA	NA	NA	NA	NA	NA	NA	Integron-associated	Pseudomonas
GCA_020990485	Pseudomonas aeruginosa	ST234	2	blaIMP-1	GCA_020990485.1_ASM2099048v1_genomic_CP087675.1	5904498	5905235	+	102	1	6909349	Africa	Western Africa	Sierra Leone	NA	Freetown	SAMN23245698	PRJNA781334	2018	2018	longread/hybrid	PacBio	urine	human	-	-	NA	Chromosomal	NA	NA	NA	NA	NA	NA	NA	NA	NA	NA	NA	NA	Class 1	Complete	NA	NA	NA	NA	NA	NA	NA	NA	NA	NA	NA	Integron-associated	Pseudomonas
GCA_021228715	Klebsiella oxytoca	ST178	1	blaIMP-4	GCA_021228715.1_ASM2122871v1_genomic_CP089400.1	120659	121396	-	21	4	6624848	Oceania	Australia	Australia	NA	Australia	SAMN23286055	PRJNA781656	2018	2018-03-01	longread/hybrid	Nanopore	feces	human	-	mcr-9.1	CP041734	Plasmid	AA739	AJ058	IncHI2A,Rep 1088	IncHI2A	BX664015,000340__KU353730	MOBH	NC_012555_00231	MPF_F	NC_005211_00200,NC_005211_00207,NC_005211_00005,NC_009838_00006,NC_021845_00017,NC_005211_00030,NC_005211_00012	MOBH	NC_017500	conjugative	Unknown	Complete	NA	NA	NA	NA	NA	NA	NA	NA	NA	1	IS91	Integron/IS-associated	Klebsiella
GCA_021228655	Klebsiella oxytoca	ST178	1	blaIMP-4	GCA_021228655.1_ASM2122865v1_genomic_CP089393.1	300284	301021	+	189	3	6435969	Oceania	Australia	Australia	NA	Australia	SAMN23286080	PRJNA781656	2018	2018-05-07	longread/hybrid	Nanopore	urine	human	-	mcr-9.1	CP041734	Plasmid	AA739	AJ058	IncHI2A,Rep 1088	IncHI2A	BX664015,000340__KU353730	MOBH	NC_012555_00231	MPF_F	NC_005211_00200,NC_005211_00207,NC_005211_00030,NC_021845_00017,NC_009838_00006,NC_005211_00005,NC_005211_00012	MOBH	NC_017500	conjugative	Class 1	Complete	NA	NA	NA	NA	NA	NA	NA	NA	NA	4	IS1182, IS110, IS6, IS91	Integron/IS-associated	Klebsiella
GCA_021228755	Klebsiella michiganensis	ST231	1	blaIMP-4	GCA_021228755.1_ASM2122875v1_genomic_CP089409.1	30489	31226	+	36	4	6472862	Oceania	Australia	Australia	NA	Melbourne	SAMN23286126	PRJNA781656	2018	43254	longread/hybrid	Nanopore	urine	human	-	-	JX101693	Plasmid	AA002	AH532	IncL/M	IncL/M	AF550415	MOBP	NC_004464_00056	MPF_I	NC_005246_00057,NC_019063_00094,NC_019344_00078,NC_004464_00066,NC_004464_00068,NC_019154_00069,NC_005246_00069,NC_004464_00073,NC_004464_00105	-	-	conjugative	Class 1	Complete	NA	NA	NA	NA	NA	NA	NA	NA	NA	3	IS6, IS91, IS110	Integron/IS-associated	Klebsiella
GCA_021228735	Klebsiella pasteurii	ST300	1	blaIMP-4	GCA_021228735.1_ASM2122873v1_genomic_CP089405.1	45143	45880	+	36	4	6309955	Oceania	Australia	Australia	NA	Australia	SAMN23286136	PRJNA781656	2018	2018-12-20	longread/hybrid	Nanopore	feces	human	-	-	JX101693	Plasmid	AA002	AH532	IncL/M	IncL/M	AF550415	MOBP	NC_004464_00056	MPF_I	NC_005246_00057,NC_019063_00094,NC_019344_00078,NC_004464_00066,NC_004464_00068,NC_019154_00069,NC_005246_00069,NC_004464_00073,NC_004464_00105	-	-	conjugative	Class 1	Complete	NA	NA	NA	NA	NA	NA	NA	NA	NA	3	IS6, IS91, IS110	Integron/IS-associated	Klebsiella
GCA_020899235	Providencia rettgeri Spp 1	CG1	1	blaIMP-27	GCA_020899235.2_ASM2089923v2_genomic_ABDWLN020000033.1	12562	13299	+	6	190	4706595	North America	Northern America	United States of America	Minnesota	USA	SAMN23307169	PRJNA288601	2021	2021	shortread	Illumina	urine	human	-	-	NA	Unclassified molecule	NA	NA	NA	NA	NA	NA	NA	NA	NA	NA	NA	NA	Unknown	CALIN	71	ICEEc2	10.59	100	9947	93895	10741	9947	AS:i:19894	NA	NA	Integron/ICE-associated	Providencia
GCA_021044835	Providencia huaxiensis	CG3	1	blaIMP-27	GCA_021044835.1_ASM2104483v1_genomic_JAJNMS010000034.1	39155	39892	-	6	70	4405536	North America	Northern America	United States of America	Minnesota	USA	SAMN23307171	PRJNA288601	2021	2021	shortread	Illumina	wound; abdomen	human	-	-	NA	Unclassified molecule	NA	NA	NA	NA	NA	NA	NA	NA	NA	NA	NA	NA	Unknown	CALIN	71	ICEEc2	10.59	100	9947	93895	10741	9947	AS:i:19894	NA	NA	Integron/ICE-associated	Providencia
GCA_021167935	Escherichia coli	ST10	1	blaIMP-8	GCA_021167935.1_ASM2116793v1_genomic_JAJPBQ010000090.1	77	814	-	22	158	4663176	South America	South America	Argentina	NA	NA	SAMN23492916	PRJNA784589	2013	2013	shortread	Illumina	Screening	human	-	-	GCA_020886835.1_ASM2088683v1_genomic_AP024914.1	Plasmid	AA002	AH526	IncL/M	IncL/M	U27345	MOBP	NC_004464_00056	MPF_I	NC_004464_00105,NC_005246_00057,NC_019063_00094,NC_019344_00078,NC_004464_00066,NC_004464_00068,NC_019154_00069,NC_005246_00069,NC_004464_00073	-	-	conjugative	None	None	NA	NA	NA	NA	NA	NA	NA	NA	NA	NA	NA	Unclassified	Escherichia coli
GCA_021167835	Shigella sp. PAMC 28760	ST93	1	blaIMP-8	GCA_021167835.1_ASM2116783v1_genomic_JAJPBO010000165.1	1022	1759	+	48	358	4923752	South America	South America	Argentina	NA	NA	SAMN23492918	PRJNA784589	2014	2014	shortread	Illumina	urine	human	-	-	GCA_030183345.1_hybrid_2	Plasmid	AA861	AJ282	IncC,IncFIA,IncFIA,IncFIA,IncFIB	IncC:IncFIA:IncFIB	000092__CP025470,AF250878,000136__AP014877_00014,MK878891_00042,000095__NZ_CP014273_00094	MOBF,MOBH,MOBH	NC_017627_00068,NC_012885_00072,NC_012690_00071	MPF_F	NC_022651_00077,NC_010409_00124,NC_019094_00090,NC_017639_00094,NC_007675_00027,NC_017639_00100,NC_018966_00040,NC_010488_00021,NC_009837_00049,NC_009140_00071,NC_014170_00023,NC_012885_00083,NC_016974_00085,NC_012885_00091,NC_023291_00077,NC_012885_00167,NC_008612_00190,NC_013437_00116,NC_012885_00088,08-5333_00200	MOBF,MOBH	CP000430,JQ319772	conjugative	Class 1	Complete	NA	NA	NA	NA	NA	NA	NA	NA	NA	NA	NA	Integron-associated	Shigella
GCA_021165815	Ochrobactrum anthropi	STNA	1	blaIMP-8	GCA_021165815.1_ASM2116581v1_genomic_CP088967.1	3744	4481	+	61	4	5061032	Asia	Eastern Asia	China	NA	China	SAMN23500291	PRJNA784751	2021	2021-10	longread/hybrid	unknown_longread	Unknown	human	-	-	KJ577613	Plasmid	AC079	AL116	Rep 1420	Rep 1420	000762__KU922118	MOBQ	CP039915_00012	MPF_T	NC_006277_00023	-	-	conjugative	Class 1	Complete	NA	NA	NA	NA	NA	NA	NA	NA	NA	NA	NA	Integron-associated	Other Gram negative species
GCA_021027775	Providencia rettgeri Spp 2	CG28	1	blaIMP-27	GCA_021027775.3_PDT001187858.5_genomic_ABECBI030000006.1	40567	41304	-	6	55	4900688	North America	Northern America	United States of America	Maryland	USA	SAMN23521401	PRJNA288601	2021	2021	shortread	Illumina	Urine specimen obtained by clean catch procedure	human	-	-	NA	Unclassified molecule	NA	NA	NA	NA	NA	NA	NA	NA	NA	NA	NA	NA	Unknown	CALIN	71	ICEEc2	10.59	100	9947	93895	10741	9947	AS:i:19894	NA	NA	Integron/ICE-associated	Providencia
GCA_025723145	Acinetobacter ursingii	ST750	1	blaIMP-4	GCA_025723145.1_ASM2572314v1_genomic_CP089052.1	106417	107154	+	57	7	4013602	Europe	Western Europe	Netherlands	NA	Netherlands	SAMN23563197	PRJNA785437	2015	2015	longread/hybrid	Nanopore	human	clinical	blaOXA-58	-	MH220287	Plasmid	AC935	AM306	untypable_abaumannii	untypable_abaumannii	-	MOBP	NZ_AEOY01000096_00007	-	-	-	-	mobilizable	Class 1	Complete	NA	NA	NA	NA	NA	NA	NA	NA	NA	2	IS6, IS91	Integron/IS-associated	Acinetobacter
GCA_025723125	Acinetobacter ursingii	ST1390	1	blaIMP-4	GCA_025723125.1_ASM2572312v1_genomic_CP089045.1	248174	248911	-	41	7	4077497	Europe	Western Europe	Netherlands	NA	Netherlands	SAMN23563198	PRJNA785437	2016	2016	longread/hybrid	Nanopore	Unknown	human	blaOXA-58	-	MH220286	Plasmid	AC935	AM306	untypable_abaumannii	untypable_abaumannii	-	-	-	-	-	-	-	non-mobilizable	Unknown	CALIN	NA	NA	NA	NA	NA	NA	NA	NA	NA	1	IS30	Integron/IS-associated	Acinetobacter
GCA_025723105	Acinetobacter ursingii	ST1186	1	blaIMP-4	GCA_025723105.1_ASM2572310v1_genomic_CP089039.1	102263	103000	+	192	6	4185992	Europe	Western Europe	Netherlands	NA	Netherlands	SAMN23563199	PRJNA785437	2016	2016	longread/hybrid	Nanopore	Unknown	human	blaOXA-58	-	MH220285	Plasmid	AC935	AM306	untypable_abaumannii	untypable_abaumannii	-	MOBP,MOBP	NZ_AEOY01000096_00007,NZ_ALIG01000010_00048	-	-	-	-	mobilizable	Class 1	Complete	NA	NA	NA	NA	NA	NA	NA	NA	NA	2	IS6, IS91	Integron/IS-associated	Acinetobacter
GCA_021165665	Enterobacter hormaechei	ST110	1	blaIMP-4	GCA_021165665.1_ASM2116566v1_genomic_JAJOOX010000127.1	235	972	+	3	249	5087271	Europe	Northern Europe	Ireland	NA	NA	SAMN23673798	PRJNA786472	2021	NA	shortread	Illumina	blood culture	human	-	mcr-9.1	GCA_016774265.1_hybrid_2	Plasmid	AA739	AJ055	IncHI2A,Rep 1088	IncHI2A	BX664015,000340__KU353730	MOBH	NC_012555_00231	MPF_F	NC_005211_00005,NC_009838_00006,NC_021845_00017,NC_005211_00030,NC_005211_00200,NC_005211_00207,NC_005211_00012	MOBH	NC_017500	conjugative	Unknown	CALIN	NA	NA	NA	NA	NA	NA	NA	NA	NA	NA	NA	Integron-associated	Enterobacter
GCA_021165695	Klebsiella michiganensis	ST50	1	blaIMP-4	GCA_021165695.1_ASM2116569v1_genomic_JAJOOY010000216.1	2402	3139	-	1	438	6461268	Europe	Northern Europe	Ireland	NA	Ireland	SAMN23673799	PRJNA786472	2021	Unknown	shortread	Illumina	NA	human	-	-	GCA_016772875.1_hybrid_2	Plasmid	AA739	AJ055	IncHI2A,Rep 1088	IncHI2A	BX664015,000340__KU353730	MOBH	NC_012555_00231	MPF_F	NC_005211_00005,NC_009838_00006,NC_021845_00017,NC_005211_00030,NC_005211_00200,NC_005211_00207,NC_005211_00012	MOBH	NC_017500	conjugative	Unknown	CALIN	NA	NA	NA	NA	NA	NA	NA	NA	NA	NA	NA	Integron-associated	Klebsiella
GCA_022406255	Klebsiella aerogenes	ST3	1	blaIMP-4	GCA_022406255.1_ASM2240625v1_genomic_JAJPFF010000103.1	2678	3415	-	48	206	5455831	Europe	Western Europe	Austria	NA	NA	SAMN23719936	PRJNA786742	2022	NA	shortread	NA	Unknown	clinical	-	-	GCA_003071285.1_ASM307128v1_genomic_CP028952.1	Plasmid	AA402	AI429	IncFIB,IncU	IncFIB:IncU	000107__CP014778_00094,000212__CP012556_00176	MOBH	NC_018107_00109	MPF_F	NC_018107_00101,NC_016980_00240,NC_023911_00309,NC_018107_00235,NC_018107_00216,NC_016980_00110,NC_016980_00099	-	-	conjugative	Unknown	CALIN	NA	NA	NA	NA	NA	NA	NA	NA	NA	NA	NA	Integron-associated	Klebsiella
GCA_021106375	Providencia rettgeri Spp 2	CG1	1	blaIMP-27	GCA_021106375.3_PDT001198428.5_genomic_ABEEMX030000032.1	54	791	+	88	51	4968263	North America	Northern America	United States of America	Wisconsin	USA	SAMN23741559	PRJNA288601	2021	2021	shortread	Illumina	Unknown	human	-	-	NA	Unclassified molecule	NA	NA	NA	NA	NA	NA	NA	NA	NA	NA	NA	NA	None	None	NA	NA	NA	NA	NA	NA	NA	NA	NA	NA	NA	Unclassified	Providencia
GCA_021107115	Providencia rettgeri Spp 2	CG8	1	blaIMP-27	GCA_021107115.3_PDT001198464.5_genomic_ABEENQ030000015.1	40567	41304	-	6	75	4640552	North America	Northern America	United States of America	Wisconsin	USA	SAMN23741989	PRJNA288601	2021	2021	shortread	Illumina	Unknown	human	-	-	NA	Unclassified molecule	NA	NA	NA	NA	NA	NA	NA	NA	NA	NA	NA	NA	Unknown	CALIN	71	ICEEc2	10.59	100	9947	93895	10741	9947	AS:i:19894	NA	NA	Integron/ICE-associated	Providencia
GCA_028581175	Klebsiella pneumoniae	ST11	1	blaIMP-8	GCA_028581175.1_ASM2858117v1_genomic_JAJSBV010000068.1	2325	3062	+	30	138	5588680	Asia	Eastern Asia	China	NA	Suzhou	SAMN23839404	PRJNA787706	2020	44039	shortread	Illumina	sputum	human	blaKPC-2	-	GCA_021491635.1_ASM2149163v1_genomic_CP090797.1	Plasmid	AB161	AJ783	IncN	IncN	000152__NZ_CP011646_00085	MOBF	NC_015872_00034	MPF_T	NC_015872_00005,NC_015872_00006,NC_015872_00007,NC_015872_00010,NC_015872_00011,NC_015872_00033	-	-	conjugative	Class 1	Complete	NA	NA	NA	NA	NA	NA	NA	NA	NA	NA	NA	Integron-associated	Klebsiella
GCA_028581095	Klebsiella pneumoniae	ST6115	1	blaIMP-4	GCA_028581095.1_ASM2858109v1_genomic_JAJSBT010000097.1	90	827	+	116	114	5841558	Asia	Eastern Asia	China	NA	Suzhou	SAMN23839406	PRJNA787706	2020	44180	shortread	Illumina	sputum	human	blaNDM-1	-	NA	Unclassified molecule	NA	NA	NA	NA	NA	NA	NA	NA	NA	NA	NA	NA	None	None	NA	NA	NA	NA	NA	NA	NA	NA	NA	NA	NA	Unclassified	Klebsiella
SRR17302375	Enterobacter hormaechei	ST115	1	blaIMP-1	SRR17302375_113	756	1493	-	76	195	5104598	Europe	Northern Europe	United Kingdom	NA	NA	SAMN24018943	PRJNA788733	2014	41891	shortread	Illumina	NA	human	-	mcr-9.1	GCA_008727695.1_ASM872769v1_genomic_CP044215.1	Plasmid	AA739	AJ059	IncHI2A,Rep 1088	IncHI2A	BX664015,000340__KU353730	MOBH	NC_012555_00231	MPF_F	NC_005211_00005,NC_009838_00006,NC_021845_00017,NC_005211_00030,NC_005211_00200,NC_005211_00207,NC_005211_00012	MOBH	NC_017500	conjugative	Unknown	CALIN	NA	NA	NA	NA	NA	NA	NA	NA	NA	NA	NA	Integron-associated	Enterobacter
GCA_022154125	Klebsiella pneumoniae	ST834	1	blaIMP-1	GCA_022154125.1_PDT001244187.1_genomic_DAGJAY010000068.1	3678	4415	-	26	135	5641852	Europe	Northern Europe	United Kingdom	NA	NA	SAMN24019065	PRJNA788733	2016	42541	shortread	Illumina	NA	human	-	-	GCA_008505035.1_ASM850503v1_genomic_CP043856.1	Plasmid	AB161	AJ783	IncN	IncN	000152__NZ_CP011646_00085	MOBF	NC_015872_00034	MPF_T	NC_015872_00011,NC_015872_00010,NC_015872_00007,NC_015872_00006,NC_015872_00005,NC_015872_00033	-	-	conjugative	Unknown	CALIN	NA	NA	NA	NA	NA	NA	NA	NA	NA	1	IS6	Integron/IS-associated	Klebsiella
SRR17302343	Klebsiella quasipneumoniae	ST1837	1	blaIMP-1	SRR17302343_67	953	1690	+	247	135	5493080	Europe	Northern Europe	United Kingdom	NA	NA	SAMN24019115	PRJNA788733	2015	42149	shortread	Illumina	NA	human	-	-	GCA_008505035.1_ASM850503v1_genomic_CP043856.1	Plasmid	AB161	AJ783	IncN	IncN	000152__NZ_CP011646_00085	MOBF	NC_015872_00034	MPF_T	NC_015872_00011,NC_015872_00010,NC_015872_00007,NC_015872_00006,NC_015872_00005,NC_015872_00033	-	-	conjugative	Class 1	Complete	NA	NA	NA	NA	NA	NA	NA	NA	NA	NA	NA	Integron-associated	Klebsiella
GCA_022162425	Klebsiella pneumoniae	ST834	1	blaIMP-1	GCA_022162425.1_PDT001243250.1_genomic_DAGJQT010000088.1	116	853	+	197	135	5603538	Europe	Northern Europe	United Kingdom	NA	NA	SAMN24019184	PRJNA788733	2015	42356	shortread	Illumina	NA	human	-	-	GCA_008365235.1_ASM836523v1_genomic_CP043516.1	Plasmid	AB161	AJ783	IncN	IncN	000152__NZ_CP011646_00085	MOBF	NC_015872_00034	MPF_T	NC_015872_00011,NC_015872_00010,NC_015872_00007,NC_015872_00006,NC_015872_00005,NC_015872_00033	-	-	conjugative	Unknown	CALIN	NA	NA	NA	NA	NA	NA	NA	NA	NA	NA	NA	Integron-associated	Klebsiella
GCA_022150785	Klebsiella pneumoniae	ST834	1	blaIMP-1	GCA_022150785.1_PDT001244134.1_genomic_DAGIUP010000091.1	129	866	+	197	156	5605427	Europe	Northern Europe	United Kingdom	NA	NA	SAMN24019260	PRJNA788733	2016	42515	shortread	Illumina	NA	human	-	-	GCA_008365235.1_ASM836523v1_genomic_CP043516.1	Plasmid	AB161	AJ783	IncN	IncN	000152__NZ_CP011646_00085	MOBF	NC_015872_00034	MPF_T	NC_015872_00011,NC_015872_00010,NC_015872_00007,NC_015872_00006,NC_015872_00005,NC_015872_00033	-	-	conjugative	Unknown	CALIN	NA	NA	NA	NA	NA	NA	NA	NA	NA	NA	NA	Integron-associated	Klebsiella
GCA_022105315	Klebsiella pneumoniae	ST834	1	blaIMP-1	GCA_022105315.1_PDT001243237.1_genomic_DAGGMF010000113.1	76	813	+	197	175	5591410	Europe	Northern Europe	United Kingdom	NA	NA	SAMN24019341	PRJNA788733	2016	42513	shortread	Illumina	NA	human	-	-	GCA_008365235.1_ASM836523v1_genomic_CP043516.1	Plasmid	AB161	AJ783	IncN	IncN	000152__NZ_CP011646_00085	MOBF	NC_015872_00034	MPF_T	NC_015872_00011,NC_015872_00010,NC_015872_00007,NC_015872_00006,NC_015872_00005,NC_015872_00033	-	-	conjugative	Unknown	CALIN	NA	NA	NA	NA	NA	NA	NA	NA	NA	NA	NA	Integron-associated	Klebsiella
GCA_022102315	Klebsiella oxytoca	ST199	1	blaIMP-1	GCA_022102315.1_PDT001243607.1_genomic_DAGGGM010000057.1	5050	5787	+	117	117	6490945	Europe	Northern Europe	United Kingdom	NA	NA	SAMN24019371	PRJNA788733	2014	41681	shortread	Illumina	NA	human	-	-	GCA_023025805.1_ASM2302580v1_genomic_CP086762.1	Plasmid	AA402	AI429	IncFIB,IncHI1B,IncU,IncX3	IncFIB:IncHI1B:IncU:IncX3	000107__CP014778_00094,JN420336,000212__CP012556_00176,000221__NC_025130_00012	MOBP	NC_020552_00059	MPF_T	NC_017624_00009,NC_019083_00030,NC_019157_00030,NC_019157_00029,NC_023277_00163,NC_016976_00061	-	-	conjugative	Unknown	CALIN	NA	NA	NA	NA	NA	NA	NA	NA	NA	NA	NA	Integron-associated	Klebsiella
GCA_022162325	Klebsiella pneumoniae	ST35	1	blaIMP-4	GCA_022162325.1_PDT001243297.1_genomic_DAGJQP010000098.1	2274	3011	-	1	164	5742961	Europe	Northern Europe	United Kingdom	NA	NA	SAMN24019427	PRJNA788733	2014	41871	shortread	Illumina	NA	human	-	-	GCA_008931425.1_ASM893142v1_genomic_CP042514.1	Plasmid	AA002	AH532	IncL/M	IncL/M	AF550415	MOBP	NC_004464_00056	MPF_I	NC_004464_00105,NC_005246_00057,NC_019063_00094,NC_019344_00078,NC_004464_00066,NC_004464_00068,NC_019154_00069,NC_005246_00069,NC_004464_00073	-	-	conjugative	Unknown	CALIN	NA	NA	NA	NA	NA	NA	NA	NA	NA	NA	NA	Integron-associated	Klebsiella
GCA_022156405	Escherichia coli	ST533	1	blaIMP-1	GCA_022156405.1_PDT001243945.1_genomic_DAGJFJ010000042.1	38843	39580	+	328	180	5010917	Europe	Northern Europe	United Kingdom	NA	NA	SAMN24019621	PRJNA788733	2016	42526	shortread	Illumina	NA	human	-	-	NA	Unclassified molecule	NA	NA	NA	NA	NA	NA	NA	NA	NA	NA	NA	NA	Class 1	Complete	NA	NA	NA	NA	NA	NA	NA	NA	NA	NA	NA	Integron-associated	Escherichia coli
GCA_022101215	Escherichia coli	ST7123	1	blaIMP-14	GCA_022101215.1_PDT001243766.1_genomic_DAGGEJ010000072.1	846	1583	-	4	112	5145787	Europe	Northern Europe	United Kingdom	NA	NA	SAMN24019626	PRJNA788733	2015	42030	shortread	Illumina	NA	human	-	-	GCA_001617565.1_ASM161756v1_genomic_CP015139.1	Plasmid	AA860	AJ272	IncC	IncC	000092__CP025470	MOBH,MOBH	NC_012690_00071,NC_012885_00072	MPF_F	NC_023291_00077,NC_012885_00091,NC_016974_00085,NC_012885_00083,NC_014170_00023,NC_009140_00071,NC_012885_00167,NC_012885_00088	MOBH	AB040037	conjugative	Unknown	CALIN	NA	NA	NA	NA	NA	NA	NA	NA	NA	NA	NA	Integron-associated	Escherichia coli
GCA_022100495	Klebsiella pneumoniae	ST25	1	blaIMP-1	GCA_022100495.1_PDT001243915.1_genomic_DAGGCX010000095.1	755	1492	-	76	143	5551360	Europe	Northern Europe	United Kingdom	NA	NA	SAMN24019676	PRJNA788733	2015	42262	shortread	Illumina	NA	human	-	-	GCA_008365235.1_ASM836523v1_genomic_CP043516.1	Plasmid	AB161	AJ783	IncN	IncN	000152__NZ_CP011646_00085	MOBF	NC_015872_00034	MPF_T	NC_015872_00011,NC_015872_00010,NC_015872_00007,NC_015872_00006,NC_015872_00005,NC_015872_00033	-	-	conjugative	Unknown	CALIN	NA	NA	NA	NA	NA	NA	NA	NA	NA	NA	NA	Integron-associated	Klebsiella
GCA_022158745	Klebsiella pneumoniae	ST834	1	blaIMP-1	GCA_022158745.1_PDT001243714.1_genomic_DAGJJX010000094.1	78	815	+	197	160	5626599	Europe	Northern Europe	United Kingdom	NA	NA	SAMN24019734	PRJNA788733	2016	42520	shortread	Illumina	NA	human	-	-	GCA_008365235.1_ASM836523v1_genomic_CP043516.1	Plasmid	AB161	AJ783	IncN	IncN	000152__NZ_CP011646_00085	MOBF	NC_015872_00034	MPF_T	NC_015872_00011,NC_015872_00010,NC_015872_00007,NC_015872_00006,NC_015872_00005,NC_015872_00033	-	-	conjugative	Unknown	CALIN	NA	NA	NA	NA	NA	NA	NA	NA	NA	NA	NA	Integron-associated	Klebsiella
GCA_022160465	Klebsiella pneumoniae	ST54	1	blaIMP-4	GCA_022160465.1_PDT001243538.1_genomic_DAGJMV010000111.1	2274	3011	-	1	184	5656693	Europe	Northern Europe	United Kingdom	NA	NA	SAMN24019753	PRJNA788733	2016	42537	shortread	Illumina	NA	human	-	-	GCA_008931525.1_ASM893152v1_genomic_CP042574.1	Plasmid	AA002	AH532	IncL/M	IncL/M	AF550415	MOBP	NC_004464_00056	MPF_I	NC_004464_00105,NC_005246_00057,NC_019063_00094,NC_019344_00078,NC_004464_00066,NC_004464_00068,NC_019154_00069,NC_005246_00069,NC_004464_00073	-	-	conjugative	Unknown	CALIN	NA	NA	NA	NA	NA	NA	NA	NA	NA	NA	NA	Integron-associated	Klebsiella
SRR17304202	Klebsiella quasipneumoniae	ST1837	1	blaIMP-1	SRR17304202_32	31587	32324	-	218	142	5502247	Europe	Northern Europe	United Kingdom	NA	NA	SAMN24020243	PRJNA788733	2015	42009	shortread	Illumina	NA	human	-	-	GCA_008365235.1_ASM836523v1_genomic_CP043516.1	Plasmid	AB161	AJ783	IncN	IncN	000152__NZ_CP011646_00085	MOBF	NC_015872_00034	MPF_T	NC_015872_00011,NC_015872_00010,NC_015872_00007,NC_015872_00006,NC_015872_00005,NC_015872_00033	-	-	conjugative	Unknown	CALIN	NA	NA	NA	NA	NA	NA	NA	NA	NA	2	IS91, IS6	Integron/IS-associated	Klebsiella
SRR17303727	Enterobacter hormaechei	ST310	1	blaIMP-1	SRR17303727_108	756	1493	-	76	179	5314373	Europe	Northern Europe	United Kingdom	NA	NA	SAMN24020275	PRJNA788733	2016	42513	shortread	Illumina	NA	human	-	-	GCA_023709745.1_ASM2370974v1_genomic_BRGJ01000002.1	Plasmid	AA739	AJ057	IncHI2A,Rep 1088	IncHI2A	BX664015,000340__KU353730	MOBH	NC_012555_00231	MPF_F	NC_005211_00005,NC_009838_00006,NC_021845_00017,NC_005211_00030,NC_005211_00200,NC_005211_00207,NC_005211_00012	MOBH	NC_017500	conjugative	Unknown	CALIN	NA	NA	NA	NA	NA	NA	NA	NA	NA	NA	NA	Integron-associated	Enterobacter
SRR17303642	Enterobacter hormaechei	ST68	1	blaIMP-1	SRR17303642_9	137320	138057	+	207	151	4831713	Europe	Northern Europe	United Kingdom	NA	NA	SAMN24020300	PRJNA788733	2015	42112	shortread	Illumina	NA	human	-	-	NA	Unclassified molecule	NA	NA	NA	NA	NA	NA	NA	NA	NA	NA	NA	NA	Class 1	Complete	NA	NA	NA	NA	NA	NA	NA	NA	NA	2	IS6, IS91	Integron/IS-associated	Enterobacter
SRR17304394	Enterobacter hormaechei	ST418	1	blaIMP-4	SRR17304394_34	14	751	+	1	83	5010967	Europe	Northern Europe	United Kingdom	NA	NA	SAMN24020392	PRJNA788733	2014	41827	shortread	Illumina	NA	human	-	-	GCA_008931325.1_ASM893132v1_genomic_CP042568.1	Plasmid	AA002	AH532	IncL/M	IncL/M	AF550415	MOBP	NC_004464_00056	MPF_I	NC_004464_00105,NC_005246_00057,NC_019063_00094,NC_019344_00078,NC_004464_00066,NC_004464_00068,NC_019154_00069,NC_005246_00069,NC_004464_00073	-	-	conjugative	Unknown	CALIN	NA	NA	NA	NA	NA	NA	NA	NA	NA	NA	NA	Integron-associated	Enterobacter
GCA_022116155	Klebsiella pneumoniae	ST20	1	blaIMP-1	GCA_022116155.1_PDT001245014.1_genomic_DAGHBY010000051.1	21998	22735	+	210	172	5995743	Europe	Northern Europe	United Kingdom	NA	NA	SAMN24020413	PRJNA788733	2016	42439	shortread	Illumina	NA	human	-	-	GCA_008365235.1_ASM836523v1_genomic_CP043516.1	Plasmid	AB161	AJ783	IncN	IncN	000152__NZ_CP011646_00085	MOBF	NC_015872_00034	MPF_T	NC_015872_00011,NC_015872_00010,NC_015872_00007,NC_015872_00006,NC_015872_00005,NC_015872_00033	-	-	conjugative	Class 1	Complete	NA	NA	NA	NA	NA	NA	NA	NA	NA	2	IS110, IS6	Integron/IS-associated	Klebsiella
GCA_022139405	Klebsiella pneumoniae	ST834	2	blaIMP-1	GCA_022139405.1_PDT001244780.1_genomic_DAGIBU010000112.1	115	852	+	197	213	5653741	Europe	Northern Europe	United Kingdom	NA	NA	SAMN24020433	PRJNA788733	2015	42314	shortread	Illumina	NA	human	-	-	GCA_008365235.1_ASM836523v1_genomic_CP043516.1	Plasmid	AB161	AJ783	IncN	IncN	000152__NZ_CP011646_00085	MOBF	NC_015872_00034	MPF_T	NC_015872_00011,NC_015872_00010,NC_015872_00007,NC_015872_00006,NC_015872_00005,NC_015872_00033	-	-	conjugative	Unknown	CALIN	NA	NA	NA	NA	NA	NA	NA	NA	NA	NA	NA	Integron-associated	Klebsiella
GCA_022116235	Klebsiella pneumoniae	ST253	1	blaIMP-1	GCA_022116235.1_PDT001244706.1_genomic_DAGHCC010000116.1	78	815	+	83	274	5750709	Europe	Northern Europe	United Kingdom	NA	NA	SAMN24020646	PRJNA788733	2016	42470	shortread	Illumina	NA	human	-	-	GCA_008505035.1_ASM850503v1_genomic_CP043856.1	Plasmid	AB161	AJ783	IncN	IncN	000152__NZ_CP011646_00085	MOBF	NC_015872_00034	MPF_T	NC_015872_00011,NC_015872_00010,NC_015872_00007,NC_015872_00006,NC_015872_00005,NC_015872_00033	-	-	conjugative	Unknown	CALIN	NA	NA	NA	NA	NA	NA	NA	NA	NA	NA	NA	Integron-associated	Klebsiella
GCA_022109955	Klebsiella pneumoniae	ST834	2	blaIMP-1	GCA_022109955.1_PDT001244931.1_genomic_DAGGSL010000102.1	84	821	+	197	182	5630246	Europe	Northern Europe	United Kingdom	NA	NA	SAMN24020779	PRJNA788733	2016	42526	shortread	Illumina	NA	human	-	-	GCA_008365235.1_ASM836523v1_genomic_CP043516.1	Plasmid	AB161	AJ783	IncN	IncN	000152__NZ_CP011646_00085	MOBF	NC_015872_00034	MPF_T	NC_015872_00011,NC_015872_00010,NC_015872_00007,NC_015872_00006,NC_015872_00005,NC_015872_00033	-	-	conjugative	Unknown	CALIN	NA	NA	NA	NA	NA	NA	NA	NA	NA	NA	NA	Integron-associated	Klebsiella
SRR17304043	Enterobacter hormaechei	ST173	1	blaIMP-4	SRR17304043_63	14322	15059	-	88	181	5274728	Europe	Northern Europe	United Kingdom	NA	NA	SAMN24020889	PRJNA788733	2015	42315	shortread	Illumina	NA	human	-	mcr-9.1	GCA_016772875.1_hybrid_2	Plasmid	AA739	AJ055	IncHI2A,Rep 1088	IncHI2A	BX664015,000340__KU353730	MOBH	NC_012555_00231	MPF_F	NC_005211_00005,NC_009838_00006,NC_021845_00017,NC_005211_00030,NC_005211_00200,NC_005211_00207,NC_005211_00012	MOBH	NC_017500	conjugative	Unknown	CALIN	NA	NA	NA	NA	NA	NA	NA	NA	NA	1	IS91	Integron/IS-associated	Enterobacter
SRR17304453	Enterobacter hormaechei	ST104	1	blaIMP-1	SRR17304453_110	756	1493	-	76	191	5241056	Europe	Northern Europe	United Kingdom	NA	NA	SAMN24020973	PRJNA788733	2016	42534	shortread	Illumina	NA	human	-	mcr-9.1	GCA_008727695.1_ASM872769v1_genomic_CP044215.1	Plasmid	AA739	AJ059	IncHI2A,Rep 1088	IncHI2A	BX664015,000340__KU353730	MOBH	NC_012555_00231	MPF_F	NC_005211_00005,NC_009838_00006,NC_021845_00017,NC_005211_00030,NC_005211_00200,NC_005211_00207,NC_005211_00012	MOBH	NC_017500	conjugative	Unknown	CALIN	NA	NA	NA	NA	NA	NA	NA	NA	NA	NA	NA	Integron-associated	Enterobacter
GCA_022115495	Klebsiella pneumoniae	ST834	1	blaIMP-1	GCA_022115495.1_PDT001244489.1_genomic_DAGHAS010000091.1	82	819	+	197	152	5641088	Europe	Northern Europe	United Kingdom	NA	NA	SAMN24021199	PRJNA788733	2016	42481	shortread	Illumina	NA	human	-	-	GCA_008365235.1_ASM836523v1_genomic_CP043516.1	Plasmid	AB161	AJ783	IncN	IncN	000152__NZ_CP011646_00085	MOBF	NC_015872_00034	MPF_T	NC_015872_00011,NC_015872_00010,NC_015872_00007,NC_015872_00006,NC_015872_00005,NC_015872_00033	-	-	conjugative	Unknown	CALIN	NA	NA	NA	NA	NA	NA	NA	NA	NA	NA	NA	Integron-associated	Klebsiella
GCA_021212935	Escherichia coli	ST34	1	blaIMP-27	GCA_021212935.1_PDT001203657.1_genomic_ABEHRG010000030.1	380	1117	+	6	280	4765815	North America	Northern America	United States of America	District of Columbia	WI	SAMN24106138	PRJNA701285	2021	2021	shortread	Illumina	Animal-Swine-Sow (cecal)	animal	-	-	NA	Unclassified molecule	NA	NA	NA	NA	NA	NA	NA	NA	NA	NA	NA	NA	Unknown	CALIN	71	ICEEc2	10.59	99.73	9947	93895	11080	9947	AS:i:19789	NA	NA	Integron/ICE-associated	Escherichia coli
SRR17241368	Citrobacter portucalensis	ST328	1	blaIMP-27	SRR17241368_32	65	802	+	6	174	5470072	North America	Northern America	United States of America	District of Columbia	MN	SAMN24106148	PRJNA701285	2021	2021	shortread	Illumina	Animal-Swine-Market Swine (cecal)	animal	-	-	NA	Unclassified molecule	NA	NA	NA	NA	NA	NA	NA	NA	NA	NA	NA	NA	Unknown	CALIN	71	ICEEc2	10.59	100	9947	93895	10805	9947	AS:i:19894	NA	NA	Integron/ICE-associated	Citrobacter
GCA_021602005	Pseudomonas aeruginosa	ST2731	1	blaIMP-75	GCA_021602005.3_PDT001204837.3_genomic_ABETSS030000080.1	987	1724	-	1	132	7063149	North America	Northern America	United States of America	NA	NA	SAMN24145053	PRJNA288601	2021	44521	shortread	Illumina	urine	human	-	-	GCA_030186105.1_hybrid_3	Plasmid	AD444	AN003	IncFIA,IncFIB,IncP	IncFIA:IncFIB:IncP	AF250878,000107__CP014778_00094,000164__NC_022344_00310	MOBP	CP010360_00062	MPF_T	NC_022344_00321,NC_022344_00326,NC_022344_00330,NC_008757_00079	MOBF	NZ_CP013834	conjugative	Unknown	CALIN	NA	NA	NA	NA	NA	NA	NA	NA	NA	NA	NA	Integron-associated	Pseudomonas
GCA_021285685	Enterobacter asburiae	ST25	1	blaIMP-8	GCA_021285685.1_ASM2128568v1_genomic_JAJSXZ010000071.1	141	878	+	33	127	5396527	Asia	Eastern Asia	China	NA	Anhui	SAMN24183545	PRJNA790035	2015	2015	shortread	Illumina	blood	human	-	-	GCA_004151605.1_ASM415160v1_genomic_CP035637.1	Plasmid	AA020	AH567	IncFIB,IncFII,Rep 2183	IncFIB:IncFII-type 1	000097__NC_025166_00051,000127__CP009275,CP017721_00179	MOBF	CP035637_00043	MPF_F	NC_019165_00034,NC_022609_00081,NC_014312_00128,NC_014312_00118,NC_014312_00116,NC_021502_00150	-	-	conjugative	Unknown	CALIN	NA	NA	NA	NA	NA	NA	NA	NA	NA	NA	NA	Integron-associated	Enterobacter
GCA_021594805	Pseudomonas aeruginosa	ST235	1	blaIMP-1	GCA_021594805.2_PDT001207878.4_genomic_ABETRH020000088.1	52	789	+	33	116	6748862	North America	Northern America	United States of America	NA	NA	SAMN24252798	PRJNA288601	2021	2021	shortread	Illumina	Axilla	human	-	-	NA	Unclassified molecule	NA	NA	NA	NA	NA	NA	NA	NA	NA	NA	NA	NA	Unknown	CALIN	NA	NA	NA	NA	NA	NA	NA	NA	NA	NA	NA	Integron-associated	Pseudomonas
GCA_024107335	Pseudomonas putida	ST148	1	blaIMP-15	GCA_024107335.1_ASM2410733v1_genomic_JAJTOR010000080.1	1699	2436	-	24	195	5512020	Asia	Eastern Asia	China	NA	China	SAMN24295925	PRJNA791559	2021	2021-03-25	shortread	Illumina	urine	human	blaNDM-1	-	NA	Unclassified molecule	NA	NA	NA	NA	NA	NA	NA	NA	NA	NA	NA	NA	Unknown	CALIN	NA	NA	NA	NA	NA	NA	NA	NA	NA	NA	NA	Integron-associated	Pseudomonas
GCA_021543195	Enterobacter hormaechei	ST428	1	blaIMP-1	GCA_021543195.1_PDT001227606.1_genomic_DAFNGX010000089.1	990	1727	+	117	133	4916430	Europe	Northern Europe	United Kingdom	NA	NA	SAMN24296918	PRJNA788733	2015	42216	shortread	Illumina	NA	human	-	-	GCA_008365235.1_ASM836523v1_genomic_CP043516.1	Plasmid	AB161	AJ783	IncN	IncN	000152__NZ_CP011646_00085	MOBF	NC_015872_00034	MPF_T	NC_015872_00011,NC_015872_00010,NC_015872_00007,NC_015872_00006,NC_015872_00005,NC_015872_00033	-	-	conjugative	Unknown	CALIN	NA	NA	NA	NA	NA	NA	NA	NA	NA	NA	NA	Integron-associated	Enterobacter
GCA_021789515	Klebsiella pneumoniae	ST834	1	blaIMP-1	GCA_021789515.1_PDT001227586.1_genomic_DAFTQW010000110.1	755	1492	-	76	175	5577456	Europe	Northern Europe	United Kingdom	NA	NA	SAMN24296930	PRJNA788733	2016	42486	shortread	Illumina	NA	human	-	-	GCA_008365235.1_ASM836523v1_genomic_CP043516.1	Plasmid	AB161	AJ783	IncN	IncN	000152__NZ_CP011646_00085	MOBF	NC_015872_00034	MPF_T	NC_015872_00011,NC_015872_00010,NC_015872_00007,NC_015872_00006,NC_015872_00005,NC_015872_00033	-	-	conjugative	Unknown	CALIN	NA	NA	NA	NA	NA	NA	NA	NA	NA	NA	NA	Integron-associated	Klebsiella
GCA_021806715	Klebsiella pneumoniae	ST253	1	blaIMP-1	GCA_021806715.1_PDT001227329.1_genomic_DAFTVQ010000202.1	106	843	+	259	308	5697935	Europe	Northern Europe	United Kingdom	NA	NA	SAMN24297250	PRJNA788733	2016	42460	shortread	Illumina	NA	human	-	-	NA	Unclassified molecule	NA	NA	NA	NA	NA	NA	NA	NA	NA	NA	NA	NA	Unknown	CALIN	NA	NA	NA	NA	NA	NA	NA	NA	NA	NA	NA	Integron-associated	Klebsiella
GCA_021544695	Klebsiella oxytoca	ST199	1	blaIMP-1	GCA_021544695.1_PDT001227296.1_genomic_DAFNJX010000098.1	755	1492	-	76	171	6369616	Europe	Northern Europe	United Kingdom	NA	NA	SAMN24297366	PRJNA788733	2014	41729	shortread	Illumina	NA	human	-	-	GCA_023025805.1_ASM2302580v1_genomic_CP086762.1	Plasmid	AA402	AI429	IncFIB,IncHI1B,IncU,IncX3	IncFIB:IncHI1B:IncU:IncX3	000107__CP014778_00094,JN420336,000212__CP012556_00176,000221__NC_025130_00012	MOBP	NC_020552_00059	MPF_T	NC_017624_00009,NC_019083_00030,NC_019157_00030,NC_019157_00029,NC_023277_00163,NC_016976_00061	-	-	conjugative	Unknown	CALIN	NA	NA	NA	NA	NA	NA	NA	NA	NA	NA	NA	Integron-associated	Klebsiella
GCA_021542415	Escherichia coli	ST73	1	blaIMP-1	GCA_021542415.1_PDT001227748.1_genomic_DAFNFM010000053.1	936	1673	-	117	120	5294479	Europe	Northern Europe	United Kingdom	NA	NA	SAMN24297459	PRJNA788733	2014	41690	shortread	Illumina	NA	human	-	-	GCA_030185345.1_hybrid_2	Plasmid	AA860	AJ266	IncC	IncC	000092__CP025470	MOBH,MOBH	NC_012885_00072,NC_012690_00071	MPF_F	NC_009140_00071,NC_014170_00023,NC_012885_00083,NC_016974_00085,NC_012885_00091,NC_023291_00077,NC_012885_00167,NC_008612_00190,NC_012885_00088	MOBH	JQ319772	conjugative	Unknown	CALIN	NA	NA	NA	NA	NA	NA	NA	NA	NA	NA	NA	Integron-associated	Escherichia coli
GCA_021397945	Escherichia coli	ST648	1	blaIMP-4	GCA_021397945.1_ASM2139794v1_genomic_CP090255.1	3870	4607	+	94	7	5385868	Asia	Eastern Asia	China	NA	NA	SAMN24394354	PRJNA792053	2018	2018	longread/hybrid	unknown_longread	NA	human	-	-	MH909341	Plasmid	AA552	AI757	IncN	IncN	000153__NC_019087_00001	MOBF	NC_015599_00019	MPF_T	NC_009131_00030,NC_011617_00041,NC_014368_00014,NC_007682_00044,NC_008612_00190,NC_022375_00024	MOBF	NZ_CP016498	conjugative	Class 1	Complete	NA	NA	NA	NA	NA	NA	NA	NA	NA	2	IS6, IS1	Integron/IS-associated	Escherichia coli
GCA_021398035	Escherichia coli	ST131	1	blaIMP-4	GCA_021398035.1_ASM2139803v1_genomic_CP090265.1	4024	4761	+	11	3	5345537	Asia	Eastern Asia	China	NA	NA	SAMN24394358	PRJNA792053	2020	2020	longread/hybrid	unknown_longread	NA	human	-	-	MH909337	Plasmid	AA552	AI757	IncN	IncN	000153__NC_019087_00001	MOBF	NC_015599_00019	MPF_T	NC_008612_00190,NC_007682_00044,NC_014368_00014,NC_011617_00041,NC_009131_00030,NC_022375_00024	MOBF	NZ_CP016498	conjugative	Class 1	Complete	NA	NA	NA	NA	NA	NA	NA	NA	NA	2	IS6, IS3	Integron/IS-associated	Escherichia coli
SRR17656613	Pseudomonas aeruginosa	ST2731	1	blaIMP-75	SRR17656613_67	3	590	+	0	157	7151155	North America	Northern America	United States of America	NA	NA	SAMN24538361	PRJNA288601	2017	2017	shortread	Illumina	urine	human	-	-	NA	Unclassified molecule	NA	NA	NA	NA	NA	NA	NA	NA	NA	NA	NA	NA	Unknown	CALIN	NA	NA	NA	NA	NA	NA	NA	NA	NA	NA	NA	Integron-associated	Pseudomonas
GCA_023066865	Pseudomonas aeruginosa	ST267	1	blaIMP-45	GCA_023066865.1_ASM2306686v1_genomic_CP090650.1	317456	318190	-	0	3	7335227	Asia	Eastern Asia	China	NA	Wenzhou	SAMN24579861	PRJNA793718	2015	2015/2017	longread/hybrid	unknown_longread	NA	human	-	-	CP040126	Plasmid	AF809	AP809	Rep 1115,Rep 1254	Rep 1254-type 3	000375__CP015879_00037,000562__KT346360_00001	-	-	MPF_I	NC_022344_00497,NC_022344_00487	-	-	non-mobilizable	Unknown	CALIN	NA	NA	NA	NA	NA	NA	NA	NA	NA	3	IS30, IS91, IS5	Integron/IS-associated	Pseudomonas
GCA_022171985	Huaxiibacter chinensis	STNA	1	blaIMP-4	GCA_022171985.1_ASM2217198v1_genomic_JAJVHF010000037.1	108	845	+	0	98	4990088	Asia	Eastern Asia	China	NA	China	SAMN24596079	PRJNA794014	2021	2021-01	shortread	Illumina	sputum	human	-	-	GCA_027595125.1_ASM2759512v1_genomic_CP096924.1	Plasmid	AA552	AI757	IncN	IncN	000153__NC_019087_00001	MOBF	NC_015599_00019	MPF_T	NC_009131_00030,NC_011617_00041,NC_014368_00014,NC_007682_00044,NC_008612_00190,NC_022375_00024	MOBF	NZ_CP016498	conjugative	None	None	NA	NA	NA	NA	NA	NA	NA	NA	NA	NA	NA	Unclassified	Other Gram negative species
GCA_021491615	Enterobacter hormaechei	ST175	1	blaIMP-1	GCA_021491615.1_ASM2149161v1_genomic_CP090795.1	1443	2180	-	186	4	5245007	Asia	Eastern Asia	China	NA	Hohhot	SAMN24596081	PRJNA794006	2021	2021-06	longread/hybrid	unknown_longread	blood	human	-	-	KX784502	Plasmid	AB161	AJ783	IncN	IncN	000152__NZ_CP011646_00085	MOBF	NC_015872_00034	MPF_T	NC_015872_00033,NC_015872_00011,NC_015872_00010,NC_015872_00007,NC_015872_00006,NC_015872_00005	-	-	conjugative	None	None	NA	NA	NA	NA	NA	NA	NA	NA	NA	NA	NA	Unclassified	Enterobacter
GCA_021491635	Enterobacter hormaechei	ST114	1	blaIMP-96	GCA_021491635.1_ASM2149163v1_genomic_CP090797.1	1	738	+	1	4	4732597	Asia	Eastern Asia	China	NA	Hojhot	SAMN24596082	PRJNA794006	2017	2017-07	longread/hybrid	unknown_longread	urine	human	-	-	KX784502	Plasmid	AB161	AJ783	IncN	IncN	000152__NZ_CP011646_00085	MOBF	NC_015872_00034	MPF_T	NC_015872_00005,NC_015872_00006,NC_015872_00007,NC_015872_00010,NC_015872_00011,NC_015872_00033	-	-	conjugative	None	None	NA	NA	NA	NA	NA	NA	NA	NA	NA	NA	NA	Unclassified	Enterobacter
GCA_021532695	Klebsiella pneumoniae	ST29	1	blaIMP-26	GCA_021532695.1_ASM2153269v1_genomic_JAKFSE010000031.1	3677	4414	+	22	74	5749833	Asia	Eastern Asia	China	NA	Shanghai	SAMN24669141	PRJNA795018	2021	2021	shortread	Illumina	catheter	human	-	mcr-9.1	GCA_022343225.1_ASM2234322v1_genomic_CP083755.1	Plasmid	AA739	AJ059	IncHI2A,Rep 1088	IncHI2A	BX664015,000340__KU353730	MOBH	NC_012555_00231	MPF_F	NC_021845_00017,NC_005211_00030,NC_005211_00207,NC_005211_00200,NC_005211_00005,NC_009838_00006,NC_005211_00012	MOBH	NC_017500	conjugative	Class 1	Complete	NA	NA	NA	NA	NA	NA	NA	NA	NA	2	IS91, IS6	Integron/IS-associated	Klebsiella
GCA_021491395	Pseudomonas aeruginosa	ST357	1	blaIMP-93	GCA_021491395.1_ASM2149139v1_genomic_JAKEVW010000034.1	66104	66841	+	1	199	6747042	South America	South America	Peru	NA	NA	SAMN24725746	PRJNA795491	2021	2021	shortread	Illumina	NA	human	-	-	NA	Unclassified molecule	NA	NA	NA	NA	NA	NA	NA	NA	NA	NA	NA	NA	Class 1	Complete	NA	NA	NA	NA	NA	NA	NA	NA	NA	NA	NA	Integron-associated	Pseudomonas
GCA_021491515	Pseudomonas aeruginosa	ST179	1	blaIMP-74	GCA_021491515.1_ASM2149151v1_genomic_JAKEVX010000120.1	135	872	-	2	314	7203759	South America	South America	Peru	NA	NA	SAMN24725762	PRJNA795491	2021	2021	shortread	Illumina	NA	human	-	-	NA	Unclassified molecule	NA	NA	NA	NA	NA	NA	NA	NA	NA	NA	NA	NA	None	None	NA	NA	NA	NA	NA	NA	NA	NA	NA	NA	NA	Unclassified	Pseudomonas
GCA_021560075	Pseudomonas putida	ST148	1	blaIMP-15	GCA_021560075.1_ASM2156007v1_genomic_CP091088.1	5512813	5513550	+	38	3	5630196	Asia	Eastern Asia	China	NA	China	SAMN24966705	PRJNA796941	2021	44280	longread/hybrid	unknown_longread	urine	human	blaNDM-1	-	NA	Chromosomal	NA	NA	NA	NA	NA	NA	NA	NA	NA	NA	NA	NA	Class 1	Complete	NA	NA	NA	NA	NA	NA	NA	NA	NA	1	IS6	Integron/IS-associated	Pseudomonas
GCA_021609985	Aeromonas caviae	STNA	1	blaIMP-4	GCA_021609985.1_ASM2160998v1_genomic_CP091177.1	20605	21342	+	163	9	4936888	Asia	Eastern Asia	China	NA	China:Luzhou	SAMN25038853	PRJNA797866	2019	2019-08	longread/hybrid	Nanopore	wastewater	environmental/other	blaKPC-2	-	CP038280	Plasmid	AA038	AH618	Unknown rep	Unknown rep	-	-	-	-	-	-	-	non-mobilizable	Class 1	Complete	NA	NA	NA	NA	NA	NA	NA	NA	NA	1	IS6	Integron/IS-associated	Aeromonas
GCA_021739525	Klebsiella quasipneumoniae	ST5961	1	blaIMP-4	GCA_021739525.1_ASM2173952v1_genomic_JAKKOM010000083.1	2693	3430	-	48	181	5965032	Asia	Eastern Asia	China	NA	China:Daying County, Suining	SAMN25039484	PRJNA798532	2019	43685	shortread	Illumina	sputum	human	-	-	GCA_020080145.1_ASM2008014v1_genomic_CP083446.1	Plasmid	AC212	AL309	IncU	IncU	000212__CP012556_00176	MOBH	NC_018107_00109	MPF_F	NC_018107_00101,NC_016980_00240,NC_023911_00309,NC_018107_00235,NC_018107_00216,NC_016980_00110,NC_016980_00099	-	-	conjugative	Unknown	CALIN	NA	NA	NA	NA	NA	NA	NA	NA	NA	NA	NA	Integron-associated	Klebsiella
GCA_021739545	Klebsiella variicola	ST697	1	blaIMP-4	GCA_021739545.1_ASM2173954v1_genomic_JAKKON010000029.1	4997	5734	+	179	54	5858430	Asia	Eastern Asia	China	NA	China:Guangyuan	SAMN25039485	PRJNA798532	2019	2019-07-15	shortread	Illumina	secretion	human	blaNDM-1	-	GCA_024520385.1_ASM2452038v1_genomic_JALKGX010000005.1	Plasmid	AC212	AL310	IncU	IncU	000212__CP012556_00176	MOBH	NC_018107_00109	MPF_F	NC_023911_00309,NC_018107_00235,NC_018107_00216,NC_016980_00110,NC_018107_00101,NC_016980_00240,NC_016980_00099	-	-	conjugative	Class 1	Complete	NA	NA	NA	NA	NA	NA	NA	NA	NA	1	new	Integron/IS-associated	Klebsiella
GCA_021613095	Proteus mirabilis	CG39	1	blaIMP-27	GCA_021613095.2_PDT001226540.2_genomic_ABETYL020000008.1	199519	200256	+	30	48	4290496	North America	Northern America	United States of America	Wisconsin	NA	SAMN25076951	PRJNA288601	2021	2021	shortread	Illumina	NA	human	-	-	NA	Unclassified molecule	NA	NA	NA	NA	NA	NA	NA	NA	NA	NA	NA	NA	Unknown	CALIN	71	ICEEc2	13.88	96.48	13028	93895	20741	13028	AS:i:23658	NA	NA	Integron/ICE-associated	Proteus
GCA_029104325	Citrobacter portucalensis	ST1	1	blaIMP-4	GCA_029104325.1_ASM2910432v1_genomic_JAKIID010000027.1	319	1056	+	198	49	4878748	Asia	Eastern Asia	China	NA	China:Beijing	SAMN25084934	PRJNA798562	2022	2022-01-19	shortread	Illumina	Unknown	human	-	-	GCA_023559045.1_ASM2355904v1_genomic_JAMHKM010000004.1	Plasmid	AD068	AM495	Unknown rep	Unknown rep	-	-	-	-	-	-	-	non-mobilizable	None	None	NA	NA	NA	NA	NA	NA	NA	NA	NA	NA	NA	Unclassified	Citrobacter
GCA_029104145	Citrobacter braakii	ST769	1	blaIMP-4	GCA_029104145.1_ASM2910414v1_genomic_JAKIHY010000080.1	2460	3197	-	0	118	5347451	Asia	Eastern Asia	China	NA	Beijing	SAMN25084943	PRJNA798562	2022	44580	shortread	Illumina	NA	human	-	-	GCA_032460315.1_ASM3246031v1_genomic_JAQARG010000004.1	Plasmid	AA552	AI757	IncN	IncN	000153__NC_019087_00001	MOBF	NC_015599_00019	MPF_T	NC_009131_00030,NC_011617_00041,NC_014368_00014,NC_007682_00044,NC_008612_00190,NC_022375_00024	MOBF	NZ_CP016498	conjugative	None	None	NA	NA	NA	NA	NA	NA	NA	NA	NA	NA	NA	Unclassified	Citrobacter
GCA_029104005	Citrobacter freundii	ST62	1	blaIMP-4	GCA_029104005.1_ASM2910400v1_genomic_JAKHDT010000056.1	3531	4268	-	114	94	5357928	Asia	Eastern Asia	China	NA	Beijing	SAMN25084950	PRJNA798562	2022	44580	shortread	Illumina	NA	human	-	-	GCA_027595125.1_ASM2759512v1_genomic_CP096924.1	Plasmid	AA552	AI757	IncN	IncN	000153__NC_019087_00001	MOBF	NC_015599_00019	MPF_T	NC_009131_00030,NC_011617_00041,NC_014368_00014,NC_007682_00044,NC_008612_00190,NC_022375_00024	MOBF	NZ_CP016498	conjugative	None	None	NA	NA	NA	NA	NA	NA	NA	NA	NA	1	IS6	IS-associated	Citrobacter
GCA_029103945	Citrobacter freundii	ST169	1	blaIMP-4	GCA_029103945.1_ASM2910394v1_genomic_JAKHDR010000054.1	2735	3472	-	48	88	5379303	Asia	Eastern Asia	China	NA	Beijing	SAMN25084954	PRJNA798562	2022	44580	shortread	Illumina	NA	human	-	mcr-9.1	GCA_021869645.1_ASM2186964v1_genomic_CP091493.1	Plasmid	AA739	AJ059	IncHI2A,Rep 1088	IncHI2A	BX664015,000340__KU353730	MOBH	NC_012555_00231	MPF_F	NC_005211_00200,NC_005211_00207,NC_005211_00005,NC_009838_00006,NC_021845_00017,NC_005211_00030,NC_005211_00012	MOBH	NC_017500	conjugative	Unknown	CALIN	NA	NA	NA	NA	NA	NA	NA	NA	NA	NA	NA	Integron-associated	Citrobacter
GCA_025370235	Pseudomonas aeruginosa	ST313	1	blaIMP-45	GCA_025370235.1_ASM2537023v1_genomic_JAKHEW010000003.1	15189	15923	-	5	3	6987046	Asia	Eastern Asia	China	NA	Shanxi	SAMN25087056	PRJNA798590	2019	2019	longread/hybrid	NA	cloaca swab	animal	-	-	MF344571	Plasmid	AF809	AP809	Rep 1115,Rep 1254	Rep 1254-type 3	000375__CP015879_00037,000562__KT346360_00001	-	-	MPF_I	NC_022344_00497,NC_022344_00487	-	-	non-mobilizable	Unknown	CALIN	NA	NA	NA	NA	NA	NA	NA	NA	NA	4	IS91, IS5, IS30, IS4	Integron/IS-associated	Pseudomonas
GCA_021725455	Pseudomonas putida	ST146	1	blaIMP-1	GCA_021725455.1_ASM2172545v1_genomic_CP091311.1	4317032	4317769	-	205	2	5999232	Asia	Eastern Asia	China	NA	China	SAMN25127978	PRJNA798836	2018	2018	longread/hybrid	PacBio	Unknown	human	-	-	NA	Chromosomal	NA	NA	NA	NA	NA	NA	NA	NA	NA	NA	NA	NA	Unknown	CALIN	NA	NA	NA	NA	NA	NA	NA	NA	NA	1	IS5	Integron/IS-associated	Pseudomonas
GCA_021553195	Proteus mirabilis	CG12	1	blaIMP-27	GCA_021553195.3_PDT001228753.4_genomic_ABESSJ030000007.1	190147	190884	+	42	31	4084388	North America	Northern America	United States of America	Michigan	NA	SAMN25161199	PRJNA288601	2021	2021	shortread	Illumina	urine	human	-	-	NA	Unclassified molecule	NA	NA	NA	NA	NA	NA	NA	NA	NA	NA	NA	NA	Unknown	CALIN	71	ICEEc2	13.88	96.48	13028	93895	20741	13028	AS:i:23664	NA	NA	Integron/ICE-associated	Proteus
GCA_021553215	Proteus mirabilis	CG12	1	blaIMP-27	GCA_021553215.3_PDT001228752.4_genomic_ABESSL030000007.1	190147	190884	+	42	32	4069949	North America	Northern America	United States of America	Michigan	NA	SAMN25161200	PRJNA288601	2021	2021	shortread	Illumina	urine	human	-	-	NA	Unclassified molecule	NA	NA	NA	NA	NA	NA	NA	NA	NA	NA	NA	NA	Unknown	CALIN	71	ICEEc2	13.88	96.48	13028	93895	20741	13028	AS:i:23664	NA	NA	Integron/ICE-associated	Proteus
GCA_021553375	Providencia rettgeri Spp 2	CG8	1	blaIMP-27	GCA_021553375.4_PDT001228751.7_genomic_ABESSU040000012.1	42761	43498	+	6	48	4903371	North America	Northern America	United States of America	Michigan	USA	SAMN25161201	PRJNA288601	2021	2021	shortread	Illumina	urine	human	-	-	NA	Unclassified molecule	NA	NA	NA	NA	NA	NA	NA	NA	NA	NA	NA	NA	Unknown	CALIN	71	ICEEc2	10.59	100	9947	93895	10741	9947	AS:i:19894	NA	NA	Integron/ICE-associated	Providencia
GCA_021553455	Providencia rettgeri Spp 1	CG12	1	blaIMP-27	GCA_021553455.2_PDT001228750.3_genomic_ABESSV020000008.1	202427	203164	+	125	59	5332447	North America	Northern America	United States of America	Michigan	NA	SAMN25161202	PRJNA288601	2021	2021	shortread	Illumina	urine	human	-	-	NA	Unclassified molecule	NA	NA	NA	NA	NA	NA	NA	NA	NA	NA	NA	NA	None	None	71	ICEEc2	7.59	100	7127	93895	20741	7127	AS:i:14254	NA	NA	ICE-associated	Providencia
GCA_024455135	Klebsiella pneumoniae	ST307	1	blaIMP-4	GCA_024455135.1_PDT001368879.1_genomic_DAIJAE010000040.1	9718	10455	-	99	111	5891172	Asia	Eastern Asia	China	NA	Ruijin Hospital, Shanghai Jiao Tong University School of Medicine	SAMN25184627	PRJNA799652	2021	44423	shortread	Illumina	blood	human	-	-	GCA_009497715.1_ASM949771v1_genomic_CP026014.1	Plasmid	AC212	AL310	IncU,Rep 1254	IncU-type 2	000212__CP012556_00176,000562__KT346360_00001	MOBH	NC_018107_00109	MPF_F	NC_018107_00101,NC_016980_00240,NC_016980_00110,NC_018107_00216,NC_018107_00235,NC_023911_00309,NC_016980_00099	-	-	conjugative	None	None	NA	NA	NA	NA	NA	NA	NA	NA	NA	1	IS91	IS-associated	Klebsiella
GCA_029605975	Pseudomonas aeruginosa	ST316	1	blaIMP-10	GCA_029605975.1_ASM2960597v1_genomic_JAKKNR010000030.1	82051	82788	-	3	259	7006427	Asia	Southern Asia	Pakistan	NA	Potohar region	SAMN25231113	PRJNA800087	2016	2016-12	shortread	Illumina	respiratory	human	-	-	NA	Unclassified molecule	NA	NA	NA	NA	NA	NA	NA	NA	NA	NA	NA	NA	None	None	NA	NA	NA	NA	NA	NA	NA	NA	NA	NA	NA	Unclassified	Pseudomonas
GCA_029603835	Pseudomonas aeruginosa	ST235	1	blaIMP-1	GCA_029603835.1_ASM2960383v1_genomic_JAKKMI010000092.1	2182	2919	-	302	250	6898885	Asia	Southern Asia	Pakistan	NA	Potohar region	SAMN25231148	PRJNA800087	2016	2016-12	shortread	Illumina	respiratory	human	-	-	NA	Unclassified molecule	NA	NA	NA	NA	NA	NA	NA	NA	NA	NA	NA	NA	Unknown	CALIN	NA	NA	NA	NA	NA	NA	NA	NA	NA	NA	NA	Integron-associated	Pseudomonas
GCA_021869645	Enterobacter asburiae	ST25	1	blaIMP-26	GCA_021869645.1_ASM2186964v1_genomic_CP091493.1	265818	266555	+	9	4	5504413	Asia	Eastern Asia	China	NA	China	SAMN25233124	PRJNA800173	2021	2021-03-27	longread/hybrid	Nanopore	bronchoalveolar lavage fluid	human	-	mcr-9.1	CP013215	Plasmid	AA739	AJ059	IncHI2A,Rep 1088	IncHI2A	BX664015,000340__KU353730	MOBH	NC_012555_00231	MPF_F	NC_005211_00200,NC_005211_00207,NC_005211_00005,NC_009838_00006,NC_021845_00017,NC_005211_00030,NC_005211_00012	MOBH	NC_017500	conjugative	Class 1	Complete	NA	NA	NA	NA	NA	NA	NA	NA	NA	3	IS6, IS91, IS1	Integron/IS-associated	Enterobacter
GCA_021891835	Pseudomonas aeruginosa	ST233	1	blaIMP-7	GCA_021891835.1_ASM2189183v1_genomic_JAKLAK010000036.1	3182	3919	-	21	56	6790387	Europe	Eastern Europe	Czech Republic	NA	NA	SAMN25248189	PRJNA800456	2015	2015	shortread	Illumina	clinical sample	human	-	-	NA	Unclassified molecule	NA	NA	NA	NA	NA	NA	NA	NA	NA	NA	NA	NA	Unknown	CALIN	NA	NA	NA	NA	NA	NA	NA	NA	NA	NA	NA	Integron-associated	Pseudomonas
GCA_021891675	Pseudomonas aeruginosa	ST357	1	blaIMP-7	GCA_021891675.1_ASM2189167v1_genomic_JAKLAE010000100.1	419	1156	+	9	154	6810534	Europe	Eastern Europe	Czech Republic	NA	NA	SAMN25248196	PRJNA800456	2015	2015	shortread	Illumina	clinical sample	human	-	-	NA	Unclassified molecule	NA	NA	NA	NA	NA	NA	NA	NA	NA	NA	NA	NA	Unknown	CALIN	NA	NA	NA	NA	NA	NA	NA	NA	NA	NA	NA	Integron-associated	Pseudomonas
GCA_021891695	Pseudomonas aeruginosa	ST4760	1	blaIMP-7	GCA_021891695.1_ASM2189169v1_genomic_JAKLAD010000085.1	419	1156	+	9	121	6849311	Europe	Eastern Europe	Czech Republic	NA	NA	SAMN25248197	PRJNA800456	2015	2015	shortread	Illumina	clinical sample	human	-	-	NA	Unclassified molecule	NA	NA	NA	NA	NA	NA	NA	NA	NA	NA	NA	NA	Unknown	CALIN	NA	NA	NA	NA	NA	NA	NA	NA	NA	NA	NA	Integron-associated	Pseudomonas
GCA_021891705	Pseudomonas aeruginosa	ST357	1	blaIMP-7	GCA_021891705.1_ASM2189170v1_genomic_JAKLAC010000080.1	419	1156	+	9	114	6711006	Europe	Eastern Europe	Czech Republic	NA	NA	SAMN25248198	PRJNA800456	2015	2015	shortread	Illumina	clinical sample	human	-	-	NA	Unclassified molecule	NA	NA	NA	NA	NA	NA	NA	NA	NA	NA	NA	NA	Unknown	CALIN	NA	NA	NA	NA	NA	NA	NA	NA	NA	NA	NA	Integron-associated	Pseudomonas
GCA_021891655	Pseudomonas aeruginosa	ST357	1	blaIMP-7	GCA_021891655.1_ASM2189165v1_genomic_JAKLAB010000126.1	92	829	+	5	266	6944186	Europe	Eastern Europe	Czech Republic	NA	NA	SAMN25248199	PRJNA800456	2015	2015	shortread	Illumina	clinical sample	human	-	-	NA	Unclassified molecule	NA	NA	NA	NA	NA	NA	NA	NA	NA	NA	NA	NA	Unknown	CALIN	NA	NA	NA	NA	NA	NA	NA	NA	NA	NA	NA	Integron-associated	Pseudomonas
GCA_021891595	Pseudomonas aeruginosa	ST446	1	blaIMP-1	GCA_021891595.1_ASM2189159v1_genomic_JAKKZZ010000054.1	2184	2921	+	187	85	6938091	Europe	Eastern Europe	Czech Republic	NA	NA	SAMN25248201	PRJNA800456	2015	2015	shortread	Illumina	clinical sample	human	-	-	NA	Unclassified molecule	NA	NA	NA	NA	NA	NA	NA	NA	NA	NA	NA	NA	Class 1	Complete	NA	NA	NA	NA	NA	NA	NA	NA	NA	NA	NA	Integron-associated	Pseudomonas
GCA_021891605	Pseudomonas aeruginosa	ST357	1	blaIMP-7	GCA_021891605.1_ASM2189160v1_genomic_JAKKZY010000100.1	369	1106	+	17	230	7153548	Europe	Eastern Europe	Czech Republic	NA	NA	SAMN25248202	PRJNA800456	2015	2015	shortread	Illumina	clinical sample	human	-	-	NA	Unclassified molecule	NA	NA	NA	NA	NA	NA	NA	NA	NA	NA	NA	NA	Unknown	CALIN	NA	NA	NA	NA	NA	NA	NA	NA	NA	NA	NA	Integron-associated	Pseudomonas
GCA_021891535	Pseudomonas aeruginosa	ST357	1	blaIMP-7	GCA_021891535.1_ASM2189153v1_genomic_JAKKZX010000089.1	419	1156	+	9	172	6858195	Europe	Eastern Europe	Czech Republic	NA	NA	SAMN25248203	PRJNA800456	2015	2015	shortread	Illumina	clinical sample	human	-	-	NA	Unclassified molecule	NA	NA	NA	NA	NA	NA	NA	NA	NA	NA	NA	NA	Unknown	CALIN	NA	NA	NA	NA	NA	NA	NA	NA	NA	NA	NA	Integron-associated	Pseudomonas
GCA_021891575	Pseudomonas aeruginosa	ST357	1	blaIMP-7	GCA_021891575.1_ASM2189157v1_genomic_JAKKZW010000114.1	92	829	+	5	233	7150856	Europe	Eastern Europe	Czech Republic	NA	NA	SAMN25248204	PRJNA800456	2015	2015	shortread	Illumina	clinical sample	human	-	-	NA	Unclassified molecule	NA	NA	NA	NA	NA	NA	NA	NA	NA	NA	NA	NA	Unknown	CALIN	NA	NA	NA	NA	NA	NA	NA	NA	NA	NA	NA	Integron-associated	Pseudomonas
GCA_021891555	Pseudomonas aeruginosa	ST357	1	blaIMP-7	GCA_021891555.1_ASM2189155v1_genomic_JAKKZV010000118.1	419	1156	+	9	191	7148462	Europe	Eastern Europe	Czech Republic	NA	NA	SAMN25248205	PRJNA800456	2015	2015	shortread	Illumina	clinical sample	human	-	-	NA	Unclassified molecule	NA	NA	NA	NA	NA	NA	NA	NA	NA	NA	NA	NA	Unknown	CALIN	NA	NA	NA	NA	NA	NA	NA	NA	NA	NA	NA	Integron-associated	Pseudomonas
GCA_021891515	Pseudomonas aeruginosa	ST357	1	blaIMP-7	GCA_021891515.1_ASM2189151v1_genomic_JAKKZU010000003.1	342548	343285	+	19	216	6930206	Europe	Eastern Europe	Czech Republic	NA	NA	SAMN25248206	PRJNA800456	2015	2015	shortread	Illumina	clinical sample	human	-	-	NA	Unclassified molecule	NA	NA	NA	NA	NA	NA	NA	NA	NA	NA	NA	NA	Class 1	Complete	944	ICE6440	11.95	90.99	9963	83339	13174	9963	AS:i:17178	1	IS91	Integron/ICE/IS-associated	Pseudomonas
GCA_021891495	Pseudomonas aeruginosa	ST357	1	blaIMP-7	GCA_021891495.1_ASM2189149v1_genomic_JAKKZT010000091.1	142	879	+	11	126	6900987	Europe	Eastern Europe	Czech Republic	NA	NA	SAMN25248207	PRJNA800456	2015	2015	shortread	Illumina	clinical sample	human	-	-	NA	Unclassified molecule	NA	NA	NA	NA	NA	NA	NA	NA	NA	NA	NA	NA	Unknown	CALIN	NA	NA	NA	NA	NA	NA	NA	NA	NA	NA	NA	Integron-associated	Pseudomonas
GCA_021891455	Pseudomonas aeruginosa	ST357	1	blaIMP-7	GCA_021891455.1_ASM2189145v1_genomic_JAKKZS010000305.1	369	1106	+	17	425	7035544	Europe	Eastern Europe	Czech Republic	NA	NA	SAMN25248208	PRJNA800456	2015	2015	shortread	Illumina	clinical sample	human	-	-	NA	Unclassified molecule	NA	NA	NA	NA	NA	NA	NA	NA	NA	NA	NA	NA	Unknown	CALIN	NA	NA	NA	NA	NA	NA	NA	NA	NA	NA	NA	Integron-associated	Pseudomonas
GCA_021891465	Pseudomonas aeruginosa	ST357	1	blaIMP-7	GCA_021891465.1_ASM2189146v1_genomic_JAKKZR010000080.1	419	1156	+	9	97	7050001	Europe	Eastern Europe	Czech Republic	NA	NA	SAMN25248209	PRJNA800456	2015	2015	shortread	Illumina	clinical sample	human	-	-	NA	Unclassified molecule	NA	NA	NA	NA	NA	NA	NA	NA	NA	NA	NA	NA	Unknown	CALIN	NA	NA	NA	NA	NA	NA	NA	NA	NA	NA	NA	Integron-associated	Pseudomonas
GCA_021891435	Pseudomonas aeruginosa	ST357	1	blaIMP-7	GCA_021891435.1_ASM2189143v1_genomic_JAKKZQ010000101.1	419	1156	+	9	143	6874619	Europe	Eastern Europe	Czech Republic	NA	NA	SAMN25248210	PRJNA800456	2015	2015	shortread	Illumina	clinical sample	human	-	-	NA	Unclassified molecule	NA	NA	NA	NA	NA	NA	NA	NA	NA	NA	NA	NA	Unknown	CALIN	NA	NA	NA	NA	NA	NA	NA	NA	NA	NA	NA	Integron-associated	Pseudomonas
GCA_021686655	Providencia rettgeri Spp 2	CG1	1	blaIMP-27	GCA_021686655.3_PDT001231516.5_genomic_ABEUYM030000005.1	40590	41327	-	6	480	4274911	North America	Northern America	United States of America	Tennessee	USA	SAMN25279858	PRJNA288601	2021	44543	shortread	Illumina	urine	human	-	-	NA	Unclassified molecule	NA	NA	NA	NA	NA	NA	NA	NA	NA	NA	NA	NA	Unknown	CALIN	71	ICEEc2	10.59	100	9947	93895	10741	9947	AS:i:19894	NA	NA	Integron/ICE-associated	Providencia
GCA_032997425	Pseudomonas aeruginosa	ST298	2	blaIMP-13	GCA_032997425.1_PDT001232557.2_genomic_ABOHKM010000060.1	13438	14175	+	17	122	7120086	North America	Northern America	United States of America	NA	USA	SAMN25282713	PRJNA288601	2021	2021-08-10	shortread	Illumina	sputum	human	-	-	GCA_016756655.1_ASM1675665v1_genomic_AP023450.1	Plasmid	AC292	AL416	IncP	IncP	000173__NC_007100_00053	MOBP	NC_003124_00014	-	-	-	-	mobilizable	Unknown	CALIN	NA	NA	NA	NA	NA	NA	NA	NA	NA	NA	NA	Integron-associated	Pseudomonas
SRR17779305	Pseudomonas aeruginosa	ST298	2	blaIMP-13	SRR17779305_51	875	1612	-	16	122	7120086	North America	Northern America	United States of America	NA	NA	SAMN25282713	PRJNA288601	2021	44418	shortread	Illumina	sputum	human	-	-	GCA_016756655.1_ASM1675665v1_genomic_AP023450.1	Plasmid	AC292	AL416	IncP	IncP	000173__NC_007100_00053	MOBP	NC_003124_00014	-	-	-	-	mobilizable	Unknown	CALIN	NA	NA	NA	NA	NA	NA	NA	NA	NA	NA	NA	Integron-associated	Pseudomonas
GCA_028061435	Proteus mirabilis	CG2	1	blaIMP-27	GCA_028061435.2_PDT001232580.2_genomic_ABKGKE020000032.1	12346	13083	+	103	185	3983938	North America	Northern America	United States of America	Virginia	NA	SAMN25330381	PRJNA288601	2021	2021	shortread	Illumina	urine	human	-	-	NA	Unclassified molecule	NA	NA	NA	NA	NA	NA	NA	NA	NA	NA	NA	NA	Unknown	CALIN	NA	NA	NA	NA	NA	NA	NA	NA	NA	1	IS66	Integron/IS-associated	Proteus
GCA_021715495	Proteus mirabilis	CG11	1	blaIMP-27	GCA_021715495.2_PDT001232691.2_genomic_ABEVMA020000018.1	8216	8953	+	13	50	4262987	North America	Northern America	United States of America	Wisconsin	NA	SAMN25335187	PRJNA288601	2021	2021	shortread	Illumina	NA	human	-	-	NA	Unclassified molecule	NA	NA	NA	NA	NA	NA	NA	NA	NA	NA	NA	NA	Unknown	CALIN	71	ICEEc2	13.88	96.48	13028	93895	18956	13028	AS:i:23658	1	IS200/IS605	Integron/ICE/IS-associated	Proteus
GCA_021715455	Providencia rettgeri Spp 2	CG10	1	blaIMP-27	GCA_021715455.1_PDT001232701.1_genomic_ABEVMF010000004.1	203347	204084	+	10	93	5161030	North America	Northern America	United States of America	Wisconsin	NA	SAMN25335190	PRJNA288601	2022	2022	shortread	Illumina	NA	human	-	-	NA	Unclassified molecule	NA	NA	NA	NA	NA	NA	NA	NA	NA	NA	NA	NA	Unknown	CALIN	71	ICEEc2	13.88	96.48	13028	93895	20741	13028	AS:i:23664	NA	NA	Integron/ICE-associated	Providencia
GCA_021810255	Morganella morganii	CG9	1	blaIMP-27	GCA_021810255.2_PDT001235664.3_genomic_ABEXDK020000011.1	30733	31470	+	9	27	3997436	North America	Northern America	United States of America	Michigan	NA	SAMN25538137	PRJNA288601	2020	2020	shortread	Illumina	leg	human	-	-	NA	Unclassified molecule	NA	NA	NA	NA	NA	NA	NA	NA	NA	NA	NA	NA	Unknown	CALIN	71	ICEEc2	13.88	96.48	13033	93895	20741	13033	AS:i:23668	NA	NA	Integron/ICE-associated	Morganella morganii
GCA_021803955	Morganella morganii	CG9	1	blaIMP-27	GCA_021803955.3_PDT001235663.4_genomic_ABEXCI030000015.1	30733	31470	+	9	38	4021835	North America	Northern America	United States of America	Michigan	NA	SAMN25538138	PRJNA288601	2021	2021	shortread	Illumina	urine	human	-	-	NA	Unclassified molecule	NA	NA	NA	NA	NA	NA	NA	NA	NA	NA	NA	NA	Unknown	CALIN	71	ICEEc2	13.88	96.48	13033	93895	20741	13033	AS:i:23668	NA	NA	Integron/ICE-associated	Morganella morganii
GCA_021804035	Providencia huaxiensis	CG5	1	blaIMP-27	GCA_021804035.4_PDT001235661.7_genomic_ABEXCJ040000005.1	226767	227504	+	18	54	4961648	North America	Northern America	United States of America	Michigan	USA	SAMN25538140	PRJNA288601	2020	2020	shortread	Illumina	tissue	human	-	-	NA	Unclassified molecule	NA	NA	NA	NA	NA	NA	NA	NA	NA	NA	NA	NA	Unknown	CALIN	71	ICEEc2	13.88	96.48	13028	93895	20741	13028	AS:i:23664	NA	NA	Integron/ICE-associated	Providencia
GCA_021868295	Providencia rettgeri Spp 2	CG10	1	blaIMP-27	GCA_021868295.2_ASM2186829v2_genomic_ABEXNG020000018.1	19226	19963	+	67	425	4465120	North America	Northern America	United States of America	Minnesota	USA	SAMN25558806	PRJNA288601	2018	2018	shortread	Illumina	blood	human	-	-	NA	Unclassified molecule	NA	NA	NA	NA	NA	NA	NA	NA	NA	NA	NA	NA	None	None	NA	NA	NA	NA	NA	NA	NA	NA	NA	NA	NA	Unclassified	Providencia
GCA_022397295	Providencia rettgeri Spp 2	CG10	1	blaIMP-27	GCA_022397295.1_ASM2239729v1_genomic_JAKNTX010000151.1	3306	4043	+	105	347	4481532	North America	Northern America	United States of America	Minnesota	NA	SAMN25558808	PRJNA288601	2018	2018	shortread	Illumina	wound	human	-	-	NA	Unclassified molecule	NA	NA	NA	NA	NA	NA	NA	NA	NA	NA	NA	NA	None	None	NA	NA	NA	NA	NA	NA	NA	NA	NA	NA	NA	Unclassified	Providencia
GCA_022397305	Providencia huaxiensis	CG2	1	blaIMP-27	GCA_022397305.1_ASM2239730v1_genomic_JAKNTY010000022.1	2923	3660	+	120	335	4607998	North America	Northern America	United States of America	Minnesota	USA	SAMN25558814	PRJNA288601	2018	2018	shortread	Illumina	urine	human	-	-	NA	Unclassified molecule	NA	NA	NA	NA	NA	NA	NA	NA	NA	NA	NA	NA	Unknown	CALIN	71	ICEEc2	13.88	96.48	13028	93895	13663	13028	AS:i:23664	NA	NA	Integron/ICE-associated	Providencia
GCA_022397195	Providencia rettgeri Spp 1	CG1	1	blaIMP-27	GCA_022397195.1_ASM2239719v1_genomic_JAKNUL010000046.1	22093	22830	-	6	478	4623644	North America	Northern America	United States of America	Minnesota	NA	SAMN25558833	PRJNA288601	2018	2018	shortread	Illumina	urine	human	-	-	NA	Unclassified molecule	NA	NA	NA	NA	NA	NA	NA	NA	NA	NA	NA	NA	Unknown	CALIN	71	ICEEc2	10.59	100	9947	93895	10741	9947	AS:i:19894	NA	NA	Integron/ICE-associated	Providencia
GCA_022397155	Providencia rettgeri Spp 1	CG1	1	blaIMP-27	GCA_022397155.1_ASM2239715v1_genomic_JAKNUM010000126.1	770	1507	-	65	465	4630598	North America	Northern America	United States of America	Minnesota	NA	SAMN25558834	PRJNA288601	2018	2018	shortread	Illumina	urine	human	-	-	NA	Unclassified molecule	NA	NA	NA	NA	NA	NA	NA	NA	NA	NA	NA	NA	Unknown	CALIN	NA	NA	NA	NA	NA	NA	NA	NA	NA	NA	NA	Integron-associated	Providencia
GCA_021868975	Providencia rettgeri Spp 2	CG1	2	blaIMP-27	GCA_021868975.2_ASM2186897v2_genomic_ABEXOQ020000006.1	40698	41435	-	6	154	4605191	North America	Northern America	United States of America	Minnesota	USA	SAMN25558854	PRJNA288601	2019	2019	shortread	Illumina	urine	human	-	-	NA	Unclassified molecule	NA	NA	NA	NA	NA	NA	NA	NA	NA	NA	NA	NA	Unknown	CALIN	71	ICEEc2	10.59	100	9947	93895	10741	9947	AS:i:19894	NA	NA	Integron/ICE-associated	Providencia
GCA_028061175	Providencia rettgeri Spp 2	CG9	1	blaIMP-27	GCA_028061175.3_PDT001237683.5_genomic_ABKGJQ030000005.1	147490	148227	+	11	141	4839585	North America	Northern America	United States of America	Virginia	USA	SAMN25636322	PRJNA288601	2021	NA	shortread	Illumina	urine	human	-	-	NA	Unclassified molecule	NA	NA	NA	NA	NA	NA	NA	NA	NA	NA	NA	NA	None	None	NA	NA	NA	NA	NA	NA	NA	NA	NA	NA	NA	Unclassified	Providencia
GCA_022253455	Proteus mirabilis	CG16	1	blaIMP-27	GCA_022253455.2_ASM2225345v2_genomic_ABFCQN020000031.1	2418	3155	+	6	229	4003004	North America	Northern America	United States of America	Minnesota	USA	SAMN25978200	PRJNA288601	2020	2020	shortread	Illumina	urine	human	-	-	NA	Unclassified molecule	NA	NA	NA	NA	NA	NA	NA	NA	NA	NA	NA	NA	Unknown	CALIN	71	ICEEc2	10.59	100	9947	93895	10741	9947	AS:i:19894	NA	NA	Integron/ICE-associated	Proteus
GCA_022253475	Providencia rettgeri Spp 2	CG27	1	blaIMP-27	GCA_022253475.2_ASM2225347v2_genomic_ABFCQQ020000011.1	71709	72446	+	10	169	4549275	North America	Northern America	United States of America	Minnesota	USA	SAMN25978203	PRJNA288601	2021	2021	shortread	Illumina	urine	human	-	-	NA	Unclassified molecule	NA	NA	NA	NA	NA	NA	NA	NA	NA	NA	NA	NA	Unknown	CALIN	71	ICEEc2	13.88	96.48	13029	93895	20741	13029	AS:i:23666	NA	NA	Integron/ICE-associated	Providencia
GCA_022253495	Providencia rettgeri Spp 2	CG1	1	blaIMP-27	GCA_022253495.2_ASM2225349v2_genomic_ABFCQR020000016.1	40698	41435	-	10	175	4538152	North America	Northern America	United States of America	Minnesota	USA	SAMN25978205	PRJNA288601	2021	2021	shortread	Illumina	urine	human	-	-	NA	Unclassified molecule	NA	NA	NA	NA	NA	NA	NA	NA	NA	NA	NA	NA	Unknown	CALIN	71	ICEEc2	13.88	96.49	13030	93895	20741	13030	AS:i:23668	NA	NA	Integron/ICE-associated	Providencia
GCA_022253515	Providencia rettgeri Spp 3	CG8	1	blaIMP-27	GCA_022253515.2_ASM2225351v2_genomic_ABFCQP020000007.1	218794	219531	+	107	39	4849445	North America	Northern America	United States of America	Minnesota	USA	SAMN25978208	PRJNA288601	2021	2021	shortread	Illumina	Left Big Toe Wound	human	-	-	NA	Unclassified molecule	NA	NA	NA	NA	NA	NA	NA	NA	NA	NA	NA	NA	Unknown	CALIN	71	ICEEc2	13.88	96.48	13028	93895	20741	13028	AS:i:23658	NA	NA	Integron/ICE-associated	Providencia
GCA_022349885	Providencia rettgeri Spp 2	CG3	1	blaIMP-27	GCA_022349885.2_ASM2234988v2_genomic_ABFDCF020000020.1	46942	47679	+	10	246	4656389	North America	Northern America	United States of America	Minnesota	USA	SAMN25995663	PRJNA288601	2020	2020	shortread	Illumina	urine	human	-	-	NA	Unclassified molecule	NA	NA	NA	NA	NA	NA	NA	NA	NA	NA	NA	NA	Unknown	CALIN	71	ICEEc2	13.88	96.48	13028	93895	20741	13028	AS:i:23664	NA	NA	Integron/ICE-associated	Providencia
GCA_022349865	Providencia rettgeri Spp 3	CG1	1	blaIMP-27	GCA_022349865.2_ASM2234986v2_genomic_ABFDCG020000158.1	2585	3322	+	0	428	4479343	North America	Northern America	United States of America	Minnesota	USA	SAMN25995664	PRJNA288601	2019	2019	shortread	Illumina	urine	human	-	-	NA	Unclassified molecule	NA	NA	NA	NA	NA	NA	NA	NA	NA	NA	NA	NA	None	None	NA	NA	NA	NA	NA	NA	NA	NA	NA	NA	NA	Unclassified	Providencia
GCA_022349905	Proteus mirabilis	CG15	1	blaIMP-27	GCA_022349905.2_ASM2234990v2_genomic_ABFDCH020000032.1	2420	3157	+	8	428	3888742	North America	Northern America	United States of America	Minnesota	USA	SAMN25995665	PRJNA288601	2019	2019	shortread	Illumina	urine	human	-	-	NA	Unclassified molecule	NA	NA	NA	NA	NA	NA	NA	NA	NA	NA	NA	NA	Unknown	CALIN	71	ICEEc2	13.88	96.48	13028	93895	13160	13028	AS:i:23664	NA	NA	Integron/ICE-associated	Proteus
GCA_031138815	Providencia rettgeri Spp 1	CG1	1	blaIMP-27	GCA_031138815.1_PDT001274698.2_genomic_ABMABA010000015.1	116385	117122	+	89	82	4720652	North America	Northern America	United States of America	Indiana	NA	SAMN26225094	PRJNA288601	2021	44406	shortread	NA	urine	human	-	-	NA	Unclassified molecule	NA	NA	NA	NA	NA	NA	NA	NA	NA	NA	NA	NA	Unknown	CALIN	NA	NA	NA	NA	NA	NA	NA	NA	NA	NA	NA	Integron-associated	Providencia
GCA_031138855	Proteus mirabilis	CG3	1	blaIMP-27	GCA_031138855.1_PDT001264389.2_genomic_ABMABB010000027.1	54	791	+	6	77	4413476	North America	Northern America	United States of America	Indiana	NA	SAMN26225098	PRJNA288601	2021	44512	shortread	Illumina	wound	human	-	-	NA	Unclassified molecule	NA	NA	NA	NA	NA	NA	NA	NA	NA	NA	NA	NA	Unknown	CALIN	71	ICEEc2	10.59	100	9947	93895	10753	9947	AS:i:19894	NA	NA	Integron/ICE-associated	Proteus
GCA_032997365	Pseudomonas aeruginosa	ST298	1	blaIMP-13	GCA_032997365.1_PDT001264385.2_genomic_ABOHKK010000055.1	3888	4625	+	3	119	7018585	North America	Northern America	United States of America	NA	USA	SAMN26225102	PRJNA288601	2021	2021-12-05	shortread	Illumina	urine	human	-	-	GCA_016756655.1_ASM1675665v1_genomic_AP023450.1	Plasmid	AC292	AL416	IncP	IncP	000173__NC_007100_00053	MOBP	NC_003124_00014	-	-	-	-	mobilizable	None	None	NA	NA	NA	NA	NA	NA	NA	NA	NA	NA	NA	Unclassified	Pseudomonas
SRR18289728	Pseudomonas aeruginosa	ST298	1	blaIMP-13	SRR18289728_43	12470	13207	+	25	119	7018585	North America	Northern America	United States of America	NA	NA	SAMN26225102	PRJNA288601	2021	44535	shortread	Illumina	urine	human	-	-	GCA_016756655.1_ASM1675665v1_genomic_AP023450.1	Plasmid	AC292	AL416	IncP	IncP	000173__NC_007100_00053	MOBP	NC_003124_00014	-	-	-	-	mobilizable	Unknown	CALIN	NA	NA	NA	NA	NA	NA	NA	NA	NA	1	IS3	Integron/IS-associated	Pseudomonas
GCA_029526065	Klebsiella pneumoniae	ST268	1	blaIMP-4	GCA_029526065.1_ASM2952606v1_genomic_JALKYM010000030.1	24689	25426	-	10	53	5547338	Asia	Eastern Asia	China	NA	JiangSu	SAMN26241672	PRJNA810290	2019	2019	shortread	Illumina	blood	human	-	-	GCA_015353115.1_ASM1535311v1_genomic_CP064181.1	Plasmid	AA552	AI757	IncN	IncN	000153__NC_019087_00001	MOBF	NC_015599_00019	MPF_T	NC_022375_00024,NC_008612_00190,NC_007682_00044,NC_014368_00014,NC_011617_00041,NC_009131_00030	MOBF	NZ_CP016498	conjugative	None	None	NA	NA	NA	NA	NA	NA	NA	NA	NA	2	IS6, IS1	IS-associated	Klebsiella
GCA_022416955	Morganella morganii	CG16	1	blaIMP-27	GCA_022416955.2_PDT001255483.3_genomic_ABFFUC020000006.1	162193	162930	+	27	42	4529625	North America	Northern America	United States of America	Iowa	NA	SAMN26309872	PRJNA288601	2021	2021	shortread	Illumina	wound	human	-	-	NA	Unclassified molecule	NA	NA	NA	NA	NA	NA	NA	NA	NA	NA	NA	NA	Unknown	CALIN	71	ICEEc2	13.88	96.48	13029	93895	20741	13029	AS:i:23660	NA	NA	Integron/ICE-associated	Morganella morganii
GCA_022417035	Proteus mirabilis	CG38	1	blaIMP-27	GCA_022417035.2_PDT001255480.3_genomic_ABFFUE020000007.1	12647	13384	-	111	55	4153154	North America	Northern America	United States of America	Iowa	NA	SAMN26309875	PRJNA288601	2022	2022	shortread	Illumina	urine	human	-	-	NA	Unclassified molecule	NA	NA	NA	NA	NA	NA	NA	NA	NA	NA	NA	NA	Unknown	CALIN	71	ICEEc2	8.59	100	8067	93895	10741	8067	AS:i:16134	1	IS256	Integron/ICE/IS-associated	Proteus
GCA_022417375	Providencia rettgeri Spp 3	CG1	1	blaIMP-27	GCA_022417375.2_PDT001255478.3_genomic_ABFFUZ020000014.1	92572	93309	+	59	52	4876571	North America	Northern America	United States of America	Iowa	NA	SAMN26309877	PRJNA288601	2022	2022	shortread	Illumina	NA	human	-	-	NA	Unclassified molecule	NA	NA	NA	NA	NA	NA	NA	NA	NA	NA	NA	NA	None	None	NA	NA	NA	NA	NA	NA	NA	NA	NA	NA	NA	Unclassified	Providencia
GCA_022417415	Providencia rettgeri Spp 2	CG9	1	blaIMP-27	GCA_022417415.2_PDT001255476.3_genomic_ABFFVB020000015.1	42790	43527	+	6	52	4928560	North America	Northern America	United States of America	Iowa	NA	SAMN26309879	PRJNA288601	2020	2020	shortread	Illumina	wound	human	-	-	NA	Unclassified molecule	NA	NA	NA	NA	NA	NA	NA	NA	NA	NA	NA	NA	Unknown	CALIN	71	ICEEc2	10.59	100	9947	93895	10741	9947	AS:i:19894	NA	NA	Integron/ICE-associated	Providencia
GCA_022416875	Providencia rettgeri Spp 1	CG1	1	blaIMP-27	GCA_022416875.2_PDT001255485.3_genomic_ABFFUD020000011.1	125839	126576	+	14	63	4756541	North America	Northern America	United States of America	Iowa	NA	SAMN26309880	PRJNA288601	2022	2022	shortread	Illumina	Exudate	human	-	-	NA	Unclassified molecule	NA	NA	NA	NA	NA	NA	NA	NA	NA	NA	NA	NA	Unknown	CALIN	71	ICEEc2	13.88	96.48	13029	93895	20741	13029	AS:i:23666	NA	NA	Integron/ICE-associated	Providencia
GCA_022417335	Providencia rettgeri Spp 2	CG12	1	blaIMP-27	GCA_022417335.2_PDT001255484.3_genomic_ABFFUU020000013.1	70407	71144	+	10	76	4781421	North America	Northern America	United States of America	Iowa	NA	SAMN26309881	PRJNA288601	2018	2018	shortread	Illumina	urine	human	-	-	NA	Unclassified molecule	NA	NA	NA	NA	NA	NA	NA	NA	NA	NA	NA	NA	Unknown	CALIN	71	ICEEc2	13.88	96.48	13030	93895	20741	13030	AS:i:23662	NA	NA	Integron/ICE-associated	Providencia
GCA_022440185	Klebsiella quasipneumoniae	ST571	1	blaIMP-4	GCA_022440185.2_PDT001256922.2_genomic_ABFGQS020000160.1	52	789	+	12	196	5717943	North America	Northern America	United States of America	NA	NA	SAMN26364552	PRJNA288601	2021	2021	shortread	Illumina	rectal swab	human	-	-	NA	Unclassified molecule	NA	NA	NA	NA	NA	NA	NA	NA	NA	NA	NA	NA	None	None	NA	NA	NA	NA	NA	NA	NA	NA	NA	NA	NA	Unclassified	Klebsiella
GCA_022440545	Klebsiella quasipneumoniae	ST571	1	blaIMP-4	GCA_022440545.2_PDT001256989.2_genomic_ABFGRG020000179.1	81	818	+	197	202	5657276	North America	Northern America	United States of America	NA	NA	SAMN26364554	PRJNA288601	2021	2021	shortread	Illumina	urine	human	-	-	NA	Unclassified molecule	NA	NA	NA	NA	NA	NA	NA	NA	NA	NA	NA	NA	None	None	NA	NA	NA	NA	NA	NA	NA	NA	NA	NA	NA	Unclassified	Klebsiella
GCA_022440525	Klebsiella quasipneumoniae	ST571	1	blaIMP-4	GCA_022440525.2_PDT001256988.2_genomic_ABFGRH020000159.1	52	789	+	12	188	5811232	North America	Northern America	United States of America	NA	NA	SAMN26364555	PRJNA288601	2021	2021	shortread	Illumina	urine	human	-	-	NA	Unclassified molecule	NA	NA	NA	NA	NA	NA	NA	NA	NA	NA	NA	NA	None	None	NA	NA	NA	NA	NA	NA	NA	NA	NA	NA	NA	Unclassified	Klebsiella
GCA_022440705	Klebsiella quasipneumoniae	ST571	1	blaIMP-4	GCA_022440705.2_PDT001256987.2_genomic_ABFGRI020000209.1	60	797	+	197	247	5968787	North America	Northern America	United States of America	NA	NA	SAMN26364556	PRJNA288601	2020	2020	shortread	Illumina	sputum	human	-	-	NA	Unclassified molecule	NA	NA	NA	NA	NA	NA	NA	NA	NA	NA	NA	NA	None	None	NA	NA	NA	NA	NA	NA	NA	NA	NA	NA	NA	Unclassified	Klebsiella
GCA_022440245	Klebsiella quasipneumoniae	ST571	1	blaIMP-4	GCA_022440245.2_PDT001256919.2_genomic_ABFGQR020000144.1	2057	2794	-	50	203	5710469	North America	Northern America	United States of America	NA	NA	SAMN26364557	PRJNA288601	2020	2020	shortread	Illumina	urine	human	-	-	GCA_028609785.1_ASM2860978v1_genomic_CP053668.1	Plasmid	AA449	AI534	Rep 1418	Rep 1418	000759__NC_013950_00034	MOBF,MOBF	NC_021231_00058,CP035180_00077	MPF_F	NC_019389_00068,NC_023332_00154,NC_014312_00118,NC_014312_00116,NC_019155_00032,NC_019165_00034,NC_021654_00016,NC_019389_00080,NC_022609_00081,NC_014312_00128,NC_021502_00131,NC_021502_00150	-	-	conjugative	None	None	NA	NA	NA	NA	NA	NA	NA	NA	NA	NA	NA	Unclassified	Klebsiella
GCA_022441125	Klebsiella quasipneumoniae	ST571	1	blaIMP-4	GCA_022441125.2_PDT001256917.2_genomic_ABFGRX020000143.1	52	789	+	12	175	5820710	North America	Northern America	United States of America	NA	NA	SAMN26364561	PRJNA288601	2021	2021	shortread	Illumina	rectal swab	human	-	-	NA	Unclassified molecule	NA	NA	NA	NA	NA	NA	NA	NA	NA	NA	NA	NA	None	None	NA	NA	NA	NA	NA	NA	NA	NA	NA	NA	NA	Unclassified	Klebsiella
GCA_022440085	Klebsiella quasipneumoniae	ST571	1	blaIMP-4	GCA_022440085.2_PDT001256920.2_genomic_ABFGQO020000135.1	52	789	+	12	175	5804242	North America	Northern America	United States of America	NA	NA	SAMN26364562	PRJNA288601	2021	2021	shortread	Illumina	sputum	human	-	-	NA	Unclassified molecule	NA	NA	NA	NA	NA	NA	NA	NA	NA	NA	NA	NA	None	None	NA	NA	NA	NA	NA	NA	NA	NA	NA	NA	NA	Unclassified	Klebsiella
SRR18207288	Klebsiella pneumoniae	ST7362	1	blaIMP-4	SRR18207288_32	2251	2988	-	1	94	5879917	Oceania	Australia	Australia	NA	Melbourne	SAMN26366838	PRJNA810752	2002	2002	shortread	Illumina	IV catheter	human	-	-	GCA_030183135.1_hybrid_2	Plasmid	AA860	AJ266	IncC	IncC	000092__CP025470	MOBH,MOBH	NC_012885_00072,NC_012690_00071	MPF_F	NC_009140_00071,NC_014170_00023,NC_012885_00083,NC_016974_00085,NC_012885_00091,NC_023291_00077,NC_012885_00167,NC_008612_00190,NC_012885_00088	MOBH	JQ319772	conjugative	Unknown	CALIN	NA	NA	NA	NA	NA	NA	NA	NA	NA	NA	NA	Integron-associated	Klebsiella
GCA_023027205	Klebsiella variicola	ST1582	1	blaIMP-4	GCA_023027205.1_PDT001289528.1_genomic_DAGYZP010000100.1	5037	5774	+	1	188	5781336	Oceania	Australia	Australia	NA	Melbourne	SAMN26368996	PRJNA777643	2020	2020	shortread	Illumina	sputum	human	-	-	GCA_030184575.1_hybrid_2	Plasmid	AA860	AJ266	IncC,IncN	IncC:IncN	000092__CP025470,000155__CP018649	MOBF,MOBH,MOBH	NC_015599_00019,NC_012885_00072,NC_012690_00071	MPF_F	NC_009140_00071,NC_014170_00023,NC_012885_00083,NC_016974_00085,NC_012885_00091,NC_023291_00077,NC_012885_00167,NC_007682_00044,NC_008612_00190,NC_022375_00024,NC_009131_00030,NC_011617_00041,NC_014368_00014,NC_012885_00088	MOBF,MOBH	NZ_CP012928,JQ319772	conjugative	Unknown	CALIN	NA	NA	NA	NA	NA	NA	NA	NA	NA	NA	NA	Integron-associated	Klebsiella
GCA_022468935	Klebsiella pneumoniae	ST258	1	blaIMP-4	GCA_022468935.2_PDT001257639.2_genomic_ABFHCY020000095.1	12756	13493	-	133	205	5988866	North America	Northern America	United States of America	NA	NA	SAMN26417398	PRJNA288601	2021	2021	shortread	Illumina	sputum	human	blaKPC-3	-	GCA_009497715.1_ASM949771v1_genomic_CP026014.1	Plasmid	AC212	AL310	IncU,Rep 1254	IncU-type 2	000212__CP012556_00176,000562__KT346360_00001	MOBH	NC_018107_00109	MPF_F	NC_018107_00101,NC_016980_00240,NC_016980_00110,NC_018107_00216,NC_018107_00235,NC_023911_00309,NC_016980_00099	-	-	conjugative	None	None	NA	NA	NA	NA	NA	NA	NA	NA	NA	2	IS91, IS4	IS-associated	Klebsiella
GCA_022474095	Proteus mirabilis	CG37	1	blaIMP-27	GCA_022474095.2_PDT001257946.2_genomic_ABFHGP020000029.1	3164	3901	+	128	77	4471724	North America	Northern America	United States of America	New York	NA	SAMN26419472	PRJNA288601	2021	2021	shortread	Illumina	leg	human	-	-	NA	Unclassified molecule	NA	NA	NA	NA	NA	NA	NA	NA	NA	NA	NA	NA	Unknown	CALIN	71	ICEEc2	13.88	96.48	13029	93895	13863	13029	AS:i:23660	1	IS256	Integron/ICE/IS-associated	Proteus
GCA_022474395	Providencia rettgeri Spp 4	CG1	1	blaIMP-27	GCA_022474395.3_PDT001257943.5_genomic_ABFHHC030000034.1	2242	2979	+	8	69	5190164	North America	Northern America	United States of America	New York	USA	SAMN26419475	PRJNA288601	2021	2021	shortread	Illumina	urine	human	-	-	NA	Unclassified molecule	NA	NA	NA	NA	NA	NA	NA	NA	NA	NA	NA	NA	Unknown	CALIN	71	ICEEc2	13.85	96.48	13007	93895	12961	13007	AS:i:23622	NA	NA	Integron/ICE-associated	Providencia
GCA_022474155	Providencia rettgeri Spp 2	CG2	1	blaIMP-27	GCA_022474155.3_PDT001257940.5_genomic_ABFHGO030000011.1	40939	41676	-	6	63	4716618	North America	Northern America	United States of America	New York	USA	SAMN26419478	PRJNA288601	2021	2021	shortread	Illumina	right foot	human	-	-	NA	Unclassified molecule	NA	NA	NA	NA	NA	NA	NA	NA	NA	NA	NA	NA	Unknown	CALIN	71	ICEEc2	10.59	99.99	9947	93895	10741	9947	AS:i:19888	NA	NA	Integron/ICE-associated	Providencia
GCA_022475615	Pseudomonas aeruginosa	ST235	1	blaIMP-84	GCA_022475615.2_PDT001257974.2_genomic_ABFHJI020000074.1	242	979	+	3	122	7138565	North America	Northern America	United States of America	NA	NA	SAMN26420025	PRJNA288601	2022	44586	shortread	Illumina	sputum	human	-	-	NA	Unclassified molecule	NA	NA	NA	NA	NA	NA	NA	NA	NA	NA	NA	NA	Unknown	CALIN	NA	NA	NA	NA	NA	NA	NA	NA	NA	NA	NA	Integron-associated	Pseudomonas
GCA_027950445	Klebsiella pneumoniae	ST517	1	blaIMP-1	GCA_027950445.1_PDT001580292.1_genomic_DAMSQS010000140.1	52	789	+	6	177	5591972	Asia	Eastern Asia	Japan	NA	Aichi	SAMN26567300	PRJNA814816	2014	41697	shortread	Illumina	sputum	human	-	-	NA	Unclassified molecule	NA	NA	NA	NA	NA	NA	NA	NA	NA	NA	NA	NA	Unknown	CALIN	NA	NA	NA	NA	NA	NA	NA	NA	NA	NA	NA	Integron-associated	Klebsiella
GCA_027949905	Klebsiella pneumoniae	ST461	1	blaIMP-1	GCA_027949905.1_PDT001580318.1_genomic_DAMSPS010000133.1	52	789	+	6	156	5884866	Asia	Eastern Asia	Japan	NA	Aichi	SAMN26567301	PRJNA814816	2014	41645	shortread	Illumina	urine	human	-	-	NA	Unclassified molecule	NA	NA	NA	NA	NA	NA	NA	NA	NA	NA	NA	NA	Unknown	CALIN	NA	NA	NA	NA	NA	NA	NA	NA	NA	NA	NA	Integron-associated	Klebsiella
GCA_027949945	Klebsiella michiganensis	ST88	1	blaIMP-1	GCA_027949945.1_PDT001580317.1_genomic_DAMSPT010000094.1	651	1388	+	360	126	6250519	Asia	Eastern Asia	Japan	NA	Aichi	SAMN26567302	PRJNA814816	2019	43801	shortread	Illumina	urine	human	-	-	NA	Unclassified molecule	NA	NA	NA	NA	NA	NA	NA	NA	NA	NA	NA	NA	Unknown	CALIN	NA	NA	NA	NA	NA	NA	NA	NA	NA	NA	NA	Integron-associated	Klebsiella
GCA_027949965	Klebsiella michiganensis	ST82	1	blaIMP-1	GCA_027949965.1_PDT001580316.1_genomic_DAMSPV010000092.1	52	789	+	6	120	6297389	Asia	Eastern Asia	Japan	NA	Aichi	SAMN26567303	PRJNA814816	2020	43947	shortread	Illumina	blood	human	-	-	NA	Unclassified molecule	NA	NA	NA	NA	NA	NA	NA	NA	NA	NA	NA	NA	Unknown	CALIN	NA	NA	NA	NA	NA	NA	NA	NA	NA	NA	NA	Integron-associated	Klebsiella
GCA_027949985	Klebsiella michiganensis	ST27	1	blaIMP-1	GCA_027949985.1_PDT001580315.1_genomic_DAMSPU010000024.1	13974	14711	+	80	83	6285636	Asia	Eastern Asia	Japan	NA	Aichi	SAMN26567304	PRJNA814816	2020	44001	shortread	Illumina	stool	human	-	-	NA	Unclassified molecule	NA	NA	NA	NA	NA	NA	NA	NA	NA	NA	NA	NA	Class 3	Complete	NA	NA	NA	NA	NA	NA	NA	NA	NA	1	ISNCY	Integron/IS-associated	Klebsiella
GCA_027950005	Klebsiella michiganensis	ST43	1	blaIMP-1	GCA_027950005.1_PDT001580314.1_genomic_DAMSPW010000031.1	18022	18759	+	19	56	6341684	Asia	Eastern Asia	Japan	NA	Aichi	SAMN26567305	PRJNA814816	2020	44018	shortread	Illumina	stool	human	-	-	GCA_030121875.1_ASM3012187v1_genomic_CP096930.1	Plasmid	AA470	AI581	Rep 724	Rep 724	002197__KM659090_00001	MOBQ	NC_020452_00007	MPF_T	NC_022242_00031	-	-	conjugative	Unknown	CALIN	NA	NA	NA	NA	NA	NA	NA	NA	NA	NA	NA	Integron-associated	Klebsiella
GCA_027950025	Klebsiella michiganensis	ST310	1	blaIMP-1	GCA_027950025.1_PDT001580313.1_genomic_DAMSPX010000020.1	18	755	+	152	70	6024987	Asia	Eastern Asia	Japan	NA	Aichi	SAMN26567306	PRJNA814816	2020	44022	shortread	Illumina	clinical enviromental sample	clinical environment	-	-	NA	Unclassified molecule	NA	NA	NA	NA	NA	NA	NA	NA	NA	NA	NA	NA	Unknown	CALIN	NA	NA	NA	NA	NA	NA	NA	NA	NA	1	ISNCY	Integron/IS-associated	Klebsiella
GCA_030068935	Pseudomonas aeruginosa	ST621	1	blaIMP-13	GCA_030068935.1_ASM3006893v1_genomic_JALJNX010000044.1	35571	36308	+	19	127	7137632	Europe	Western Europe	Netherlands	NA	Utrecht	SAMN26748433	PRJNA817167	2019	2019	shortread	Illumina	NA	human	-	-	NA	Unclassified molecule	NA	NA	NA	NA	NA	NA	NA	NA	NA	NA	NA	NA	Class 1	Complete	944	ICE6440	13.05	91.78	10876	83339	13110	10876	AS:i:19028	1	IS91	Integron/ICE/IS-associated	Pseudomonas
GCA_022759605	Klebsiella aerogenes	ST463	1	blaIMP-26	GCA_022759605.1_ASM2275960v1_genomic_CP094281.1	212795	213532	-	24	3	5478908	Asia	Eastern Asia	China	NA	Henan	SAMN26813932	PRJNA818004	2013	2013	longread/hybrid	PacBio	Hydrothorax and Ascites	human	-	-	KY270853	Plasmid	AC212	AL309	IncU	IncU	000212__CP012556_00176	MOBH	NC_018107_00109	MPF_F	NC_016980_00240,NC_018107_00101,NC_016980_00110,NC_018107_00216,NC_018107_00235,NC_023911_00309,NC_016980_00099	-	-	conjugative	None	None	NA	NA	NA	NA	NA	NA	NA	NA	NA	1	IS6	IS-associated	Klebsiella
GCA_022685965	Providencia rettgeri Spp 3	CG1	2	blaIMP-27	GCA_022685965.2_ASM2268596v2_genomic_ABFNOU020000046.1	4995	5732	+	0	106	4609631	North America	Northern America	United States of America	Minnesota	USA	SAMN26876083	PRJNA288601	2022	2022	shortread	Illumina	urine	human	-	-	NA	Unclassified molecule	NA	NA	NA	NA	NA	NA	NA	NA	NA	NA	NA	NA	None	None	NA	NA	NA	NA	NA	NA	NA	NA	NA	NA	NA	Unclassified	Providencia
GCA_022948735	Proteus mirabilis	CG36	1	blaIMP-27	GCA_022948735.2_PDT001276253.2_genomic_ABFSWX020000051.1	2419	3156	+	8	282	3903255	North America	Northern America	United States of America	Tennessee	NA	SAMN27020383	PRJNA288601	2022	44624	shortread	Illumina	urine	human	-	-	NA	Unclassified molecule	NA	NA	NA	NA	NA	NA	NA	NA	NA	NA	NA	NA	Unknown	CALIN	71	ICEEc2	13.88	96.48	13028	93895	13128	13028	AS:i:23658	NA	NA	Integron/ICE-associated	Proteus
GCA_024520715	Pseudomonas putida	ST137	1	blaIMP-8	GCA_024520715.1_ASM2452071v1_genomic_JALKHN010000001.1	2865699	2866436	+	53	2	5985777	Asia	Eastern Asia	China	NA	Zhejiang	SAMN27177279	PRJNA674484	2016	2016-01	longread/hybrid	NA	NA	human	blaVIM-2	-	NA	Chromosomal	NA	NA	NA	NA	NA	NA	NA	NA	NA	NA	NA	NA	Class 1	Complete	NA	NA	NA	NA	NA	NA	NA	NA	NA	1	new	Integron/IS-associated	Pseudomonas
GCA_024520645	Pseudomonas putida	ST268	1	blaIMP-1	GCA_024520645.1_ASM2452064v1_genomic_JALKHL010000004.1	89	826	+	47	187	6284010	Asia	Eastern Asia	China	NA	Zhejiang	SAMN27177282	PRJNA674484	2020	2020-01	shortread	NA	NA	human	-	-	NA	Unclassified molecule	NA	NA	NA	NA	NA	NA	NA	NA	NA	NA	NA	NA	None	None	NA	NA	NA	NA	NA	NA	NA	NA	NA	NA	NA	Unclassified	Pseudomonas
GCA_024520625	Pseudomonas putida	ST79	1	blaIMP-1	GCA_024520625.1_ASM2452062v1_genomic_JALKHK010000004.1	26503	27240	+	96	173	6127914	Asia	Eastern Asia	China	NA	Zhejiang	SAMN27177283	PRJNA674484	2020	2020-01	shortread	NA	NA	human	-	-	NA	Unclassified molecule	NA	NA	NA	NA	NA	NA	NA	NA	NA	NA	NA	NA	Class 1	Complete	NA	NA	NA	NA	NA	NA	NA	NA	NA	NA	NA	Integron-associated	Pseudomonas
GCA_024520615	Pseudomonas putida	ST79	1	blaIMP-1	GCA_024520615.1_ASM2452061v1_genomic_JALKHJ010000004.1	247528	248265	-	47	177	6129404	Asia	Eastern Asia	China	NA	Zhejiang	SAMN27177284	PRJNA674484	2020	2020-01	shortread	NA	NA	human	-	-	NA	Unclassified molecule	NA	NA	NA	NA	NA	NA	NA	NA	NA	NA	NA	NA	None	None	NA	NA	NA	NA	NA	NA	NA	NA	NA	NA	NA	Unclassified	Pseudomonas
GCA_024520595	Pseudomonas putida	ST268	1	blaIMP-1	GCA_024520595.1_ASM2452059v1_genomic_JALKHI010000004.1	253979	254716	-	47	191	6283723	Asia	Eastern Asia	China	NA	Zhejiang	SAMN27177285	PRJNA674484	2020	2020-01	shortread	NA	NA	human	-	-	NA	Unclassified molecule	NA	NA	NA	NA	NA	NA	NA	NA	NA	NA	NA	NA	None	None	NA	NA	NA	NA	NA	NA	NA	NA	NA	NA	NA	Unclassified	Pseudomonas
GCA_024520575	Pseudomonas putida	ST268	1	blaIMP-1	GCA_024520575.1_ASM2452057v1_genomic_JALKHH010000003.1	33084	33821	+	96	196	6259270	Asia	Eastern Asia	China	NA	Zhejiang	SAMN27177286	PRJNA674484	2020	2020-01	shortread	NA	NA	human	-	-	NA	Unclassified molecule	NA	NA	NA	NA	NA	NA	NA	NA	NA	NA	NA	NA	Class 1	Complete	NA	NA	NA	NA	NA	NA	NA	NA	NA	NA	NA	Integron-associated	Pseudomonas
GCA_024520555	Pseudomonas putida	ST268	1	blaIMP-1	GCA_024520555.1_ASM2452055v1_genomic_JALKHG010000004.1	89	826	+	47	185	6286065	Asia	Eastern Asia	China	NA	Zhejiang	SAMN27177287	PRJNA674484	2020	2020-01	shortread	NA	NA	human	-	-	NA	Unclassified molecule	NA	NA	NA	NA	NA	NA	NA	NA	NA	NA	NA	NA	None	None	NA	NA	NA	NA	NA	NA	NA	NA	NA	NA	NA	Unclassified	Pseudomonas
GCA_024520535	Pseudomonas putida	ST79	1	blaIMP-1	GCA_024520535.1_ASM2452053v1_genomic_JALPNP010000005.1	26537	27274	+	96	96	6135686	Asia	Eastern Asia	China	NA	Zhejiang	SAMN27177288	PRJNA674484	2020	2020-01	shortread	NA	NA	human	-	-	NA	Unclassified molecule	NA	NA	NA	NA	NA	NA	NA	NA	NA	NA	NA	NA	Class 1	Complete	NA	NA	NA	NA	NA	NA	NA	NA	NA	NA	NA	Integron-associated	Pseudomonas
GCA_024520495	Pseudomonas putida	ST146	1	blaIMP-1	GCA_024520495.1_ASM2452049v1_genomic_JALKHF010000013.1	87554	88291	-	47	395	5419631	Asia	Eastern Asia	China	NA	China:Zhejiang	SAMN27177289	PRJNA674484	2018	2018-01	shortread	NA	Unknown	human	-	-	NA	Unclassified molecule	NA	NA	NA	NA	NA	NA	NA	NA	NA	NA	NA	NA	None	None	NA	NA	NA	NA	NA	NA	NA	NA	NA	NA	NA	Unclassified	Pseudomonas
GCA_024520475	Pseudomonas monteilii	ST114	1	blaIMP-1	GCA_024520475.1_ASM2452047v1_genomic_JALKHE010000002.1	68528	69265	-	47	4	5841896	Asia	Eastern Asia	China	NA	China:Hunan	SAMN27177290	PRJNA674484	2016	2016-01	longread/hybrid	NA	Unknown	human	blaVIM-24	-	NA	Chromosomal	NA	NA	NA	NA	NA	NA	NA	NA	NA	NA	NA	NA	None	None	NA	NA	NA	NA	NA	NA	NA	NA	NA	NA	NA	Unclassified	Pseudomonas
GCA_024520455	Pseudomonas monteilii	ST114	1	blaIMP-1	GCA_024520455.1_ASM2452045v1_genomic_JALKHD010000050.1	92	829	+	344	74	5774776	Asia	Eastern Asia	China	NA	China:Hunan	SAMN27177291	PRJNA674484	2016	2016-01	shortread	NA	Unknown	human	blaVIM-24	-	NA	Unclassified molecule	NA	NA	NA	NA	NA	NA	NA	NA	NA	NA	NA	NA	Unknown	CALIN	NA	NA	NA	NA	NA	NA	NA	NA	NA	NA	NA	Integron-associated	Pseudomonas
GCA_024520385	Klebsiella pneumoniae	ST490	1	blaIMP-4	GCA_024520385.1_ASM2452038v1_genomic_JALKGX010000005.1	190240	190977	+	219	10	5991399	Asia	Eastern Asia	China	NA	Zhejiang	SAMN27177297	PRJNA674484	2018	2018-01	longread/hybrid	NA	NA	human	blaNDM-1	-	MF344566	Plasmid	AC212	AL310	IncU	IncU	000212__CP012556_00176	MOBH	NC_018107_00109	MPF_F	NC_023911_00309,NC_018107_00235,NC_018107_00216,NC_016980_00110,NC_018107_00101,NC_016980_00240,NC_016980_00099	-	-	conjugative	Class 1	Complete	NA	NA	NA	NA	NA	NA	NA	NA	NA	4	IS110, ISKRA4, IS3, IS6	Integron/IS-associated	Klebsiella
GCA_024520295	Pseudomonas aeruginosa	ST769	1	blaIMP-45	GCA_024520295.1_ASM2452029v1_genomic_JALKGV010000002.1	15189	15923	-	5	9	6954030	Asia	Eastern Asia	China	NA	Zhejiang	SAMN27177299	PRJNA674484	2016	2016-01	longread/hybrid	NA	NA	human	-	-	CP040126	Plasmid	AF809	AP809	Rep 1115,Rep 1254	Rep 1254-type 3	000375__CP015879_00037,000562__KT346360_00001	-	-	MPF_I	NC_022344_00497,NC_022344_00487	-	-	non-mobilizable	Unknown	CALIN	NA	NA	NA	NA	NA	NA	NA	NA	NA	4	IS91, IS5, IS30, IS4	Integron/IS-associated	Pseudomonas
GCA_022881635	Pseudomonas aeruginosa	ST111	2	blaIMP-18	GCA_022881635.1_PDT001280607.1_genomic_ABFOPA010000068.1	3971	4708	-	0	122	7446263	North America	Northern America	United States of America	NA	NA	SAMN27407158	PRJNA288601	2021	2021	shortread	Illumina	aspirate	human	blaVIM-2	-	NA	Unclassified molecule	NA	NA	NA	NA	NA	NA	NA	NA	NA	NA	NA	NA	Unknown	CALIN	NA	NA	NA	NA	NA	NA	NA	NA	NA	NA	NA	Integron-associated	Pseudomonas
GCA_026116415	Enterobacter hormaechei	ST190	1	blaIMP-26	GCA_026116415.1_ASM2611641v1_genomic_JAMFWZ010000055.1	2081	2818	-	6	80	5097025	Asia	Eastern Asia	China	NA	Sichuan, Chengdu	SAMN27409704	PRJNA824645	2017	42977	shortread	Illumina	blood	human	-	mcr-9.1	GCA_024396915.1_ASM2439691v1_genomic_CP101561.1	Plasmid	AA739	AJ059	IncHI2A,Rep 1088	IncHI2A	BX664015,000340__KU353730	MOBH	NC_012555_00231	MPF_F	NC_005211_00207,NC_005211_00200,NC_005211_00005,NC_009838_00006,NC_021845_00017,NC_005211_00030,NC_005211_00012	MOBH	NC_017500	conjugative	None	None	NA	NA	NA	NA	NA	NA	NA	NA	NA	NA	NA	Unclassified	Enterobacter
GCA_026116275	Enterobacter hormaechei	ST50	1	blaIMP-26	GCA_026116275.1_ASM2611627v1_genomic_JAMFWS010000052.1	2948	3685	+	31	91	5027615	Asia	Eastern Asia	China	NA	Sichuan, Chengdu	SAMN27409711	PRJNA824645	2018	43365	shortread	Illumina	Intraperitoneal	human	-	mcr-9.1	GCA_019998725.1_ASM1999872v1_genomic_CP083235.1	Plasmid	AA739	AJ059	IncHI2A,Rep 1088	IncHI2A	BX664015,000340__KU353730	MOBH	NC_012555_00231	MPF_F	NC_005211_00200,NC_005211_00207,NC_005211_00005,NC_009838_00006,NC_021845_00017,NC_005211_00030,NC_005211_00012	MOBH	NC_017500	conjugative	Class 1	Complete	NA	NA	NA	NA	NA	NA	NA	NA	NA	NA	NA	Integron-associated	Enterobacter
GCA_026115305	Enterobacter hormaechei	ST50	1	blaIMP-26	GCA_026115305.1_ASM2611530v1_genomic_JAMFUU010000049.1	2948	3685	+	31	94	5027226	Asia	Eastern Asia	China	NA	Guangdong, Guangzhou	SAMN27409761	PRJNA824645	2017	42922	shortread	Illumina	blood	human	-	mcr-9.1	GCA_019998725.1_ASM1999872v1_genomic_CP083235.1	Plasmid	AA739	AJ059	IncHI2A,Rep 1088	IncHI2A	BX664015,000340__KU353730	MOBH	NC_012555_00231	MPF_F	NC_005211_00200,NC_005211_00207,NC_005211_00005,NC_009838_00006,NC_021845_00017,NC_005211_00030,NC_005211_00012	MOBH	NC_017500	conjugative	Class 1	Complete	NA	NA	NA	NA	NA	NA	NA	NA	NA	NA	NA	Integron-associated	Enterobacter
GCA_026115225	Enterobacter hormaechei	ST270	1	blaIMP-4	GCA_026115225.1_ASM2611522v1_genomic_JAMFUQ010000036.1	20860	21597	-	10	62	4606901	Asia	Eastern Asia	China	NA	Jiangsu, Suzhou	SAMN27409765	PRJNA824645	2018	43255	shortread	Illumina	blood	human	-	-	GCA_015353115.1_ASM1535311v1_genomic_CP064181.1	Plasmid	AA552	AI757	IncN	IncN	000153__NC_019087_00001	MOBF	NC_015599_00019	MPF_T	NC_022375_00024,NC_008612_00190,NC_007682_00044,NC_014368_00014,NC_011617_00041,NC_009131_00030	MOBF	NZ_CP016498	conjugative	None	None	NA	NA	NA	NA	NA	NA	NA	NA	NA	2	IS6, IS1	IS-associated	Enterobacter
GCA_026115185	Enterobacter hormaechei	ST78	1	blaIMP-4	GCA_026115185.1_ASM2611518v1_genomic_JAMFUO010000040.1	3706	4443	-	19	51	4852141	Asia	Eastern Asia	China	NA	Jiangsu, Suzhou	SAMN27409767	PRJNA824645	2019	43710	shortread	Illumina	respiratory tract	human	-	-	GCA_015353115.1_ASM1535311v1_genomic_CP064181.1	Plasmid	AA552	AI757	IncN	IncN	000153__NC_019087_00001	MOBF	NC_015599_00019	MPF_T	NC_022375_00024,NC_008612_00190,NC_007682_00044,NC_014368_00014,NC_011617_00041,NC_009131_00030	MOBF	NZ_CP016498	conjugative	None	None	NA	NA	NA	NA	NA	NA	NA	NA	NA	1	IS3	IS-associated	Enterobacter
GCA_026115105	Enterobacter hormaechei	ST1226	1	blaIMP-26	GCA_026115105.1_ASM2611510v1_genomic_JAMFUK010000060.1	116	853	+	41	68	5210523	Asia	Eastern Asia	China	NA	Ningxia, Yinchuan	SAMN27409771	PRJNA824645	2017	42776	shortread	Illumina	NA	human	-	-	NA	Unclassified molecule	NA	NA	NA	NA	NA	NA	NA	NA	NA	NA	NA	NA	None	None	NA	NA	NA	NA	NA	NA	NA	NA	NA	NA	NA	Unclassified	Enterobacter
GCA_026115025	Enterobacter hormaechei	ST1226	1	blaIMP-26	GCA_026115025.1_ASM2611502v1_genomic_JAMFUH010000023.1	744	1481	+	42	38	4927299	Asia	Eastern Asia	China	NA	Ningxia, Yinchuan	SAMN27409774	PRJNA824645	2017	42937	shortread	Illumina	blood	human	-	-	NA	Unclassified molecule	NA	NA	NA	NA	NA	NA	NA	NA	NA	NA	NA	NA	Unknown	CALIN	NA	NA	NA	NA	NA	NA	NA	NA	NA	1	IS6	Integron/IS-associated	Enterobacter
SRR18686657	Klebsiella michiganensis	ST180	1	blaIMP-4	SRR18686657_117	2003	2740	-	50	187	6358323	North America	Northern America	United States of America	NA	NA	SAMN27480209	PRJNA288601	2022	2022	shortread	Illumina	sputum	human	-	-	GCA_009497715.1_ASM949771v1_genomic_CP026014.1	Plasmid	AC212	AL310	IncU,Rep 1254	IncU-type 2	000212__CP012556_00176,000562__KT346360_00001	MOBH	NC_018107_00109	MPF_F	NC_018107_00101,NC_016980_00240,NC_016980_00110,NC_018107_00216,NC_018107_00235,NC_023911_00309,NC_016980_00099	-	-	conjugative	None	None	NA	NA	NA	NA	NA	NA	NA	NA	NA	NA	NA	Unclassified	Klebsiella
GCA_022871925	Pseudomonas aeruginosa	ST235	1	blaIMP-84	GCA_022871925.2_PDT001281102.2_genomic_ABFNZJ020000082.1	870	1607	+	2	130	7095318	North America	Northern America	United States of America	NA	NA	SAMN27484438	PRJNA288601	2022	44642	shortread	Illumina	other	human	-	-	GCA_021165815.1_ASM2116581v1_genomic_CP088967.1	Plasmid	AC079	AL116	Rep 1420	Rep 1420	000762__KU922118	MOBQ	CP039915_00012	MPF_T	NC_006277_00023	-	-	conjugative	Class 1	Complete	NA	NA	NA	NA	NA	NA	NA	NA	NA	NA	NA	Integron-associated	Pseudomonas
GCA_023016485	Enterobacter hormaechei	ST51	1	blaIMP-4	GCA_023016485.1_ASM2301648v1_genomic_JALKCC010000028.1	2528	3265	-	0	50	4939986	Asia	Eastern Asia	China	NA	Zhejiang	SAMN27503768	PRJNA823942	2017	42806	shortread	Illumina	phlegm	human	-	-	GCA_019998725.1_ASM1999872v1_genomic_CP083235.1	Plasmid	AA739	AJ059	IncHI2A,Rep 1088	IncHI2A	BX664015,000340__KU353730	MOBH	NC_012555_00231	MPF_F	NC_005211_00200,NC_005211_00207,NC_005211_00005,NC_009838_00006,NC_021845_00017,NC_005211_00030,NC_005211_00012	MOBH	NC_017500	conjugative	None	None	NA	NA	NA	NA	NA	NA	NA	NA	NA	NA	NA	Unclassified	Enterobacter
GCA_023016505	Enterobacter hormaechei	ST51	1	blaIMP-4	GCA_023016505.1_ASM2301650v1_genomic_JALKCB010000029.1	2528	3265	-	0	51	4917870	Asia	Eastern Asia	China	NA	Zhejiang	SAMN27503769	PRJNA823942	2017	42837	shortread	Illumina	phlegm	human	-	-	GCA_029962245.1_ASM2996224v1_genomic_CP124701.1	Plasmid	AA552	AI757	IncN	IncN	000153__NC_019087_00001	MOBF	NC_015599_00019	MPF_T	NC_009131_00030,NC_011617_00041,NC_014368_00014,NC_007682_00044,NC_008612_00190,NC_022375_00024	MOBF	NZ_CP016498	conjugative	None	None	NA	NA	NA	NA	NA	NA	NA	NA	NA	NA	NA	Unclassified	Enterobacter
GCA_023217955	Providencia rettgeri Spp 3	CG1	1	blaIMP-27	GCA_023217955.1_ASM2321795v1_genomic_JALMKY010000013.1	60361	61098	+	102	64	4348011	South America	South America	Colombia	NA	Bogota	SAMN27519282	PRJNA826140	2014	41719	shortread	Illumina	urine	human	-	-	NA	Unclassified molecule	NA	NA	NA	NA	NA	NA	NA	NA	NA	NA	NA	NA	None	None	NA	NA	NA	NA	NA	NA	NA	NA	NA	NA	NA	Unclassified	Providencia
GCA_023060395	Pseudomonas aeruginosa	ST4685	1	blaIMP-56	GCA_023060395.1_ASM2306039v1_genomic_JALLDX010000089.1	1164	1901	-	4	126	6942866	South America	South America	Brazil	NA	NA	SAMN27549396	PRJNA677881	2019	43559	shortread	Illumina	not available	human	-	-	NA	Unclassified molecule	NA	NA	NA	NA	NA	NA	NA	NA	NA	NA	NA	NA	Unknown	CALIN	NA	NA	NA	NA	NA	NA	NA	NA	NA	NA	NA	Integron-associated	Pseudomonas
GCA_023060355	Klebsiella pneumoniae	ST219	1	blaIMP-1	GCA_023060355.1_ASM2306035v1_genomic_JALLDT010000088.1	14	751	+	188	100	5477709	South America	South America	Brazil	NA	NA	SAMN27549400	PRJNA677881	2019	43550	shortread	Illumina	not available	human	-	-	NA	Unclassified molecule	NA	NA	NA	NA	NA	NA	NA	NA	NA	NA	NA	NA	Unknown	CALIN	NA	NA	NA	NA	NA	NA	NA	NA	NA	NA	NA	Integron-associated	Klebsiella
GCA_023060405	Pseudomonas aeruginosa	ST235	1	blaIMP-1	GCA_023060405.1_ASM2306040v1_genomic_JALLDF010000064.1	4463	5200	-	327	105	6824290	South America	South America	Brazil	NA	NA	SAMN27549417	PRJNA677881	2019	43650	shortread	Illumina	trachea fragment	human	-	-	NA	Unclassified molecule	NA	NA	NA	NA	NA	NA	NA	NA	NA	NA	NA	NA	Unknown	CALIN	NA	NA	NA	NA	NA	NA	NA	NA	NA	NA	NA	Integron-associated	Pseudomonas
GCA_023572465	Pseudomonas aeruginosa	ST233	1	blaIMP-56	GCA_023572465.1_ASM2357246v1_genomic_JAMKDV010000132.1	772	1509	-	3	185	7209099	South America	South America	Brazil	NA	NA	SAMN27549436	PRJNA677881	2020	44033	shortread	Illumina	urine	human	blaVIM-2	-	NA	Unclassified molecule	NA	NA	NA	NA	NA	NA	NA	NA	NA	NA	NA	NA	Unknown	CALIN	NA	NA	NA	NA	NA	NA	NA	NA	NA	NA	NA	Integron-associated	Pseudomonas
GCA_023572415	Pseudomonas monteilii	ST137	1	blaIMP-56	GCA_023572415.1_ASM2357241v1_genomic_JAMKDT010000141.1	13	750	+	6	150	6229083	South America	South America	Brazil	NA	NA	SAMN27549439	PRJNA677881	2020	44015	shortread	Illumina	rectal swab	human	-	-	NA	Unclassified molecule	NA	NA	NA	NA	NA	NA	NA	NA	NA	NA	NA	NA	Unknown	CALIN	NA	NA	NA	NA	NA	NA	NA	NA	NA	NA	NA	Integron-associated	Pseudomonas
GCA_023962495	Pseudomonas aeruginosa	ST111	1	blaIMP-18	GCA_023962495.1_PDT001343718.1_genomic_DAHPAS010000110.1	8984	9721	-	8	207	7104041	South America	South America	Colombia	NA	NA	SAMN27566110	PRJNA824880	2019	2019	shortread	Illumina	urine	human	blaVIM-2	-	NA	Unclassified molecule	NA	NA	NA	NA	NA	NA	NA	NA	NA	NA	NA	NA	Unknown	CALIN	NA	NA	NA	NA	NA	NA	NA	NA	NA	1	IS21	Integron/IS-associated	Pseudomonas
GCA_023949455	Pseudomonas aeruginosa	ST357	1	blaIMP-15	GCA_023949455.1_PDT001344124.1_genomic_DAHOKK010000087.1	4083	4820	-	29	208	7212832	Asia	Western Asia	Lebanon	NA	NA	SAMN27566191	PRJNA824880	2019	2019	shortread	Illumina	respiratory	human	-	-	NA	Unclassified molecule	NA	NA	NA	NA	NA	NA	NA	NA	NA	NA	NA	NA	Unknown	CALIN	NA	NA	NA	NA	NA	NA	NA	NA	NA	NA	NA	Integron-associated	Pseudomonas
GCA_023949535	Pseudomonas aeruginosa	ST357	1	blaIMP-15	GCA_023949535.1_PDT001344121.1_genomic_DAHOKN010000077.1	2998	3735	-	39	182	7195854	Asia	Western Asia	Lebanon	NA	NA	SAMN27566193	PRJNA824880	2019	2019	shortread	Illumina	respiratory	human	-	-	NA	Unclassified molecule	NA	NA	NA	NA	NA	NA	NA	NA	NA	NA	NA	NA	Unknown	CALIN	NA	NA	NA	NA	NA	NA	NA	NA	NA	NA	NA	Integron-associated	Pseudomonas
GCA_023946115	Pseudomonas aeruginosa	ST260	1	blaIMP-1	GCA_023946115.1_PDT001344271.1_genomic_DAHOEA010000125.1	54	791	+	367	169	6883190	Asia	Western Asia	Saudi Arabia	NA	NA	SAMN27566221	PRJNA824880	2019	2019	shortread	Illumina	respiratory	human	-	-	NA	Unclassified molecule	NA	NA	NA	NA	NA	NA	NA	NA	NA	NA	NA	NA	None	None	NA	NA	NA	NA	NA	NA	NA	NA	NA	NA	NA	Unclassified	Pseudomonas
GCA_023958925	Pseudomonas aeruginosa	ST235	3	blaIMP-13	GCA_023958925.1_PDT001343868.1_genomic_DAHOTX010000144.1	103	840	+	46	205	7090953	Asia	Western Asia	Saudi Arabia	NA	NA	SAMN27566248	PRJNA824880	2019	2019	shortread	Illumina	respiratory	human	-	-	NA	Unclassified molecule	NA	NA	NA	NA	NA	NA	NA	NA	NA	NA	NA	NA	Unknown	CALIN	NA	NA	NA	NA	NA	NA	NA	NA	NA	NA	NA	Integron-associated	Pseudomonas
GCA_023940675	Pseudomonas aeruginosa	ST235	1	blaIMP-1	GCA_023940675.1_PDT001344480.1_genomic_DAHNTN010000105.1	52	789	+	264	155	7125390	Asia	South-Eastern Asia	Singapore	NA	NA	SAMN27566270	PRJNA824880	2019	2019	shortread	Illumina	respiratory	human	-	-	NA	Unclassified molecule	NA	NA	NA	NA	NA	NA	NA	NA	NA	NA	NA	NA	Unknown	CALIN	NA	NA	NA	NA	NA	NA	NA	NA	NA	NA	NA	Integron-associated	Pseudomonas
GCA_023940835	Pseudomonas aeruginosa	ST235	1	blaIMP-1	GCA_023940835.1_PDT001344471.1_genomic_DAHNTV010000192.1	3	740	+	161	192	6714213	Asia	South-Eastern Asia	Singapore	NA	NA	SAMN27566278	PRJNA824880	2019	2019	shortread	Illumina	wound	human	-	-	NA	Unclassified molecule	NA	NA	NA	NA	NA	NA	NA	NA	NA	NA	NA	NA	Unknown	CALIN	NA	NA	NA	NA	NA	NA	NA	NA	NA	NA	NA	Integron-associated	Pseudomonas
GCA_023940875	Pseudomonas aeruginosa	ST235	1	blaIMP-1	GCA_023940875.1_PDT001344469.1_genomic_DAHNTY010000200.1	11	748	+	161	250	6892691	Asia	South-Eastern Asia	Singapore	NA	NA	SAMN27566280	PRJNA824880	2019	2019	shortread	Illumina	wound	human	-	-	NA	Unclassified molecule	NA	NA	NA	NA	NA	NA	NA	NA	NA	NA	NA	NA	None	None	NA	NA	NA	NA	NA	NA	NA	NA	NA	NA	NA	Unclassified	Pseudomonas
GCA_023940895	Pseudomonas aeruginosa	ST235	2	blaIMP-1	GCA_023940895.1_PDT001344468.1_genomic_DAHNTX010000156.1	52	789	+	6	197	6712117	Asia	South-Eastern Asia	Singapore	NA	NA	SAMN27566281	PRJNA824880	2019	2019	shortread	Illumina	urine	human	-	-	NA	Unclassified molecule	NA	NA	NA	NA	NA	NA	NA	NA	NA	NA	NA	NA	Unknown	CALIN	NA	NA	NA	NA	NA	NA	NA	NA	NA	NA	NA	Integron-associated	Pseudomonas
GCA_023940955	Pseudomonas aeruginosa	ST235	1	blaIMP-1	GCA_023940955.1_PDT001344464.1_genomic_DAHNUC010000221.1	52	789	+	161	273	6845120	Asia	South-Eastern Asia	Singapore	NA	NA	SAMN27566284	PRJNA824880	2019	2019	shortread	Illumina	urine	human	-	-	NA	Unclassified molecule	NA	NA	NA	NA	NA	NA	NA	NA	NA	NA	NA	NA	None	None	NA	NA	NA	NA	NA	NA	NA	NA	NA	NA	NA	Unclassified	Pseudomonas
GCA_023940995	Pseudomonas aeruginosa	ST235	2	blaIMP-1	GCA_023940995.1_PDT001344463.1_genomic_DAHNUD010000090.1	52	789	+	168	174	6974428	Asia	South-Eastern Asia	Singapore	NA	NA	SAMN27566285	PRJNA824880	2019	2019	shortread	Illumina	wound	human	-	-	NA	Unclassified molecule	NA	NA	NA	NA	NA	NA	NA	NA	NA	NA	NA	NA	Unknown	CALIN	NA	NA	NA	NA	NA	NA	NA	NA	NA	1	IS1595	Integron/IS-associated	Pseudomonas
GCA_023941055	Pseudomonas aeruginosa	ST235	1	blaIMP-1	GCA_023941055.1_PDT001344459.1_genomic_DAHNUG010000114.1	52	789	+	33	161	7290436	Asia	South-Eastern Asia	Singapore	NA	NA	SAMN27566289	PRJNA824880	2019	2019	shortread	Illumina	wound	human	-	-	NA	Unclassified molecule	NA	NA	NA	NA	NA	NA	NA	NA	NA	NA	NA	NA	Unknown	CALIN	NA	NA	NA	NA	NA	NA	NA	NA	NA	NA	NA	Integron-associated	Pseudomonas
GCA_023941105	Pseudomonas aeruginosa	STNA	1	blaIMP-1	GCA_023941105.1_PDT001344453.1_genomic_DAHNUM010000180.1	140	877	-	18	233	6734885	Asia	South-Eastern Asia	Singapore	NA	NA	SAMN27566294	PRJNA824880	2019	2019	shortread	Illumina	blood	human	-	-	NA	Unclassified molecule	NA	NA	NA	NA	NA	NA	NA	NA	NA	NA	NA	NA	Unknown	CALIN	NA	NA	NA	NA	NA	NA	NA	NA	NA	NA	NA	Integron-associated	Pseudomonas
GCA_023941525	Pseudomonas aeruginosa	ST235	1	blaIMP-1	GCA_023941525.1_PDT001344451.1_genomic_DAHNVD010000105.1	141	878	-	18	150	7009376	Asia	South-Eastern Asia	Singapore	NA	NA	SAMN27566296	PRJNA824880	2019	2019	shortread	Illumina	urine	human	-	-	NA	Unclassified molecule	NA	NA	NA	NA	NA	NA	NA	NA	NA	NA	NA	NA	Unknown	CALIN	NA	NA	NA	NA	NA	NA	NA	NA	NA	NA	NA	Integron-associated	Pseudomonas
GCA_023941585	Pseudomonas aeruginosa	ST235	1	blaIMP-1	GCA_023941585.1_PDT001344448.1_genomic_DAHNVG010000110.1	52	789	+	67	180	7057610	Asia	South-Eastern Asia	Singapore	NA	NA	SAMN27566299	PRJNA824880	2019	2019	shortread	Illumina	urine	human	-	-	NA	Unclassified molecule	NA	NA	NA	NA	NA	NA	NA	NA	NA	NA	NA	NA	Unknown	CALIN	NA	NA	NA	NA	NA	NA	NA	NA	NA	1	IS1595	Integron/IS-associated	Pseudomonas
GCA_023941675	Pseudomonas aeruginosa	ST235	1	blaIMP-1	GCA_023941675.1_PDT001344443.1_genomic_DAHNVL010000097.1	52	789	+	67	164	7262926	Asia	South-Eastern Asia	Singapore	NA	NA	SAMN27566303	PRJNA824880	2019	2019	shortread	Illumina	urine	human	-	-	NA	Unclassified molecule	NA	NA	NA	NA	NA	NA	NA	NA	NA	NA	NA	NA	Unknown	CALIN	NA	NA	NA	NA	NA	NA	NA	NA	NA	1	IS1595	Integron/IS-associated	Pseudomonas
GCA_023942575	Pseudomonas aeruginosa	ST3390	1	blaIMP-86	GCA_023942575.1_PDT001344405.1_genomic_DAHNXD010000041.1	3790	4527	-	0	138	7364900	Asia	Eastern Asia	China	NA	NA	SAMN27566364	PRJNA824880	2019	2019	shortread	Illumina	urine	human	-	-	GCA_002843235.3_ASM284323v3_genomic_CP031121.1	Plasmid	AC540	AL770	Unknown rep	Unknown rep	-	-	-	-	-	-	-	non-mobilizable	Unknown	CALIN	NA	NA	NA	NA	NA	NA	NA	NA	NA	NA	NA	Integron-associated	Pseudomonas
GCA_023942755	Pseudomonas aeruginosa	ST316	1	blaIMP-45	GCA_023942755.1_PDT001344396.1_genomic_DAHNXL010000086.1	1527	2261	-	6	186	7288696	Asia	Eastern Asia	China	NA	NA	SAMN27566373	PRJNA824880	2019	2019	shortread	Illumina	respiratory	human	blaAFM-1	-	NA	Unclassified molecule	NA	NA	NA	NA	NA	NA	NA	NA	NA	NA	NA	NA	Unknown	CALIN	NA	NA	NA	NA	NA	NA	NA	NA	NA	NA	NA	Integron-associated	Pseudomonas
GCA_023960215	Pseudomonas aeruginosa	ST316	1	blaIMP-45	GCA_023960215.1_PDT001343815.1_genomic_DAHOWI010000086.1	1527	2261	-	6	168	7275111	Asia	Eastern Asia	China	NA	NA	SAMN27566381	PRJNA824880	2019	2019	shortread	Illumina	urine	human	-	-	GCA_001679685.1_ASM167968v1_genomic_CP016215.1	Plasmid	AF809	AP809	Rep 1115,Rep 1254	Rep 1254-type 3	000375__CP015879_00037,000562__KT346360_00001	-	-	MPF_I	NC_022344_00497,NC_022344_00487	-	-	non-mobilizable	Unknown	CALIN	NA	NA	NA	NA	NA	NA	NA	NA	NA	NA	NA	Integron-associated	Pseudomonas
GCA_023960355	Pseudomonas aeruginosa	ST3390	1	blaIMP-91	GCA_023960355.1_PDT001343806.1_genomic_DAHOWP010000037.1	3810	4547	-	0	108	7292998	Asia	Eastern Asia	China	NA	NA	SAMN27566389	PRJNA824880	2019	2019	shortread	Illumina	respiratory	human	-	-	GCA_002843235.3_ASM284323v3_genomic_CP031121.1	Plasmid	AC540	AL770	Unknown rep	Unknown rep	-	-	-	-	-	-	-	non-mobilizable	Unknown	CALIN	NA	NA	NA	NA	NA	NA	NA	NA	NA	NA	NA	Integron-associated	Pseudomonas
GCA_023952215	Pseudomonas aeruginosa	ST111	2	blaIMP-18	GCA_023952215.1_PDT001343992.1_genomic_DAHOPQ010000102.1	1966	2703	-	3	168	7408019	North America	Central America	Nicaragua	NA	NA	SAMN27566396	PRJNA824880	2019	2019	shortread	Illumina	wound	human	blaVIM-2	-	NA	Unclassified molecule	NA	NA	NA	NA	NA	NA	NA	NA	NA	NA	NA	NA	Unknown	CALIN	NA	NA	NA	NA	NA	NA	NA	NA	NA	NA	NA	Integron-associated	Pseudomonas
GCA_023952175	Pseudomonas aeruginosa	ST111	2	blaIMP-18	GCA_023952175.1_PDT001343991.1_genomic_DAHOPR010000094.1	1966	2703	-	3	163	7397925	North America	Central America	Nicaragua	NA	NA	SAMN27566397	PRJNA824880	2019	2019	shortread	Illumina	wound	human	blaVIM-2	-	GCA_030186385.1_hybrid_CPO111_unicycler_pooled_ont_2	Plasmid	AC082	AL120	Unknown rep	Unknown rep	-	-	-	-	-	-	-	non-mobilizable	Unknown	CALIN	NA	NA	NA	NA	NA	NA	NA	NA	NA	NA	NA	Integron-associated	Pseudomonas
GCA_023941835	Pseudomonas aeruginosa	ST235	1	blaIMP-1	GCA_023941835.1_PDT001344436.1_genomic_DAHNVR010000115.1	52	789	+	33	169	7372530	Oceania	Australia	Australia	NA	NA	SAMN27566401	PRJNA824880	2019	2019	shortread	Illumina	blood	human	-	-	NA	Unclassified molecule	NA	NA	NA	NA	NA	NA	NA	NA	NA	NA	NA	NA	Unknown	CALIN	NA	NA	NA	NA	NA	NA	NA	NA	NA	NA	NA	Integron-associated	Pseudomonas
GCA_026955355	Proteus mirabilis	CG5	1	blaIMP-27	GCA_026955355.2_PDT001509717.3_genomic_ABJVTK020000026.1	34148	34885	-	6	185	4126291	North America	Northern America	United States of America	Tennessee	NA	SAMN27570534	PRJNA288601	2021	44424	shortread	Illumina	urine	human	-	-	NA	Unclassified molecule	NA	NA	NA	NA	NA	NA	NA	NA	NA	NA	NA	NA	Unknown	CALIN	71	ICEEc2	10.59	100	9947	93895	10741	9947	AS:i:19894	NA	NA	Integron/ICE-associated	Proteus
GCA_022989885	Pseudomonas aeruginosa	ST111	2	blaIMP-18	GCA_022989885.1_PDT001287159.1_genomic_ABFUPK010000080.1	1966	2703	-	3	128	7452493	North America	Northern America	United States of America	NA	NA	SAMN27571664	PRJNA288601	2021	2021	shortread	Illumina	Rectal	human	blaVIM-2	-	NA	Unclassified molecule	NA	NA	NA	NA	NA	NA	NA	NA	NA	NA	NA	NA	Unknown	CALIN	NA	NA	NA	NA	NA	NA	NA	NA	NA	NA	NA	Integron-associated	Pseudomonas
GCA_023010065	Pseudomonas aeruginosa	ST235	1	blaIMP-84	GCA_023010065.2_PDT001287825.2_genomic_ABFVDK020000073.1	131	868	+	1	117	7073723	North America	Northern America	United States of America	NA	NA	SAMN27591175	PRJNA288601	2022	44642	shortread	Illumina	other	human	-	-	NA	Unclassified molecule	NA	NA	NA	NA	NA	NA	NA	NA	NA	NA	NA	NA	Unknown	CALIN	NA	NA	NA	NA	NA	NA	NA	NA	NA	NA	NA	Integron-associated	Pseudomonas
GCA_023009185	Pseudomonas aeruginosa	ST235	1	blaIMP-84	GCA_023009185.2_PDT001287822.2_genomic_ABFVDL020000101.1	53	790	+	1	149	7187938	North America	Northern America	United States of America	NA	NA	SAMN27591176	PRJNA288601	2022	44642	shortread	Illumina	other	human	-	-	NA	Unclassified molecule	NA	NA	NA	NA	NA	NA	NA	NA	NA	NA	NA	NA	Unknown	CALIN	NA	NA	NA	NA	NA	NA	NA	NA	NA	NA	NA	Integron-associated	Pseudomonas
GCA_023700665	Klebsiella quasipneumoniae	ST414	1	blaIMP-4	GCA_023700665.1_ASM2370066v1_genomic_JAMPUO010000074.1	2693	3430	-	48	557	5850443	Asia	Eastern Asia	China	NA	69 Yongding Road, Haidian District, Beijing	SAMN27593776	PRJNA826970	2022	44580	shortread	Illumina	urine	human	blaNDM-1	-	GCA_003071285.1_ASM307128v1_genomic_CP028952.1	Plasmid	AA402	AI429	IncFIB,IncU	IncFIB:IncU	000107__CP014778_00094,000212__CP012556_00176	MOBH	NC_018107_00109	MPF_F	NC_018107_00101,NC_016980_00240,NC_023911_00309,NC_018107_00235,NC_018107_00216,NC_016980_00110,NC_016980_00099	-	-	conjugative	Unknown	CALIN	NA	NA	NA	NA	NA	NA	NA	NA	NA	NA	NA	Integron-associated	Klebsiella
GCA_023064275	Proteus mirabilis	CG6	1	blaIMP-27	GCA_023064275.2_PDT001290931.2_genomic_ABFWPL020000019.1	7819	8556	+	55	47	4006857	North America	Northern America	United States of America	Washington	NA	SAMN27646529	PRJNA288601	2022	2022	shortread	Illumina	urine	human	-	-	NA	Unclassified molecule	NA	NA	NA	NA	NA	NA	NA	NA	NA	NA	NA	NA	Unknown	CALIN	71	ICEEc2	13.88	96.48	13028	93895	18559	13028	AS:i:23664	NA	NA	Integron/ICE-associated	Proteus
GCA_033679665	Providencia rettgeri Spp 1	CG8	1	blaIMP-4	GCA_033679665.1_ASM3367966v1_genomic_CP096316.1	36775	37512	+	106	3	4629434	Asia	Eastern Asia	China	NA	China	SAMN27652390	PRJNA828374	2014	2014	longread/hybrid	NA	hospital	clinical environment	blaNDM-1	-	CP012903	Plasmid	AB133	AJ734	Unknown rep	Unknown rep	-	MOBH	CP028385_00049	MPF_T	NC_003905_00206	-	-	conjugative	Class 1	Complete	NA	NA	NA	NA	NA	NA	NA	NA	NA	2	IS6, IS91	Integron/IS-associated	Providencia
GCA_023092905	Morganella morganii	CG8	1	blaIMP-27	GCA_023092905.2_PDT001292903.2_genomic_ABFXIS020000006.1	110306	111043	+	22	45	3945225	North America	Northern America	United States of America	Utah	NA	SAMN27739172	PRJNA288601	2022	44643	shortread	Illumina	urine	human	-	-	NA	Unclassified molecule	NA	NA	NA	NA	NA	NA	NA	NA	NA	NA	NA	NA	None	None	71	ICEEc2	7.59	99.99	7127	93895	20741	7127	AS:i:14248	NA	NA	ICE-associated	Morganella morganii
GCA_023093055	Morganella morganii	CG8	1	blaIMP-27	GCA_023093055.2_PDT001292900.2_genomic_ABFXIZ020000007.1	110275	111012	+	22	50	3875369	North America	Northern America	United States of America	Utah	NA	SAMN27739175	PRJNA288601	2022	44643	shortread	Illumina	urine	human	-	-	NA	Unclassified molecule	NA	NA	NA	NA	NA	NA	NA	NA	NA	NA	NA	NA	None	None	71	ICEEc2	7.59	99.99	7127	93895	20741	7127	AS:i:14248	NA	NA	ICE-associated	Morganella morganii
GCA_023117855	Providencia rettgeri Spp 1	CG2	1	blaIMP-27	GCA_023117855.2_PDT001293017.2_genomic_ABFYDJ020000007.1	228788	229525	+	14	41	4935257	North America	Northern America	United States of America	Wisconsin	NA	SAMN27743902	PRJNA288601	2022	2022	shortread	NA	NA	human	-	-	NA	Unclassified molecule	NA	NA	NA	NA	NA	NA	NA	NA	NA	NA	NA	NA	Unknown	CALIN	71	ICEEc2	13.88	96.48	13029	93895	20741	13029	AS:i:23666	NA	NA	Integron/ICE-associated	Providencia
GCA_023114035	Pseudomonas aeruginosa	ST308	1	blaIMP-81	GCA_023114035.2_PDT001293715.2_genomic_ABFXWL020000037.1	17535	18272	-	0	91	7415866	North America	Northern America	United States of America	NA	NA	SAMN27767828	PRJNA288601	2021	44462	shortread	Illumina	urine	human	-	-	NA	Unclassified molecule	NA	NA	NA	NA	NA	NA	NA	NA	NA	NA	NA	NA	None	None	NA	NA	NA	NA	NA	NA	NA	NA	NA	NA	NA	Unclassified	Pseudomonas
GCA_023115115	Pseudomonas aeruginosa	ST235	1	blaIMP-13	GCA_023115115.2_PDT001293711.2_genomic_ABFXYQ020000039.1	242	979	+	0	86	7171613	North America	Northern America	United States of America	NA	NA	SAMN27767830	PRJNA288601	2021	44462	shortread	Illumina	tracheal aspirate	human	-	-	NA	Unclassified molecule	NA	NA	NA	NA	NA	NA	NA	NA	NA	NA	NA	NA	Unknown	CALIN	NA	NA	NA	NA	NA	NA	NA	NA	NA	NA	NA	Integron-associated	Pseudomonas
GCA_023115095	Pseudomonas aeruginosa	ST395	1	blaIMP-13	GCA_023115095.1_PDT001293718.1_genomic_ABFXYO010000026.1	63245	63982	+	2	82	7127827	North America	Northern America	United States of America	NA	NA	SAMN27767851	PRJNA288601	2021	44538	shortread	Illumina	urine	human	-	-	NA	Unclassified molecule	NA	NA	NA	NA	NA	NA	NA	NA	NA	NA	NA	NA	Class 1	Complete	1010	ICEPae690	7.46	95.43	6431	86203	20741	6431	AS:i:11102	1	IS6	Integron/ICE/IS-associated	Pseudomonas
GCA_023277155	Klebsiella pneumoniae	ST464	1	blaIMP-4	GCA_023277155.1_ASM2327715v1_genomic_JALPZL010000028.1	1058	1795	+	38	58	5436682	Asia	Eastern Asia	China	NA	Wuhan	SAMN27770869	PRJNA831908	2018	43397	shortread	NA	sputum	human	-	-	GCA_020496675.1_ASM2049667v1_genomic_CP073923.1	Plasmid	AA552	AI757	IncN	IncN	000153__NC_019087_00001	MOBF	NC_015599_00019	MPF_T	NC_022375_00024,NC_008612_00190,NC_007682_00044,NC_014368_00014,NC_011617_00041,NC_009131_00030	MOBF	NZ_CP016498	conjugative	Class 1	Complete	NA	NA	NA	NA	NA	NA	NA	NA	NA	3	IS3, IS6, IS1	Integron/IS-associated	Klebsiella
GCA_023273305	Klebsiella pneumoniae	ST3073	1	blaIMP-4	GCA_023273305.1_ASM2327330v1_genomic_JALSFL010000039.1	140	877	+	0	261	5677811	Asia	Eastern Asia	China	NA	Huizhou	SAMN27863107	PRJNA832055	2014	41705	shortread	Illumina	blood	human	-	-	GCA_029962245.1_ASM2996224v1_genomic_CP124701.1	Plasmid	AA552	AI757	IncN	IncN	000153__NC_019087_00001	MOBF	NC_015599_00019	MPF_T	NC_009131_00030,NC_011617_00041,NC_014368_00014,NC_007682_00044,NC_008612_00190,NC_022375_00024	MOBF	NZ_CP016498	conjugative	None	None	NA	NA	NA	NA	NA	NA	NA	NA	NA	NA	NA	Unclassified	Klebsiella
GCA_023291425	Klebsiella pneumoniae	ST34	1	blaIMP-4	GCA_023291425.1_ASM2329142v1_genomic_JALYCO010000094.1	395	1132	+	143	441	5629263	Asia	Eastern Asia	China	NA	Huizhou	SAMN27863109	PRJNA832055	2013	41633	shortread	Illumina	blood	human	blaNDM-1	-	GCA_031624175.1_ASM3162417v1_genomic_JANAVU010000003.1	Plasmid	AC212	AL309	IncU	IncU	000212__CP012556_00176	MOBH	NC_018107_00109	MPF_F	NC_023911_00309,NC_018107_00235,NC_018107_00216,NC_016980_00110,NC_018107_00101,NC_016980_00240,NC_016980_00099	-	-	conjugative	Unknown	CALIN	NA	NA	NA	NA	NA	NA	NA	NA	NA	NA	NA	Integron-associated	Klebsiella
GCA_023273135	Klebsiella pneumoniae	ST3073	1	blaIMP-4	GCA_023273135.1_ASM2327313v1_genomic_JALSEZ010000039.1	140	877	+	0	297	5696490	Asia	Eastern Asia	China	NA	Huizhou	SAMN27863121	PRJNA832055	2017	43014	shortread	Illumina	urine	human	-	-	GCA_029962245.1_ASM2996224v1_genomic_CP124701.1	Plasmid	AA552	AI757	IncN	IncN	000153__NC_019087_00001	MOBF	NC_015599_00019	MPF_T	NC_009131_00030,NC_011617_00041,NC_014368_00014,NC_007682_00044,NC_008612_00190,NC_022375_00024	MOBF	NZ_CP016498	conjugative	None	None	NA	NA	NA	NA	NA	NA	NA	NA	NA	NA	NA	Unclassified	Klebsiella
GCA_023272945	Klebsiella pneumoniae	ST3073	1	blaIMP-4	GCA_023272945.1_ASM2327294v1_genomic_JALSEU010000039.1	2528	3265	-	0	553	5810676	Asia	Eastern Asia	China	NA	Huizhou	SAMN27863127	PRJNA832055	2014	41798	shortread	Illumina	wound	human	-	-	GCA_032460315.1_ASM3246031v1_genomic_JAQARG010000004.1	Plasmid	AA552	AI757	IncN	IncN	000153__NC_019087_00001	MOBF	NC_015599_00019	MPF_T	NC_009131_00030,NC_011617_00041,NC_014368_00014,NC_007682_00044,NC_008612_00190,NC_022375_00024	MOBF	NZ_CP016498	conjugative	None	None	NA	NA	NA	NA	NA	NA	NA	NA	NA	NA	NA	Unclassified	Klebsiella
GCA_023272955	Klebsiella pneumoniae	ST3073	1	blaIMP-4	GCA_023272955.1_ASM2327295v1_genomic_JALSET010000039.1	140	877	+	0	382	5733232	Asia	Eastern Asia	China	NA	Huizhou	SAMN27863128	PRJNA832055	2014	41798	shortread	Illumina	wound	human	-	-	GCA_029962245.1_ASM2996224v1_genomic_CP124701.1	Plasmid	AA552	AI757	IncN	IncN	000153__NC_019087_00001	MOBF	NC_015599_00019	MPF_T	NC_009131_00030,NC_011617_00041,NC_014368_00014,NC_007682_00044,NC_008612_00190,NC_022375_00024	MOBF	NZ_CP016498	conjugative	None	None	NA	NA	NA	NA	NA	NA	NA	NA	NA	NA	NA	Unclassified	Klebsiella
GCA_023291335	Enterobacter hormaechei	ST93	2	blaIMP-4	GCA_023291335.1_ASM2329133v1_genomic_JALYCX010000047.1	1643	2380	+	170	119	5201948	Asia	Eastern Asia	China	NA	Huizhou	SAMN27863129	PRJNA832055	2013	41369	shortread	Illumina	sputum	human	-	-	GCA_033157475.1_ASM3315747v1_genomic_CP137118.1	Plasmid	AA045	AH628	IncFIB,IncFII,Rep 2272	IncFIB:IncFII-type 2	CP019182_00137,AJ851089,CP042519_00001	MOBF	NC_021501_00073	MPF_F	NC_021501_00076,NC_006323_00113,NC_021501_00083,NC_021501_00084,NC_021501_00085,NC_006323_00105,NC_006323_00097,NC_006323_00096,NC_021501_00096,NC_021501_00097,NC_021501_00074,NC_009378_00101	-	-	conjugative	Class 1	Complete	NA	NA	NA	NA	NA	NA	NA	NA	NA	NA	NA	Integron-associated	Enterobacter
GCA_023291325	Enterobacter hormaechei	ST93	2	blaIMP-4	GCA_023291325.1_ASM2329132v1_genomic_JALYCW010000091.1	134	871	-	127	179	5126961	Asia	Eastern Asia	China	NA	Huizhou	SAMN27863130	PRJNA832055	2013	41431	shortread	Illumina	sputum	human	-	-	GCA_019856235.1_ASM1985623v1_genomic_CP082149.1	Plasmid	AA628	AI890	IncC,Rep 1254	IncC-type 2	000092__CP025470,000562__KT346360_00001	MOBH,MOBH	NC_012885_00072,NC_012690_00071	MPF_F	NC_012885_00167,NC_009140_00071,NC_014170_00023,NC_012885_00083,NC_016974_00085,NC_012885_00091,NC_023291_00077,NC_008612_00190,NC_012885_00088	MOBH	JQ319772	conjugative	None	None	NA	NA	NA	NA	NA	NA	NA	NA	NA	NA	NA	Unclassified	Enterobacter
GCA_023291505	Enterobacter hormaechei	ST93	2	blaIMP-4	GCA_023291505.1_ASM2329150v1_genomic_JALYCV010000091.1	134	871	-	127	295	5124529	Asia	Eastern Asia	China	NA	Huizhou	SAMN27863131	PRJNA832055	2013	41389	shortread	Illumina	urine	human	-	-	GCA_019856235.1_ASM1985623v1_genomic_CP082149.1	Plasmid	AA628	AI890	IncC,Rep 1254	IncC-type 2	000092__CP025470,000562__KT346360_00001	MOBH,MOBH	NC_012885_00072,NC_012690_00071	MPF_F	NC_012885_00167,NC_009140_00071,NC_014170_00023,NC_012885_00083,NC_016974_00085,NC_012885_00091,NC_023291_00077,NC_008612_00190,NC_012885_00088	MOBH	JQ319772	conjugative	None	None	NA	NA	NA	NA	NA	NA	NA	NA	NA	NA	NA	Unclassified	Enterobacter
GCA_023291365	Enterobacter hormaechei	ST93	2	blaIMP-4	GCA_023291365.1_ASM2329136v1_genomic_JALYCT010000037.1	1644	2381	+	100	221	5233410	Asia	Eastern Asia	China	NA	Huizhou	SAMN27863133	PRJNA832055	2013	41369	shortread	Illumina	catheter	human	-	-	GCA_019856235.1_ASM1985623v1_genomic_CP082149.1	Plasmid	AA628	AI890	IncC,Rep 1254	IncC-type 2	000092__CP025470,000562__KT346360_00001	MOBH,MOBH	NC_012885_00072,NC_012690_00071	MPF_F	NC_012885_00167,NC_009140_00071,NC_014170_00023,NC_012885_00083,NC_016974_00085,NC_012885_00091,NC_023291_00077,NC_008612_00190,NC_012885_00088	MOBH	JQ319772	conjugative	Class 1	Complete	NA	NA	NA	NA	NA	NA	NA	NA	NA	3	IS91, IS5, IS4	Integron/IS-associated	Enterobacter
GCA_024434375	Klebsiella pneumoniae	ST464	1	blaIMP-4	GCA_024434375.1_ASM2443437v1_genomic_JAMZCZ010000028.1	1058	1795	+	38	58	5436682	Asia	Eastern Asia	China	NA	Hubei	SAMN27865098	PRJNA831908	2019	2019-01	shortread	NA	blood	human	-	-	GCA_020496675.1_ASM2049667v1_genomic_CP073923.1	Plasmid	AA552	AI757	IncN	IncN	000153__NC_019087_00001	MOBF	NC_015599_00019	MPF_T	NC_022375_00024,NC_008612_00190,NC_007682_00044,NC_014368_00014,NC_011617_00041,NC_009131_00030	MOBF	NZ_CP016498	conjugative	Class 1	Complete	NA	NA	NA	NA	NA	NA	NA	NA	NA	3	IS3, IS6, IS1	Integron/IS-associated	Klebsiella
GCA_024434455	Klebsiella pneumoniae	ST2407	1	blaIMP-4	GCA_024434455.1_ASM2443445v1_genomic_JAMYFJ010000034.1	977	1714	-	56	42	5316255	Asia	Eastern Asia	China	NA	Hubei	SAMN27865499	PRJNA831908	2019	2019-05	shortread	NA	umbilicus	human	-	-	GCA_028609785.1_ASM2860978v1_genomic_CP053668.1	Plasmid	AA449	AI534	Rep 1418	Rep 1418	000759__NC_013950_00034	MOBF,MOBF	NC_021231_00058,CP035180_00077	MPF_F	NC_019389_00068,NC_023332_00154,NC_014312_00118,NC_014312_00116,NC_019155_00032,NC_019165_00034,NC_021654_00016,NC_019389_00080,NC_022609_00081,NC_014312_00128,NC_021502_00131,NC_021502_00150	-	-	conjugative	None	None	NA	NA	NA	NA	NA	NA	NA	NA	NA	NA	NA	Unclassified	Klebsiella
GCA_023277365	Stenotrophomonas maltophilia	STNA	1	blaIMP-96	GCA_023277365.1_ASM2327736v1_genomic_CP096975.1	3817394	3818131	-	0	1	4961805	Asia	Eastern Asia	China	NA	China:Beijing	SAMN27915696	PRJNA832679	2011	2011	longread/hybrid	PacBio	Unknown	human	blaL1	-	NA	Chromosomal	NA	NA	NA	NA	NA	NA	NA	NA	NA	NA	NA	NA	Unknown	CALIN	NA	NA	NA	NA	NA	NA	NA	NA	NA	1	IS6	Integron/IS-associated	Other Gram negative species
SRR19034572	Providencia huaxiensis	CG3	1	blaIMP-27	SRR19034572_31	6920	7657	-	84	62	4840885	North America	Northern America	United States of America	Indiana	NA	SAMN27920048	PRJNA288601	2022	44581	shortread	Illumina	wound	human	-	-	NA	Unclassified molecule	NA	NA	NA	NA	NA	NA	NA	NA	NA	NA	NA	NA	None	None	NA	NA	NA	NA	NA	NA	NA	NA	NA	1	IS256	IS-associated	Providencia
GCA_024436605	Klebsiella pneumoniae	ST2407	1	blaIMP-4	GCA_024436605.1_ASM2443660v1_genomic_JALYAY010000038.1	977	1714	-	56	46	5316972	Asia	Eastern Asia	China	NA	Hubei	SAMN27923343	PRJNA831908	2019	2019-08	shortread	NA	sputum	human	-	-	GCA_028609785.1_ASM2860978v1_genomic_CP053668.1	Plasmid	AA449	AI534	Rep 1418	Rep 1418	000759__NC_013950_00034	MOBF,MOBF	NC_021231_00058,CP035180_00077	MPF_F	NC_019389_00068,NC_023332_00154,NC_014312_00118,NC_014312_00116,NC_019155_00032,NC_019165_00034,NC_021654_00016,NC_019389_00080,NC_022609_00081,NC_014312_00128,NC_021502_00131,NC_021502_00150	-	-	conjugative	None	None	NA	NA	NA	NA	NA	NA	NA	NA	NA	NA	NA	Unclassified	Klebsiella
GCA_024707005	Klebsiella quasipneumoniae	ST1308	1	blaIMP-4	GCA_024707005.1_ASM2470700v1_genomic_JAMCAK010000032.1	343	1080	+	10	67	5329647	Asia	Eastern Asia	China	NA	Hubei	SAMN27923721	PRJNA831908	2020	2020-01	shortread	NA	broncho-alveolar lavage	human	-	-	GCA_020496675.1_ASM2049667v1_genomic_CP073923.1	Plasmid	AA552	AI757	IncN	IncN	000153__NC_019087_00001	MOBF	NC_015599_00019	MPF_T	NC_022375_00024,NC_008612_00190,NC_007682_00044,NC_014368_00014,NC_011617_00041,NC_009131_00030	MOBF	NZ_CP016498	conjugative	None	None	NA	NA	NA	NA	NA	NA	NA	NA	NA	2	IS6, IS1	IS-associated	Klebsiella
GCA_027594965	Pseudomonas aeruginosa	ST3580	1	blaIMP-1	GCA_027594965.1_ASM2759496v1_genomic_CP096823.1	159862	160599	+	361	2	7007585	Asia	Eastern Asia	China	NA	Beijing	SAMN27964220	PRJNA833228	2015	2015	longread/hybrid	PacBio	blood	human	-	-	NA	Unclassified molecule	NA	NA	NA	NA	NA	NA	NA	NA	NA	NA	NA	NA	Class 1	Complete	NA	NA	NA	NA	NA	NA	NA	NA	NA	1	IS6	Integron/IS-associated	Pseudomonas
GCA_023193935	Providencia rettgeri Spp 1	CG1	1	blaIMP-27	GCA_023193935.2_PDT001296732.2_genomic_ABFZQH020000013.1	125839	126576	+	14	54	4924886	North America	Northern America	United States of America	Iowa	NA	SAMN27993069	PRJNA288601	2022	2022	shortread	NA	wound	human	-	-	NA	Unclassified molecule	NA	NA	NA	NA	NA	NA	NA	NA	NA	NA	NA	NA	Unknown	CALIN	71	ICEEc2	13.88	96.48	13029	93895	20741	13029	AS:i:23666	NA	NA	Integron/ICE-associated	Providencia
GCA_030121875	Pseudomonas aeruginosa	ST1976	1	blaIMP-10	GCA_030121875.1_ASM3012187v1_genomic_CP096930.1	16271	17008	-	0	3	6925568	Asia	Eastern Asia	China	NA	HeNan	SAMN28004167	PRJNA833554	2019	2019	longread/hybrid	PacBio	broncholveolr lvge fluid	human	-	-	MF344578	Plasmid	AA470	AI581	Rep 724	Rep 724	002197__KM659090_00001	MOBQ	NC_020452_00007	MPF_T	NC_022242_00031	-	-	conjugative	Unknown	CALIN	NA	NA	NA	NA	NA	NA	NA	NA	NA	NA	NA	Integron-associated	Pseudomonas
GCA_030121915	Pseudomonas aeruginosa	ST1976	3	blaIMP-10	GCA_030121915.1_ASM3012191v1_genomic_CP096934.1	2334234	2334971	-	5	3	6941060	Asia	Eastern Asia	China	NA	HeNan	SAMN28004186	PRJNA833558	2019	2019	longread/hybrid	PacBio	phlegm	human	-	-	NA	Chromosomal	NA	NA	NA	NA	NA	NA	NA	NA	NA	NA	NA	NA	None	None	NA	NA	NA	NA	NA	NA	NA	NA	NA	NA	NA	Unclassified	Pseudomonas
GCA_030121995	Pseudomonas aeruginosa	ST1976	2	blaIMP-10	GCA_030121995.1_ASM3012199v1_genomic_CP096938.1	19350	20087	-	6	4	6720609	Asia	Eastern Asia	China	NA	HeNan	SAMN28004215	PRJNA833562	2019	2019	longread/hybrid	PacBio	urine	human	blaKPC-2	-	MF344578	Plasmid	AA470	AI581	Rep 724	Rep 724	002197__KM659090_00001	MOBQ	NC_020452_00007	MPF_T	NC_022242_00031	-	-	conjugative	None	None	NA	NA	NA	NA	NA	NA	NA	NA	NA	NA	NA	Unclassified	Pseudomonas
GCA_030122015	Pseudomonas aeruginosa	ST1976	1	blaIMP-10	GCA_030122015.1_ASM3012201v1_genomic_CP096949.1	16271	17008	-	0	4	7117478	Asia	Eastern Asia	China	NA	HeNan	SAMN28004419	PRJNA833569	2019	2019	longread/hybrid	PacBio	broncholveolr lvge fluid	human	-	-	MF344578	Plasmid	AA470	AI581	Rep 724	Rep 724	002197__KM659090_00001	MOBQ	NC_020452_00007	MPF_T	NC_022242_00031	-	-	conjugative	Unknown	CALIN	NA	NA	NA	NA	NA	NA	NA	NA	NA	NA	NA	Integron-associated	Pseudomonas
GCA_030122055	Pseudomonas aeruginosa	ST1976	4	blaIMP-10	GCA_030122055.1_ASM3012205v1_genomic_CP096955.1	23941	24678	-	5	3	6906526	Asia	Eastern Asia	China	NA	HeNan	SAMN28004425	PRJNA833571	2019	2019	longread/hybrid	PacBio	Airway lavage fluid	human	-	-	MF344578	Plasmid	AA470	AI581	Rep 724	Rep 724	002197__KM659090_00001	MOBQ	NC_020452_00007	MPF_T	NC_022242_00031	-	-	conjugative	None	None	NA	NA	NA	NA	NA	NA	NA	NA	NA	NA	NA	Unclassified	Pseudomonas
SRR19025741	Raoultella ornithinolytica	STNA	1	blaIMP-4	SRR19025741_93	14	751	+	12	142	6543758	Asia	Eastern Asia	China	NA	Shandong province	SAMN28016315	PRJNA833742	2019	2019	shortread	Illumina	sludge	environmental/other	blaNDM-1	-	NA	Unclassified molecule	NA	NA	NA	NA	NA	NA	NA	NA	NA	NA	NA	NA	None	None	NA	NA	NA	NA	NA	NA	NA	NA	NA	NA	NA	Unclassified	Klebsiella
GCA_027594985	Pseudomonas aeruginosa	ST260	1	blaIMP-1	GCA_027594985.1_ASM2759498v1_genomic_CP096910.1	15681	16418	-	297	3	6973928	Asia	Eastern Asia	China	NA	Beijing	SAMN28016686	PRJNA833752	2015	2015	longread/hybrid	PacBio	NA	human	-	-	MF344578	Plasmid	AA470	AI581	Rep 724	Rep 724	002197__KM659090_00001	MOBQ	NC_020452_00007	MPF_T	NC_022242_00031	-	-	conjugative	None	None	NA	NA	NA	NA	NA	NA	NA	NA	NA	NA	NA	Unclassified	Pseudomonas
GCA_027595005	Pseudomonas aeruginosa	ST316	1	blaIMP-1	GCA_027595005.1_ASM2759500v1_genomic_CP096912.1	3128217	3128954	-	390	1	6583864	Asia	Eastern Asia	China	NA	Beijing	SAMN28016687	PRJNA833753	2017	2017	longread/hybrid	PacBio	NA	human	-	-	NA	Chromosomal	NA	NA	NA	NA	NA	NA	NA	NA	NA	NA	NA	NA	Unknown	CALIN	NA	NA	NA	NA	NA	NA	NA	NA	NA	2	IS110, IS91	Integron/IS-associated	Pseudomonas
GCA_027595025	Pseudomonas aeruginosa	ST253	1	blaIMP-1	GCA_027595025.1_ASM2759502v1_genomic_CP096914.1	100792	101529	+	77	3	7389660	Asia	Eastern Asia	China	NA	Beijing	SAMN28016697	PRJNA833755	2018	2018	longread/hybrid	PacBio	NA	human	-	-	CP022563	Plasmid	AD673	AN297	Rep 398	Rep 398	001720__CP003962	MOBP	CP039372_00119	MPF_I	NC_015855_00013,NC_015855_00005,NC_015855_00139,NC_015855_00072,NC_015855_00068,NC_015855_00067,NC_015855_00065,NC_015855_00064	-	-	conjugative	Class 1	Complete	NA	NA	NA	NA	NA	NA	NA	NA	NA	3	IS21, IS1182, IS3	Integron/IS-associated	Pseudomonas
GCA_027595145	Pseudomonas putida	ST128	1	blaIMP-34	GCA_027595145.1_ASM2759514v1_genomic_CP097104.1	172225	172962	+	0	3	6310685	Asia	Eastern Asia	China	NA	China:Beijing	SAMN28016762	PRJNA833758	2011	2011	longread/hybrid	PacBio	Unknown	human	-	-	MF144194	Plasmid	AC068	AL102	Unknown rep	Unknown rep	-	-	-	MPF_T	NC_009444_00213,NC_009444_00223,NC_014621_00013	-	-	non-mobilizable	Class 1	Complete	NA	NA	NA	NA	NA	NA	NA	NA	NA	1	IS6	Integron/IS-associated	Pseudomonas
GCA_027595045	Alcaligenes faecalis	STNA	1	blaIMP-8	GCA_027595045.1_ASM2759504v1_genomic_CP096916.1	1884487	1885224	-	47	2	4578739	Asia	Eastern Asia	China	NA	China:Beijing	SAMN28016765	PRJNA833761	2011	2011	longread/hybrid	PacBio	Unknown	human	-	-	NA	Chromosomal	NA	NA	NA	NA	NA	NA	NA	NA	NA	NA	NA	NA	None	None	NA	NA	NA	NA	NA	NA	NA	NA	NA	NA	NA	Unclassified	Other Gram negative species
GCA_027595065	Comamonas aquatica	STNA	1	blaIMP-8	GCA_027595065.1_ASM2759506v1_genomic_CP096918.1	2129817	2130554	+	35	2	4016904	Asia	Eastern Asia	China	NA	China:Beijing	SAMN28016767	PRJNA833762	2015	2015	longread/hybrid	PacBio	Unknown	human	-	-	NA	Chromosomal	NA	NA	NA	NA	NA	NA	NA	NA	NA	NA	NA	NA	Class 1	Complete	NA	NA	NA	NA	NA	NA	NA	NA	NA	2	IS6, IS5	Integron/IS-associated	Other Gram negative species
GCA_027595085	Pseudomonas putida	ST268	1	blaIMP-1	GCA_027595085.1_ASM2759508v1_genomic_CP096920.1	6328732	6329469	+	313	1	6362490	Asia	Eastern Asia	China	NA	Beijing	SAMN28016848	PRJNA833765	2016	2016	longread/hybrid	PacBio	NA	human	-	-	NA	Chromosomal	NA	NA	untypable_abaumannii	untypable_abaumannii	NA	NA	NA	NA	NA	NA	NA	NA	Class 1	Complete	NA	NA	NA	NA	NA	NA	NA	NA	NA	1	IS1182	Integron/IS-associated	Pseudomonas
GCA_027595105	Citrobacter freundii	ST523	1	blaIMP-4	GCA_027595105.3_ASM2759510v3_genomic_CP096922.1	5673	6410	+	59	5	5577909	Asia	Eastern Asia	China	NA	China:Ningbo	SAMN28016853	PRJNA833768	2014	2014	longread/hybrid	PacBio	Unknown	human	blaKPC-2	mcr-9.1	KT989598	Plasmid	AA552	AI757	IncN,IncU	IncN:IncU	000153__NC_019087_00001,000210__KF623109_00045	MOBF	NC_015599_00019	MPF_T	NC_009131_00030,NC_011617_00041,NC_014368_00014,NC_007682_00044,NC_008612_00190,NC_022375_00024	MOBF	NZ_CP016498	conjugative	Class 1	Complete	NA	NA	NA	NA	NA	NA	NA	NA	NA	2	IS6, IS1	Integron/IS-associated	Citrobacter
GCA_027595125	Enterobacter hormaechei	ST1119	1	blaIMP-4	GCA_027595125.1_ASM2759512v1_genomic_CP096924.1	13163	13900	+	139	2	4805212	Asia	Eastern Asia	China	NA	Guangzhou	SAMN28016882	PRJNA833772	2012	2012	longread/hybrid	PacBio	NA	human	-	-	KT989598	Plasmid	AA552	AI757	IncN	IncN	000153__NC_019087_00001	MOBF	NC_015599_00019	MPF_T	NC_009131_00030,NC_011617_00041,NC_014368_00014,NC_007682_00044,NC_008612_00190,NC_022375_00024	MOBF	NZ_CP016498	conjugative	Class 1	Complete	NA	NA	NA	NA	NA	NA	NA	NA	NA	4	IS6, ISKRA4, IS3, IS1	Integron/IS-associated	Enterobacter
GCA_023740925	Klebsiella pneumoniae	ST327	1	blaIMP-4	GCA_023740925.1_ASM2374092v1_genomic_JAMRQD010000020.1	951	1688	+	44	63	5473578	Asia	Eastern Asia	China	NA	Beijing	SAMN28101947	PRJNA833902	2019	43572	shortread	Illumina	blood	human	-	-	GCA_015353115.1_ASM1535311v1_genomic_CP064181.1	Plasmid	AA552	AI757	IncN	IncN	000153__NC_019087_00001	MOBF	NC_015599_00019	MPF_T	NC_022375_00024,NC_008612_00190,NC_007682_00044,NC_014368_00014,NC_011617_00041,NC_009131_00030	MOBF	NZ_CP016498	conjugative	Class 1	Complete	NA	NA	NA	NA	NA	NA	NA	NA	NA	2	IS6, IS1	Integron/IS-associated	Klebsiella
GCA_023774795	Pseudomonas aeruginosa	ST3390	1	blaIMP-48	GCA_023774795.1_PDT001325738.1_genomic_DAHKOA010000053.1	3791	4528	-	1	130	7069857	Asia	South-Eastern Asia	Thailand	NA	Chonburi	SAMN28105043	PRJNA814829	2017	42949	shortread	Illumina	urine	human	-	-	NA	Unclassified molecule	NA	NA	NA	NA	NA	NA	NA	NA	NA	NA	NA	NA	Unknown	CALIN	NA	NA	NA	NA	NA	NA	NA	NA	NA	NA	NA	Integron-associated	Pseudomonas
GCA_023824935	Pseudomonas aeruginosa	ST235	1	blaIMP-14	GCA_023824935.1_PDT001325734.1_genomic_DAHLUJ010000113.1	1212	1949	-	1	179	6854965	Asia	South-Eastern Asia	Thailand	NA	Chonburi	SAMN28105353	PRJNA814829	2017	42949	shortread	Illumina	urine	human	-	-	NA	Unclassified molecule	NA	NA	NA	NA	NA	NA	NA	NA	NA	NA	NA	NA	Unknown	CALIN	NA	NA	NA	NA	NA	NA	NA	NA	NA	NA	NA	Integron-associated	Pseudomonas
GCA_023829535	Pseudomonas aeruginosa	ST3390	1	blaIMP-48	GCA_023829535.1_PDT001325728.1_genomic_DAHLYH010000079.1	3791	4528	-	1	164	7031379	Asia	South-Eastern Asia	Thailand	NA	Chonburi	SAMN28105387	PRJNA814829	2017	42949	shortread	Illumina	urine	human	-	-	NA	Unclassified molecule	NA	NA	NA	NA	NA	NA	NA	NA	NA	NA	NA	NA	Unknown	CALIN	NA	NA	NA	NA	NA	NA	NA	NA	NA	NA	NA	Integron-associated	Pseudomonas
GCA_023379965	Klebsiella pneumoniae	STNA	1	blaIMP-23	GCA_023379965.1_ASM2337996v1_genomic_CP097249.1	252805	253542	-	0	3	5456678	Asia	Eastern Asia	Taiwan	NA	NA	SAMN28105843	PRJNA835626	2018	43342	longread/hybrid	Nanopore	blood	human	blaVIM-1	-	CP025964	Plasmid	AC212	AL310	IncU	IncU	000212__CP012556_00176	MOBH	NC_018107_00109	MPF_F	NC_023911_00309,NC_018107_00235,NC_018107_00216,NC_016980_00110,NC_016980_00240,NC_018107_00101,NC_016980_00099	-	-	conjugative	Unknown	CALIN	NA	NA	NA	NA	NA	NA	NA	NA	NA	2	IS6, IS1	Integron/IS-associated	Klebsiella
GCA_023755685	Enterobacter hormaechei	ST88	1	blaIMP-4	GCA_023755685.1_ASM2375568v1_genomic_JAMGSB010000045.1	20414	21151	-	10	138	5160032	Asia	Eastern Asia	China	NA	Hainan	SAMN28189351	PRJNA837096	2015	2015	shortread	Illumina	NA	human	-	mcr-9.1	GCA_016616645.1_ASM1661664v1_genomic_CP067096.1	Plasmid	AA552	AI757	IncN,IncX3	IncN:IncX3	000153__NC_019087_00001,000221__NC_025130_00012	MOBF,MOBP	NC_015599_00019,NC_020552_00059	MPF_T	NC_023277_00163,NC_019157_00029,NC_019157_00030,NC_019083_00030,NC_017624_00009,NC_009131_00030,NC_011617_00041,NC_014368_00014,NC_007682_00044,NC_008612_00190,NC_022375_00024	MOBF	NZ_CP016498	conjugative	None	None	NA	NA	NA	NA	NA	NA	NA	NA	NA	2	IS6, IS1	IS-associated	Enterobacter
GCA_023755665	Enterobacter hormaechei	ST88	1	blaIMP-4	GCA_023755665.1_ASM2375566v1_genomic_JAMGSA010000076.1	325	1062	+	151	164	5081875	Asia	Eastern Asia	China	NA	Hainan	SAMN28189352	PRJNA837096	2015	2015	shortread	Illumina	NA	human	blaNDM-1	mcr-9.1	GCA_016616645.1_ASM1661664v1_genomic_CP067096.1	Plasmid	AA552	AI757	IncN,IncX3	IncN:IncX3	000153__NC_019087_00001,000221__NC_025130_00012	MOBF,MOBP	NC_015599_00019,NC_020552_00059	MPF_T	NC_023277_00163,NC_019157_00029,NC_019157_00030,NC_019083_00030,NC_017624_00009,NC_009131_00030,NC_011617_00041,NC_014368_00014,NC_007682_00044,NC_008612_00190,NC_022375_00024	MOBF	NZ_CP016498	conjugative	None	None	NA	NA	NA	NA	NA	NA	NA	NA	NA	NA	NA	Unclassified	Enterobacter
GCA_023755645	Enterobacter hormaechei	ST88	1	blaIMP-4	GCA_023755645.1_ASM2375564v1_genomic_JAMGRZ010000080.1	91	828	+	0	167	5210396	Asia	Eastern Asia	China	NA	Hainan	SAMN28189353	PRJNA837096	2015	2015	shortread	Illumina	NA	human	blaNDM-1	mcr-9.1	GCA_016616645.1_ASM1661664v1_genomic_CP067096.1	Plasmid	AA552	AI757	IncN,IncX3	IncN:IncX3	000153__NC_019087_00001,000221__NC_025130_00012	MOBF,MOBP	NC_015599_00019,NC_020552_00059	MPF_T	NC_023277_00163,NC_019157_00029,NC_019157_00030,NC_019083_00030,NC_017624_00009,NC_009131_00030,NC_011617_00041,NC_014368_00014,NC_007682_00044,NC_008612_00190,NC_022375_00024	MOBF	NZ_CP016498	conjugative	None	None	NA	NA	NA	NA	NA	NA	NA	NA	NA	NA	NA	Unclassified	Enterobacter
GCA_023755625	Enterobacter hormaechei	ST182	1	blaIMP-4	GCA_023755625.1_ASM2375562v1_genomic_JAMGRY010000052.1	90	827	+	117	105	5067780	Asia	Eastern Asia	China	NA	Hainan	SAMN28189354	PRJNA837096	2015	2015	shortread	Illumina	NA	human	-	mcr-9.1	NA	Unclassified molecule	NA	NA	NA	NA	NA	NA	NA	NA	NA	NA	NA	NA	Unknown	CALIN	NA	NA	NA	NA	NA	NA	NA	NA	NA	NA	NA	Integron-associated	Enterobacter
GCA_023755115	Enterobacter hormaechei	ST177	1	blaIMP-26	GCA_023755115.1_ASM2375511v1_genomic_JAMGQZ010000059.1	90	827	+	6	120	5241130	Asia	Eastern Asia	China	NA	Shaanxi	SAMN28189379	PRJNA837096	2015	2015	shortread	Illumina	NA	human	blaNDM-1	mcr-9.1	GCA_023558825.1_ASM2355882v1_genomic_JAMHKL010000004.1	Plasmid	AA739	AJ059	IncHI2A,Rep 1088	IncHI2A	BX664015,000340__KU353730	MOBH	NC_012555_00231	MPF_F	NC_005211_00005,NC_009838_00006,NC_021845_00017,NC_005211_00030,NC_005211_00200,NC_005211_00207,NC_005211_00012	MOBH	NC_017500	conjugative	None	None	NA	NA	NA	NA	NA	NA	NA	NA	NA	NA	NA	Unclassified	Enterobacter
GCA_023754865	Enterobacter hormaechei	ST511	1	blaIMP-26	GCA_023754865.1_ASM2375486v1_genomic_JAMGQM010000046.1	90	827	+	6	86	5109788	Asia	Eastern Asia	China	NA	Fujian	SAMN28189392	PRJNA837096	2015	2015	shortread	Illumina	NA	human	-	mcr-9.1	GCA_024396915.1_ASM2439691v1_genomic_CP101561.1	Plasmid	AA739	AJ059	IncHI2A,Rep 1088	IncHI2A	BX664015,000340__KU353730	MOBH	NC_012555_00231	MPF_F	NC_005211_00207,NC_005211_00200,NC_005211_00005,NC_009838_00006,NC_021845_00017,NC_005211_00030,NC_005211_00012	MOBH	NC_017500	conjugative	None	None	NA	NA	NA	NA	NA	NA	NA	NA	NA	NA	NA	Unclassified	Enterobacter
GCA_023754845	Enterobacter hormaechei	ST511	1	blaIMP-26	GCA_023754845.1_ASM2375484v1_genomic_JAMGQL010000048.1	2081	2818	-	6	87	5109714	Asia	Eastern Asia	China	NA	Fujian	SAMN28189393	PRJNA837096	2015	2015	shortread	Illumina	NA	human	-	mcr-9.1	GCA_024396915.1_ASM2439691v1_genomic_CP101561.1	Plasmid	AA739	AJ059	IncHI2A,Rep 1088	IncHI2A	BX664015,000340__KU353730	MOBH	NC_012555_00231	MPF_F	NC_005211_00207,NC_005211_00200,NC_005211_00005,NC_009838_00006,NC_021845_00017,NC_005211_00030,NC_005211_00012	MOBH	NC_017500	conjugative	None	None	NA	NA	NA	NA	NA	NA	NA	NA	NA	NA	NA	Unclassified	Enterobacter
GCA_023754805	Enterobacter hormaechei	ST88	2	blaIMP-4	GCA_023754805.1_ASM2375480v1_genomic_JAMGQK010000090.1	85	822	-	73	124	5233945	Asia	Eastern Asia	China	NA	Chongqing	SAMN28189394	PRJNA837096	2015	2015	shortread	Illumina	NA	human	-	-	NA	Unclassified molecule	NA	NA	NA	NA	NA	NA	NA	NA	NA	NA	NA	NA	None	None	NA	NA	NA	NA	NA	NA	NA	NA	NA	NA	NA	Unclassified	Enterobacter
GCA_023754745	Enterobacter hormaechei	ST45	2	blaIMP-4	GCA_023754745.1_ASM2375474v1_genomic_JAMGQF010000039.1	2481	3218	-	0	67	5084545	Asia	Eastern Asia	China	NA	Zhejiang	SAMN28189399	PRJNA837096	2015	2015	shortread	Illumina	NA	human	-	mcr-9.1	GCA_016774315.1_hybrid_contig_1	Plasmid	AA739	AJ058	IncHI2A,Rep 1088	IncHI2A	BX664015,000340__KU353730	MOBH	NC_012555_00231	MPF_F	NC_005211_00005,NC_009838_00006,NC_021845_00017,NC_005211_00030,NC_005211_00207,NC_005211_00200,NC_005211_00012	MOBH	NC_017500	conjugative	None	None	NA	NA	NA	NA	NA	NA	NA	NA	NA	NA	NA	Unclassified	Enterobacter
GCA_023754495	Enterobacter hormaechei	ST97	1	blaIMP-1	GCA_023754495.1_ASM2375449v1_genomic_JAMGPS010000035.1	325	1062	+	375	105	5412146	Asia	Eastern Asia	China	NA	Jilin	SAMN28189412	PRJNA837096	2015	2015	shortread	Illumina	NA	human	-	mcr-9.1	NA	Unclassified molecule	NA	NA	NA	NA	NA	NA	NA	NA	NA	NA	NA	NA	Unknown	CALIN	NA	NA	NA	NA	NA	NA	NA	NA	NA	NA	NA	Integron-associated	Enterobacter
GCA_023754265	Enterobacter cloacae	ST513	1	blaIMP-26	GCA_023754265.1_ASM2375426v1_genomic_JAMGPF010000076.1	185	922	+	4	129	5391558	Asia	Eastern Asia	China	NA	Shanghai	SAMN28189425	PRJNA837096	2018	2018	shortread	Illumina	NA	human	-	mcr-9.1	GCA_023559065.1_ASM2355906v1_genomic_JAMHKO010000003.1	Plasmid	AA739	AJ059	IncHI2A,Rep 1088	IncHI2A	BX664015,000340__KU353730	MOBH	NC_012555_00231	MPF_F	NC_005211_00005,NC_009838_00006,NC_021845_00017,NC_005211_00030,NC_005211_00200,NC_005211_00207,NC_005211_00012	MOBH	NC_017500	conjugative	None	None	NA	NA	NA	NA	NA	NA	NA	NA	NA	NA	NA	Unclassified	Enterobacter
GCA_023754205	Enterobacter hormaechei	ST113	1	blaIMP-26	GCA_023754205.1_ASM2375420v1_genomic_JAMGPE010000038.1	90	827	+	6	82	5102963	Asia	Eastern Asia	China	NA	Shanghai	SAMN28189426	PRJNA837096	2018	2018	shortread	Illumina	NA	human	-	mcr-9.1	GCA_023558825.1_ASM2355882v1_genomic_JAMHKL010000004.1	Plasmid	AA739	AJ059	IncHI2A,Rep 1088	IncHI2A	BX664015,000340__KU353730	MOBH	NC_012555_00231	MPF_F	NC_005211_00005,NC_009838_00006,NC_021845_00017,NC_005211_00030,NC_005211_00200,NC_005211_00207,NC_005211_00012	MOBH	NC_017500	conjugative	None	None	NA	NA	NA	NA	NA	NA	NA	NA	NA	NA	NA	Unclassified	Enterobacter
GCA_023753265	Enterobacter hormaechei	ST200	2	blaIMP-1	GCA_023753265.1_ASM2375326v1_genomic_JAMGNL010000028.1	90	827	+	239	108	5413893	Asia	Eastern Asia	China	NA	Zhejiang	SAMN28189471	PRJNA837096	2021	2021	shortread	Illumina	NA	human	-	mcr-9.1	GCA_023558585.1_ASM2355858v1_genomic_JAMHJX010000005.1	Plasmid	AA739	AJ054	IncHI2A,Rep 1088	IncHI2A	BX664015,000340__KU353730	MOBH	NC_012555_00231	MPF_F	NC_005211_00005,NC_009838_00006,NC_021845_00017,NC_005211_00030,NC_005211_00200,NC_005211_00207,NC_005211_00012	MOBH	NC_017500	conjugative	None	None	NA	NA	NA	NA	NA	NA	NA	NA	NA	NA	NA	Unclassified	Enterobacter
GCA_023753285	Enterobacter hormaechei	ST200	2	blaIMP-1	GCA_023753285.1_ASM2375328v1_genomic_JAMGNK010000027.1	28813	29550	-	239	107	5413449	Asia	Eastern Asia	China	NA	Zhejiang	SAMN28189472	PRJNA837096	2021	2021	shortread	Illumina	NA	human	-	mcr-9.1	GCA_023558585.1_ASM2355858v1_genomic_JAMHJX010000005.1	Plasmid	AA739	AJ054	IncHI2A,Rep 1088	IncHI2A	BX664015,000340__KU353730	MOBH	NC_012555_00231	MPF_F	NC_005211_00005,NC_009838_00006,NC_021845_00017,NC_005211_00030,NC_005211_00200,NC_005211_00207,NC_005211_00012	MOBH	NC_017500	conjugative	None	None	NA	NA	NA	NA	NA	NA	NA	NA	NA	NA	NA	Unclassified	Enterobacter
GCA_025532035	Klebsiella pneumoniae	ST2407	1	blaIMP-4	GCA_025532035.1_ASM2553203v1_genomic_JAMGBK010000034.1	977	1714	-	56	42	5316255	Asia	Eastern Asia	China	NA	Hubei	SAMN28415514	PRJNA831908	2019	2019-05	shortread	NA	umbilicus	human	-	-	GCA_028609785.1_ASM2860978v1_genomic_CP053668.1	Plasmid	AA449	AI534	Rep 1418	Rep 1418	000759__NC_013950_00034	MOBF,MOBF	NC_021231_00058,CP035180_00077	MPF_F	NC_019389_00068,NC_023332_00154,NC_014312_00118,NC_014312_00116,NC_019155_00032,NC_019165_00034,NC_021654_00016,NC_019389_00080,NC_022609_00081,NC_014312_00128,NC_021502_00131,NC_021502_00150	-	-	conjugative	None	None	NA	NA	NA	NA	NA	NA	NA	NA	NA	NA	NA	Unclassified	Klebsiella
GCA_023559065	Enterobacter cloacae	ST513	1	blaIMP-26	GCA_023559065.1_ASM2355906v1_genomic_JAMHKO010000003.1	278875	279612	+	25	3	5512961	Asia	Eastern Asia	China	NA	Shanghai	SAMN28416093	PRJNA838260	2018	2018	longread/hybrid	Nanopore	NA	human	-	mcr-9.1	CP011601	Plasmid	AA739	AJ059	IncHI2A,Rep 1088	IncHI2A	BX664015,000340__KU353730	MOBH	NC_012555_00231	MPF_F	NC_005211_00005,NC_009838_00006,NC_021845_00017,NC_005211_00030,NC_005211_00200,NC_005211_00207,NC_005211_00012	MOBH	NC_017500	conjugative	Class 1	Complete	NA	NA	NA	NA	NA	NA	NA	NA	NA	5	new, IS3, IS1, IS110, IS6	Integron/IS-associated	Enterobacter
GCA_023558835	Enterobacter hormaechei	ST97	1	blaIMP-1	GCA_023558835.1_ASM2355883v1_genomic_JAMHKN010000001.1	4023522	4024259	-	213	5	5496044	Asia	Eastern Asia	China	NA	Jilin	SAMN28416094	PRJNA838260	2015	2015	longread/hybrid	Nanopore	NA	human	-	mcr-9.1	KX784502	Plasmid	AB161	AJ783	IncN	IncN	000152__NZ_CP011646_00085	MOBF	NC_015872_00034	MPF_T	NC_015872_00033,NC_015872_00005,NC_015872_00006,NC_015872_00007,NC_015872_00010,NC_015872_00011	-	-	conjugative	Class 1	Complete	NA	NA	NA	NA	NA	NA	NA	NA	NA	NA	NA	Integron-associated	Enterobacter
GCA_023559045	Enterobacter hormaechei	ST113	1	blaIMP-26	GCA_023559045.1_ASM2355904v1_genomic_JAMHKM010000004.1	2004	2741	-	6	17	5175744	Asia	Eastern Asia	China	NA	Shanghai	SAMN28416095	PRJNA838260	2018	2018	longread/hybrid	Nanopore	NA	human	-	mcr-9.1	NC_020280	Plasmid	AD068	AM495	Unknown rep	Unknown rep	-	-	-	-	-	-	-	non-mobilizable	None	None	NA	NA	NA	NA	NA	NA	NA	NA	NA	NA	NA	Unclassified	Enterobacter
GCA_023558825	Enterobacter hormaechei	ST177	1	blaIMP-26	GCA_023558825.1_ASM2355882v1_genomic_JAMHKL010000004.1	137010	137747	-	21	5	5329992	Asia	Eastern Asia	China	NA	Shaanxi	SAMN28416096	PRJNA838260	2015	2015	longread/hybrid	Nanopore	NA	human	blaNDM-1	mcr-9.1	MH399264	Plasmid	AA739	AJ059	IncHI2A,Rep 1088	IncHI2A	BX664015,000340__KU353730	MOBH	NC_012555_00231	MPF_F	NC_005211_00005,NC_009838_00006,NC_021845_00017,NC_005211_00030,NC_005211_00200,NC_005211_00207,NC_005211_00012	MOBH	NC_017500	conjugative	None	None	NA	NA	NA	NA	NA	NA	NA	NA	NA	2	IS6, IS4	IS-associated	Enterobacter
GCA_023559025	Enterobacter hormaechei	ST45	2	blaIMP-4	GCA_023559025.1_ASM2355902v1_genomic_JAMHKK010000003.1	72937	73674	+	91	5	5147830	Asia	Eastern Asia	China	NA	Zhejiang	SAMN28416097	PRJNA838260	2015	2015	longread/hybrid	Nanopore	NA	human	-	mcr-9.1	CP031723	Plasmid	AA824	AJ202	IncFIB,IncN	IncFIB:IncN	CP039454_00078,000153__NC_019087_00001	MOBF	NC_015599_00019	MPF_T	NC_022375_00024	MOBF	NZ_CP016498	conjugative	Class 1	Complete	NA	NA	NA	NA	NA	NA	NA	NA	NA	2	IS6, IS1	Integron/IS-associated	Enterobacter
GCA_023558805	Enterobacter hormaechei	ST88	1	blaIMP-4	GCA_023558805.1_ASM2355880v1_genomic_JAMHKJ010000002.1	5643	6380	+	59	7	5359552	Asia	Eastern Asia	China	NA	Hainan	SAMN28416098	PRJNA838260	2015	2015	longread/hybrid	Nanopore	NA	human	blaNDM-1	mcr-9.1	KU051707	Plasmid	AA552	AI757	IncN	IncN	000153__NC_019087_00001	MOBF	NC_015599_00019	MPF_T	NC_009131_00030,NC_011617_00041,NC_014368_00014,NC_007682_00044,NC_008612_00190,NC_022375_00024	MOBF	NZ_CP016498	conjugative	None	None	NA	NA	NA	NA	NA	NA	NA	NA	NA	2	IS6, IS1	IS-associated	Enterobacter
GCA_023558585	Enterobacter hormaechei	ST200	2	blaIMP-1	GCA_023558585.1_ASM2355858v1_genomic_JAMHJX010000005.1	295555	296292	+	136	9	5507842	Asia	Eastern Asia	China	NA	Zhejiang	SAMN28416111	PRJNA838260	2021	2021	longread/hybrid	Nanopore	NA	human	-	mcr-9.1	CP030080	Plasmid	AA739	AJ054	IncHI2A,Rep 1088	IncHI2A	BX664015,000340__KU353730	MOBH	NC_012555_00231	MPF_F	NC_005211_00005,NC_009838_00006,NC_021845_00017,NC_005211_00030,NC_005211_00200,NC_005211_00207,NC_005211_00012	MOBH	NC_017500	conjugative	Unknown	CALIN	NA	NA	NA	NA	NA	NA	NA	NA	NA	1	IS91	Integron/IS-associated	Enterobacter
GCA_027587355	Pseudomonas aeruginosa	ST1976	1	blaIMP-10	GCA_027587355.1_ASM2758735v1_genomic_JAMOHG010000036.1	124	861	+	0	78	6678439	Asia	Eastern Asia	China	NA	HeNan	SAMN28539338	PRJNA839565	2019	2019	shortread	Illumina	Tissue	human	-	-	GCA_030121875.1_ASM3012187v1_genomic_CP096930.1	Plasmid	AA470	AI581	Rep 724	Rep 724	002197__KM659090_00001	MOBQ	NC_020452_00007	MPF_T	NC_022242_00031	-	-	conjugative	Unknown	CALIN	NA	NA	NA	NA	NA	NA	NA	NA	NA	NA	NA	Integron-associated	Pseudomonas
GCA_027587335	Pseudomonas aeruginosa	ST1976	1	blaIMP-10	GCA_027587335.1_ASM2758733v1_genomic_JAMOHF010000040.1	124	861	+	0	109	7037558	Asia	Eastern Asia	China	NA	HeNan	SAMN28539339	PRJNA839565	2019	2019	shortread	Illumina	bronchoalveolar lavage fluid	human	-	-	GCA_030121875.1_ASM3012187v1_genomic_CP096930.1	Plasmid	AA470	AI581	Rep 724	Rep 724	002197__KM659090_00001	MOBQ	NC_020452_00007	MPF_T	NC_022242_00031	-	-	conjugative	Unknown	CALIN	NA	NA	NA	NA	NA	NA	NA	NA	NA	NA	NA	Integron-associated	Pseudomonas
GCA_027587305	Pseudomonas aeruginosa	ST1976	1	blaIMP-10	GCA_027587305.1_ASM2758730v1_genomic_JAMOHE010000041.1	20794	21531	-	0	102	7044130	Asia	Eastern Asia	China	NA	HeNan	SAMN28539340	PRJNA839565	2019	2019	shortread	Illumina	Lavage fluid	human	-	-	GCA_030121875.1_ASM3012187v1_genomic_CP096930.1	Plasmid	AA470	AI581	Rep 724	Rep 724	002197__KM659090_00001	MOBQ	NC_020452_00007	MPF_T	NC_022242_00031	-	-	conjugative	Unknown	CALIN	NA	NA	NA	NA	NA	NA	NA	NA	NA	NA	NA	Integron-associated	Pseudomonas
GCA_027587295	Pseudomonas aeruginosa	ST1976	1	blaIMP-10	GCA_027587295.3_ASM2758729v3_genomic_JAMOHD020000096.1	124	861	+	6	551	6833951	Asia	Eastern Asia	China	NA	HeNan	SAMN28539341	PRJNA839565	2019	2019	shortread	Illumina	sputum	human	-	-	GCA_030121875.1_ASM3012187v1_genomic_CP096930.1	Plasmid	AA470	AI581	Rep 724	Rep 724	002197__KM659090_00001	MOBQ	NC_020452_00007	MPF_T	NC_022242_00031	-	-	conjugative	None	None	NA	NA	NA	NA	NA	NA	NA	NA	NA	NA	NA	Unclassified	Pseudomonas
GCA_027587275	Pseudomonas aeruginosa	ST1976	1	blaIMP-10	GCA_027587275.3_ASM2758727v3_genomic_JAMOHC020000122.1	13740	14477	-	0	811	6595689	Asia	Eastern Asia	China	NA	HeNan	SAMN28539342	PRJNA839565	2019	2019	shortread	Illumina	urine	human	-	-	GCA_019711215.1_ASM1971121v1_genomic_CP081289.1	Plasmid	AA470	AI581	Rep 724	Rep 724	002197__KM659090_00001	MOBQ	NC_020452_00007	MPF_T	NC_022242_00031	-	-	conjugative	Unknown	CALIN	NA	NA	NA	NA	NA	NA	NA	NA	NA	NA	NA	Integron-associated	Pseudomonas
GCA_027583795	Pseudomonas aeruginosa	ST1976	3	blaIMP-10	GCA_027583795.1_ASM2758379v1_genomic_JAMOHB010000047.1	124	861	+	7	78	6720959	Asia	Eastern Asia	China	NA	HeNan	SAMN28539343	PRJNA839565	2019	2019	shortread	Illumina	bronchoalveolar lavage fluid	human	-	-	GCA_030122055.1_ASM3012205v1_genomic_CP096955.1	Plasmid	AA470	AI581	Rep 724	Rep 724	002197__KM659090_00001	MOBQ	NC_020452_00007	MPF_T	NC_022242_00031	-	-	conjugative	None	None	NA	NA	NA	NA	NA	NA	NA	NA	NA	NA	NA	Unclassified	Pseudomonas
GCA_027583495	Pseudomonas aeruginosa	ST270	1	blaIMP-45	GCA_027583495.1_ASM2758349v1_genomic_JAMOGL010000076.1	2732	3466	-	16	139	7012103	Asia	Eastern Asia	China	NA	HeNan	SAMN28539359	PRJNA839565	2019	2019	shortread	Illumina	urine	human	-	-	GCA_001679685.1_ASM167968v1_genomic_CP016215.1	Plasmid	AF809	AP809	Rep 1115,Rep 1254	Rep 1254-type 3	000375__CP015879_00037,000562__KT346360_00001	-	-	MPF_I	NC_022344_00497,NC_022344_00487	-	-	non-mobilizable	Unknown	CALIN	NA	NA	NA	NA	NA	NA	NA	NA	NA	NA	NA	Integron-associated	Pseudomonas
GCA_029916635	Klebsiella quasipneumoniae	ST196	1	blaIMP-4	GCA_029916635.1_ASM2991663v1_genomic_JAMNXB010000024.1	1078	1815	+	44	55	5961068	Asia	Eastern Asia	China	NA	Hunan	SAMN28546400	PRJNA839599	2023	NA	shortread	NA	not collected	human	-	-	GCA_032460315.1_ASM3246031v1_genomic_JAQARG010000004.1	Plasmid	AA552	AI757	IncN	IncN	000153__NC_019087_00001	MOBF	NC_015599_00019	MPF_T	NC_009131_00030,NC_011617_00041,NC_014368_00014,NC_007682_00044,NC_008612_00190,NC_022375_00024	MOBF	NZ_CP016498	conjugative	Class 1	Complete	NA	NA	NA	NA	NA	NA	NA	NA	NA	2	IS6, IS1	Integron/IS-associated	Klebsiella
GCA_029916365	Klebsiella quasipneumoniae	ST1887	1	blaIMP-4	GCA_029916365.1_ASM2991636v1_genomic_JAMNWQ010000053.1	343	1080	+	76	78	5771167	Asia	Eastern Asia	China	NA	Hunan	SAMN28546411	PRJNA839599	2023	NA	shortread	NA	not collected	human	-	-	GCA_008807175.1_ASM880717v1_genomic_CP026369.1	Plasmid	AC212	AL309	IncU	IncU	000212__CP012556_00176	MOBH	NC_018107_00109	MPF_F	NC_023911_00309,NC_018107_00235,NC_018107_00216,NC_016980_00110,NC_018107_00101,NC_016980_00240,NC_016980_00099	-	-	conjugative	Unknown	CALIN	NA	NA	NA	NA	NA	NA	NA	NA	NA	NA	NA	Integron-associated	Klebsiella
GCA_029916315	Klebsiella quasipneumoniae	ST1887	1	blaIMP-4	GCA_029916315.1_ASM2991631v1_genomic_JAMNWP010000055.1	2743	3480	-	48	85	5765077	Asia	Eastern Asia	China	NA	Hunan	SAMN28546412	PRJNA839599	2023	NA	shortread	NA	not collected	human	-	-	GCA_028871695.1_ASM2887169v1_genomic_CP050681.1	Plasmid	AC212	AL309	IncU,Rep 1254	IncU-type 2	000212__CP012556_00176,000562__KT346360_00001	MOBH	NC_018107_00109	MPF_F	NC_016980_00110,NC_018107_00216,NC_018107_00235,NC_023911_00309,NC_016980_00240,NC_018107_00101,NC_016980_00099	-	-	conjugative	Unknown	CALIN	NA	NA	NA	NA	NA	NA	NA	NA	NA	NA	NA	Integron-associated	Klebsiella
GCA_029916265	Klebsiella quasipneumoniae	ST1887	1	blaIMP-4	GCA_029916265.1_ASM2991626v1_genomic_JAMNWL010000053.1	2743	3480	-	48	82	5776311	Asia	Eastern Asia	China	NA	Hunan	SAMN28546416	PRJNA839599	2023	NA	shortread	NA	not collected	human	-	-	GCA_008807175.1_ASM880717v1_genomic_CP026369.1	Plasmid	AC212	AL309	IncU	IncU	000212__CP012556_00176	MOBH	NC_018107_00109	MPF_F	NC_023911_00309,NC_018107_00235,NC_018107_00216,NC_016980_00110,NC_018107_00101,NC_016980_00240,NC_016980_00099	-	-	conjugative	Unknown	CALIN	NA	NA	NA	NA	NA	NA	NA	NA	NA	NA	NA	Integron-associated	Klebsiella
GCA_029915935	Klebsiella pneumoniae	ST307	1	blaIMP-38	GCA_029915935.1_ASM2991593v1_genomic_JAMNVV010000015.1	63832	64569	+	2	90	5905255	Asia	Eastern Asia	China	NA	Hunan	SAMN28546432	PRJNA839599	2023	NA	shortread	NA	not collected	human	-	-	GCA_002811335.4_ASM281133v4_genomic_CP025964.2	Plasmid	AC212	AL310	IncU	IncU	000212__CP012556_00176	MOBH	NC_018107_00109	MPF_F	NC_016980_00240,NC_018107_00101,NC_016980_00110,NC_018107_00216,NC_018107_00235,NC_023911_00309,NC_016980_00099	-	-	conjugative	Class 1	Complete	NA	NA	NA	NA	NA	NA	NA	NA	NA	3	IS110, IS1, IS1380	Integron/IS-associated	Klebsiella
GCA_029915465	Klebsiella pneumoniae	ST20	1	blaIMP-4	GCA_029915465.1_ASM2991546v1_genomic_JAMNUU010000021.1	1078	1815	+	44	59	5433791	Asia	Eastern Asia	China	NA	Beijing	SAMN28546460	PRJNA839599	2023	NA	shortread	NA	not collected	human	-	-	GCA_032460315.1_ASM3246031v1_genomic_JAQARG010000004.1	Plasmid	AA552	AI757	IncN	IncN	000153__NC_019087_00001	MOBF	NC_015599_00019	MPF_T	NC_009131_00030,NC_011617_00041,NC_014368_00014,NC_007682_00044,NC_008612_00190,NC_022375_00024	MOBF	NZ_CP016498	conjugative	Class 1	Complete	NA	NA	NA	NA	NA	NA	NA	NA	NA	2	IS6, IS1	Integron/IS-associated	Klebsiella
GCA_023554655	Pseudomonas aeruginosa	ST111	1	blaIMP-18	GCA_023554655.1_ASM2355465v1_genomic_JAMJQF010000017.1	1986	2723	-	3	242	7141996	South America	South America	Peru	NA	NA	SAMN28552162	PRJNA795491	2021	2021	shortread	Illumina	NA	human	blaVIM-2	-	NA	Unclassified molecule	NA	NA	NA	NA	NA	NA	NA	NA	NA	NA	NA	NA	Unknown	CALIN	NA	NA	NA	NA	NA	NA	NA	NA	NA	NA	NA	Integron-associated	Pseudomonas
GCA_023554055	Pseudomonas aeruginosa	ST260	1	blaIMP-16	GCA_023554055.1_ASM2355405v1_genomic_JAMJQD010000093.1	10863	11600	+	4	253	7097557	South America	South America	Peru	NA	NA	SAMN28552164	PRJNA795491	2021	2021	shortread	Illumina	NA	human	-	-	NA	Unclassified molecule	NA	NA	NA	NA	NA	NA	NA	NA	NA	NA	NA	NA	Class 1	Complete	NA	NA	NA	NA	NA	NA	NA	NA	NA	NA	NA	Integron-associated	Pseudomonas
GCA_023556275	Pseudomonas aeruginosa	ST4602	1	blaIMP-16	GCA_023556275.1_ASM2355627v1_genomic_JAMJQC010000047.1	3327	4064	-	0	296	7274057	South America	South America	Peru	NA	NA	SAMN28552165	PRJNA795491	2018	2018	shortread	Illumina	NA	human	-	-	NA	Unclassified molecule	NA	NA	NA	NA	NA	NA	NA	NA	NA	NA	NA	NA	Unknown	CALIN	NA	NA	NA	NA	NA	NA	NA	NA	NA	1	IS110	Integron/IS-associated	Pseudomonas
GCA_023553975	Pseudomonas aeruginosa	ST235	1	blaIMP-74	GCA_023553975.1_ASM2355397v1_genomic_JAMJQB010000074.1	6353	7090	-	6	234	7082033	South America	South America	Peru	NA	NA	SAMN28552167	PRJNA795491	2018	2018	shortread	Illumina	NA	human	-	-	NA	Unclassified molecule	NA	NA	NA	NA	NA	NA	NA	NA	NA	NA	NA	NA	Unknown	CALIN	NA	NA	NA	NA	NA	NA	NA	NA	NA	2	IS30, IS66	Integron/IS-associated	Pseudomonas
GCA_025459495	Pseudomonas aeruginosa	ST357	1	blaIMP-13	GCA_025459495.1_ASM2545949v1_genomic_JAMKXY010000063.1	140	877	+	10	95	6781953	Europe	Eastern Europe	Romania	NA	Bucharest	SAMN28578946	PRJNA841266	2018	2018-11	shortread	NA	wastewater	environmental/other	-	-	NA	Unclassified molecule	NA	NA	NA	NA	NA	NA	NA	NA	NA	NA	NA	NA	Unknown	CALIN	NA	NA	NA	NA	NA	NA	NA	NA	NA	NA	NA	Integron-associated	Pseudomonas
GCA_025459385	Pseudomonas aeruginosa	ST621	1	blaIMP-13	GCA_025459385.1_ASM2545938v1_genomic_JAMKYD010000044.1	14908	15645	-	12	174	7034299	Europe	Eastern Europe	Romania	NA	Bucharest	SAMN28578952	PRJNA841266	2018	2018-11	shortread	NA	wastewater	environmental/other	-	-	NA	Unclassified molecule	NA	NA	NA	NA	NA	NA	NA	NA	NA	NA	NA	NA	Unknown	CALIN	NA	NA	NA	NA	NA	NA	NA	NA	NA	1	IS6	Integron/IS-associated	Pseudomonas
GCA_025456475	Pseudomonas aeruginosa	ST357	1	blaIMP-13	GCA_025456475.1_ASM2545647v1_genomic_JAMKYE010000084.1	897	1634	-	30	162	6903270	Europe	Eastern Europe	Romania	NA	Bucharest	SAMN28578953	PRJNA841266	2018	2018-11	shortread	NA	NA	human	-	-	NA	Unclassified molecule	NA	NA	NA	NA	NA	NA	NA	NA	NA	NA	NA	NA	Unknown	CALIN	NA	NA	NA	NA	NA	NA	NA	NA	NA	NA	NA	Integron-associated	Pseudomonas
GCA_023825735	Pseudomonas aeruginosa	ST3390	1	blaIMP-48	GCA_023825735.1_PDT001325766.1_genomic_DAHLVV010000058.1	4651	5388	-	0	115	7029631	Asia	South-Eastern Asia	Thailand	NA	Chonburi	SAMN28592048	PRJNA814829	2017	42986	shortread	Illumina	urine	human	-	-	GCA_002843235.3_ASM284323v3_genomic_CP031121.1	Plasmid	AC540	AL770	Unknown rep	Unknown rep	-	-	-	-	-	-	-	non-mobilizable	Unknown	CALIN	NA	NA	NA	NA	NA	NA	NA	NA	NA	1	IS6	Integron/IS-associated	Pseudomonas
GCA_023778315	Klebsiella pneumoniae	ST244	1	blaIMP-15	GCA_023778315.1_PDT001325842.1_genomic_DAHKRW010000106.1	52	789	+	21	166	5982887	Asia	South-Eastern Asia	Thailand	NA	Chonburi	SAMN28592075	PRJNA814829	2018	43119	shortread	Illumina	urine	human	blaNDM-1	-	GCA_905331255.2_AI2992v5_cpp_genomic_OW969603.1	Plasmid	AB071	AJ631	Rep 2335	Rep 2335	KU302809_00001	-	-	-	-	MOBP	CP001388	mobilizable	Unknown	CALIN	NA	NA	NA	NA	NA	NA	NA	NA	NA	NA	NA	Integron-associated	Klebsiella
GCA_023680575	Enterobacter hormaechei	ST830	2	blaIMP-4	GCA_023680575.1_PDT001324224.1_genomic_DAHJPT010000118.1	993	1730	-	2	183	5257181	Oceania	Australia	Australia	NA	Queensland	SAMN28668244	PRJNA797179	2019	43822	shortread	Illumina	blood	human	-	mcr-9.1	GCA_016774265.1_hybrid_2	Plasmid	AA739	AJ055	IncHI2A,Rep 1088	IncHI2A	BX664015,000340__KU353730	MOBH	NC_012555_00231	MPF_F	NC_005211_00005,NC_009838_00006,NC_021845_00017,NC_005211_00030,NC_005211_00200,NC_005211_00207,NC_005211_00012	MOBH	NC_017500	conjugative	Unknown	CALIN	NA	NA	NA	NA	NA	NA	NA	NA	NA	NA	NA	Integron-associated	Enterobacter
SRR19561519	Enterobacter hormaechei	ST175	1	blaIMP-4	SRR19561519_102	669	1406	-	2	232	5505994	Oceania	Australia	Australia	NA	Queensland	SAMN28668249	PRJNA797179	2019	43815	shortread	Illumina	Rectal Swab	human	-	mcr-9.1	GCA_016774265.1_hybrid_2	Plasmid	AA739	AJ055	IncHI2A,Rep 1088	IncHI2A	BX664015,000340__KU353730	MOBH	NC_012555_00231	MPF_F	NC_005211_00005,NC_009838_00006,NC_021845_00017,NC_005211_00030,NC_005211_00200,NC_005211_00207,NC_005211_00012	MOBH	NC_017500	conjugative	Unknown	CALIN	NA	NA	NA	NA	NA	NA	NA	NA	NA	NA	NA	Integron-associated	Enterobacter
GCA_023761685	Enterobacter hormaechei	ST830	2	blaIMP-4	GCA_023761685.1_PDT001323701.1_genomic_DAHKIM010000107.1	2006	2743	-	1	170	5301543	Oceania	Australia	Australia	NA	Queensland	SAMN28668316	PRJNA797179	2019	43829	shortread	Illumina	Rectal Swab	human	-	mcr-9.1	GCA_016774265.1_hybrid_2	Plasmid	AA739	AJ055	IncHI2A,Rep 1088	IncHI2A	BX664015,000340__KU353730	MOBH	NC_012555_00231	MPF_F	NC_005211_00005,NC_009838_00006,NC_021845_00017,NC_005211_00030,NC_005211_00200,NC_005211_00207,NC_005211_00012	MOBH	NC_017500	conjugative	Unknown	CALIN	NA	NA	NA	NA	NA	NA	NA	NA	NA	NA	NA	Integron-associated	Enterobacter
GCA_023671905	Enterobacter hormaechei	ST830	1	blaIMP-4	GCA_023671905.1_PDT001324042.1_genomic_DAHJGN010000138.1	2006	2743	-	1	234	5290090	Oceania	Australia	Australia	NA	Queensland	SAMN28668319	PRJNA797179	2020	43836	shortread	Illumina	Rectal Swab	human	-	mcr-9.1	GCA_016774265.1_hybrid_2	Plasmid	AA739	AJ055	IncHI2A,Rep 1088	IncHI2A	BX664015,000340__KU353730	MOBH	NC_012555_00231	MPF_F	NC_005211_00005,NC_009838_00006,NC_021845_00017,NC_005211_00030,NC_005211_00200,NC_005211_00207,NC_005211_00012	MOBH	NC_017500	conjugative	Unknown	CALIN	NA	NA	NA	NA	NA	NA	NA	NA	NA	NA	NA	Integron-associated	Enterobacter
GCA_023671105	Enterobacter hormaechei	ST45	1	blaIMP-4	GCA_023671105.1_PDT001324213.1_genomic_DAHJFD010000078.1	2274	3011	-	1	115	4912375	Oceania	Australia	Australia	NA	Queensland	SAMN28668463	PRJNA797179	2020	43900	shortread	Illumina	blood	human	-	-	GCA_030186475.1_hybrid_5	Plasmid	AA002	AH532	IncL/M	IncL/M	AF550415	MOBP	NC_004464_00056	MPF_I	NC_004464_00105,NC_005246_00057,NC_019063_00094,NC_019344_00078,NC_004464_00066,NC_004464_00068,NC_019154_00069,NC_005246_00069,NC_004464_00073	-	-	conjugative	Unknown	CALIN	NA	NA	NA	NA	NA	NA	NA	NA	NA	NA	NA	Integron-associated	Enterobacter
GCA_023676505	Enterobacter hormaechei	ST830	1	blaIMP-4	GCA_023676505.1_PDT001324203.1_genomic_DAHJNX010000132.1	668	1405	-	2	189	5263928	Oceania	Australia	Australia	NA	Queensland	SAMN28668472	PRJNA797179	2020	43872	shortread	Illumina	urine	human	-	mcr-9.1	GCA_016774265.1_hybrid_2	Plasmid	AA739	AJ055	IncHI2A,Rep 1088	IncHI2A	BX664015,000340__KU353730	MOBH	NC_012555_00231	MPF_F	NC_005211_00005,NC_009838_00006,NC_021845_00017,NC_005211_00030,NC_005211_00200,NC_005211_00207,NC_005211_00012	MOBH	NC_017500	conjugative	Unknown	CALIN	NA	NA	NA	NA	NA	NA	NA	NA	NA	NA	NA	Integron-associated	Enterobacter
GCA_023689625	Enterobacter hormaechei	ST2233	1	blaIMP-4	GCA_023689625.1_PDT001324197.1_genomic_DAHJYX010000120.1	668	1405	-	2	179	5372354	Oceania	Australia	Australia	NA	Queensland	SAMN28668478	PRJNA797179	2020	43859	shortread	Illumina	Foot Ulcer Swab	human	-	mcr-9.1	GCA_026742735.1_ASM2674273v1_genomic_CP109678.1	Plasmid	AA045	AH628	IncFIB,IncFII,Rep 2272	IncFIB:IncFII-type 2	000101__NZ_CP012345_00042,AJ851089,CP042519_00001	MOBF	NC_021501_00073	MPF_F	NC_021501_00076,NC_006323_00113,NC_021501_00083,NC_021501_00084,NC_021501_00085,NC_006323_00105,NC_006323_00097,NC_006323_00096,NC_021501_00096,NC_021501_00097,NC_009378_00101,NC_021501_00074	-	-	conjugative	Unknown	CALIN	NA	NA	NA	NA	NA	NA	NA	NA	NA	NA	NA	Integron-associated	Enterobacter
GCA_023689065	Enterobacter hormaechei	ST66	2	blaIMP-4	GCA_023689065.1_PDT001324187.1_genomic_DAHJYJ010000114.1	934	1671	-	2	167	5369976	Oceania	Australia	Australia	NA	Queensland	SAMN28668507	PRJNA797179	2020	43958	shortread	Illumina	Rectal Swab	human	-	mcr-9.1	GCA_016774265.1_hybrid_2	Plasmid	AA739	AJ055	IncHI2A,Rep 1088	IncHI2A	BX664015,000340__KU353730	MOBH	NC_012555_00231	MPF_F	NC_005211_00005,NC_009838_00006,NC_021845_00017,NC_005211_00030,NC_005211_00200,NC_005211_00207,NC_005211_00012	MOBH	NC_017500	conjugative	Unknown	CALIN	NA	NA	NA	NA	NA	NA	NA	NA	NA	NA	NA	Integron-associated	Enterobacter
GCA_023671325	Klebsiella oxytoca	ST453	1	blaIMP-4	GCA_023671325.1_PDT001324178.1_genomic_DAHJFM010000127.1	668	1405	-	2	190	6102551	Oceania	Australia	Australia	NA	Queensland	SAMN28668515	PRJNA797179	2020	43969	shortread	Illumina	Rectal Swab	human	-	-	GCA_002237465.1_ASM223746v1_genomic_CP022533.1	Plasmid	AA739	AJ055	IncHI2A,Rep 1088	IncHI2A	BX664015,000340__KU353730	MOBH	NC_012555_00231	MPF_F	NC_005211_00200,NC_005211_00207,NC_005211_00005,NC_009838_00006,NC_021845_00017,NC_005211_00030,NC_005211_00012	MOBH	NC_017500	conjugative	Unknown	CALIN	NA	NA	NA	NA	NA	NA	NA	NA	NA	NA	NA	Integron-associated	Klebsiella
GCA_023678705	Enterobacter hormaechei	ST66	1	blaIMP-4	GCA_023678705.1_PDT001323567.1_genomic_DAHJPN010000104.1	2274	3011	-	1	152	5242931	Oceania	Australia	Australia	NA	Queensland	SAMN28668531	PRJNA797179	2019	43628	shortread	Illumina	Room 8 Drain	clinical environment	-	-	GCA_008931425.1_ASM893142v1_genomic_CP042514.1	Plasmid	AA002	AH532	IncL/M	IncL/M	AF550415	MOBP	NC_004464_00056	MPF_I	NC_004464_00105,NC_005246_00057,NC_019063_00094,NC_019344_00078,NC_004464_00066,NC_004464_00068,NC_019154_00069,NC_005246_00069,NC_004464_00073	-	-	conjugative	Unknown	CALIN	NA	NA	NA	NA	NA	NA	NA	NA	NA	NA	NA	Integron-associated	Enterobacter
GCA_023675205	Enterobacter hormaechei	ST90	1	blaIMP-4	GCA_023675205.1_PDT001323566.1_genomic_DAHJML010000100.1	2274	3011	-	1	138	5243749	Oceania	Australia	Australia	NA	Queensland	SAMN28668532	PRJNA797179	2019	43628	shortread	Illumina	Room 11 Drain	clinical environment	-	-	GCA_030186375.1_hybrid_5	Plasmid	AA002	AH532	IncL/M	IncL/M	AF550415	MOBP	NC_004464_00056	MPF_I	NC_004464_00105,NC_005246_00057,NC_019063_00094,NC_019344_00078,NC_004464_00066,NC_004464_00068,NC_019154_00069,NC_005246_00069,NC_004464_00073	-	-	conjugative	Unknown	CALIN	NA	NA	NA	NA	NA	NA	NA	NA	NA	NA	NA	Integron-associated	Enterobacter
GCA_023672205	Enterobacter hormaechei	ST830	2	blaIMP-4	GCA_023672205.1_PDT001323995.1_genomic_DAHJHD010000234.1	276	1013	+	141	310	5152227	Oceania	Australia	Australia	NA	Queensland	SAMN28668545	PRJNA797179	2020	44002	shortread	Illumina	Rectal Swab	human	-	mcr-9.1	NA	Unclassified molecule	NA	NA	NA	NA	NA	NA	NA	NA	NA	NA	NA	NA	None	None	NA	NA	NA	NA	NA	NA	NA	NA	NA	NA	NA	Unclassified	Enterobacter
GCA_023684465	Enterobacter bugandensis	ST599	1	blaIMP-4	GCA_023684465.1_PDT001323984.1_genomic_DAHJSH010000226.1	668	1405	-	2	315	5315433	Oceania	Australia	Australia	NA	Queensland	SAMN28668551	PRJNA797179	2020	44005	shortread	Illumina	Rm 7 Drain	clinical environment	-	-	GCA_002843235.3_ASM284323v3_genomic_CP031121.1	Plasmid	AC540	AL770	Unknown rep	Unknown rep	-	-	-	-	-	-	-	non-mobilizable	Unknown	CALIN	NA	NA	NA	NA	NA	NA	NA	NA	NA	NA	NA	Integron-associated	Enterobacter
GCA_023760655	Enterobacter hormaechei	ST66	3	blaIMP-4	GCA_023760655.1_PDT001323987.1_genomic_DAHKHI010000106.1	668	1405	-	2	164	4977169	Oceania	Australia	Australia	NA	Queensland	SAMN28668552	PRJNA797179	2020	44005	shortread	Illumina	Rm 4 Drain	clinical environment	-	-	GCA_008931645.1_ASM893164v1_genomic_CP042553.1	Plasmid	AA045	AH628	IncFIB,IncFII,Rep 2272	IncFIB:IncFII-type 2	000101__NZ_CP012345_00042,AJ851089,CP042519_00001	MOBF	NC_021501_00073	MPF_F	NC_021501_00097,NC_006323_00096,NC_006323_00097,NC_006323_00105,NC_021501_00085,NC_021501_00084,NC_021501_00083,NC_006323_00113,NC_021501_00076,NC_009378_00101,NC_021501_00074	-	-	conjugative	Unknown	CALIN	NA	NA	NA	NA	NA	NA	NA	NA	NA	NA	NA	Integron-associated	Enterobacter
GCA_023672265	Enterobacter hormaechei	ST90	1	blaIMP-4	GCA_023672265.1_PDT001323983.1_genomic_DAHJHH010000219.1	668	1405	-	2	299	5298877	Oceania	Australia	Australia	NA	Queensland	SAMN28668553	PRJNA797179	2020	44005	shortread	Illumina	RM 3 Drain	clinical environment	-	mcr-9.1	GCA_016774265.1_hybrid_2	Plasmid	AA739	AJ055	IncHI2A,Rep 1088	IncHI2A	BX664015,000340__KU353730	MOBH	NC_012555_00231	MPF_F	NC_005211_00005,NC_009838_00006,NC_021845_00017,NC_005211_00030,NC_005211_00200,NC_005211_00207,NC_005211_00012	MOBH	NC_017500	conjugative	Unknown	CALIN	NA	NA	NA	NA	NA	NA	NA	NA	NA	NA	NA	Integron-associated	Enterobacter
GCA_023672305	Enterobacter hormaechei	ST66	3	blaIMP-4	GCA_023672305.1_PDT001323980.1_genomic_DAHJHG010000157.1	1301	2038	-	8	235	4938420	Oceania	Australia	Australia	NA	Queensland	SAMN28668556	PRJNA797179	2020	44013	shortread	Illumina	Rm 14 Drain	clinical environment	-	-	GCA_026742735.1_ASM2674273v1_genomic_CP109678.1	Plasmid	AA045	AH628	IncFIB,IncFII,Rep 2272	IncFIB:IncFII-type 2	000101__NZ_CP012345_00042,AJ851089,CP042519_00001	MOBF	NC_021501_00073	MPF_F	NC_021501_00076,NC_006323_00113,NC_021501_00083,NC_021501_00084,NC_021501_00085,NC_006323_00105,NC_006323_00097,NC_006323_00096,NC_021501_00096,NC_021501_00097,NC_009378_00101,NC_021501_00074	-	-	conjugative	Unknown	CALIN	NA	NA	NA	NA	NA	NA	NA	NA	NA	NA	NA	Integron-associated	Enterobacter
GCA_023689645	Klebsiella pneumoniae	ST753	1	blaIMP-4	GCA_023689645.1_PDT001323978.1_genomic_DAHJZA010000194.1	2274	3011	-	1	330	5406892	Oceania	Australia	Australia	NA	Queensland	SAMN28668557	PRJNA797179	2020	44013	shortread	Illumina	Rm 14 Drain	clinical environment	-	-	GCA_021228755.1_ASM2122875v1_genomic_CP089409.1	Plasmid	AA002	AH532	IncL/M	IncL/M	AF550415	MOBP	NC_004464_00056	MPF_I	NC_005246_00057,NC_019063_00094,NC_019344_00078,NC_004464_00066,NC_004464_00068,NC_019154_00069,NC_005246_00069,NC_004464_00073,NC_004464_00105	-	-	conjugative	Unknown	CALIN	NA	NA	NA	NA	NA	NA	NA	NA	NA	NA	NA	Integron-associated	Klebsiella
GCA_024110835	Enterobacter hormaechei	ST830	2	blaIMP-4	GCA_024110835.1_PDT001324174.1_genomic_DAHUVN010000105.1	668	1405	-	2	163	5253637	Oceania	Australia	Australia	NA	Queensland	SAMN28668558	PRJNA797179	2020	44020	shortread	Illumina	urine	human	-	mcr-9.1	GCA_016774265.1_hybrid_2	Plasmid	AA739	AJ055	IncHI2A,Rep 1088	IncHI2A	BX664015,000340__KU353730	MOBH	NC_012555_00231	MPF_F	NC_005211_00005,NC_009838_00006,NC_021845_00017,NC_005211_00030,NC_005211_00200,NC_005211_00207,NC_005211_00012	MOBH	NC_017500	conjugative	Unknown	CALIN	NA	NA	NA	NA	NA	NA	NA	NA	NA	NA	NA	Integron-associated	Enterobacter
GCA_023747355	Enterobacter hormaechei	ST830	4	blaIMP-4	GCA_023747355.1_PDT001323979.1_genomic_DAHKFQ010000105.1	668	1405	-	2	158	5292585	Oceania	Australia	Australia	NA	Queensland	SAMN28668559	PRJNA797179	2020	44022	shortread	Illumina	Anal Swab	human	-	mcr-9.1	GCA_030184095.1_hybrid_2	Plasmid	AA739	AJ055	IncHI2A,Rep 1088	IncHI2A	BX664015,000340__KU353730	MOBH	NC_012555_00231	MPF_F	NC_005211_00005,NC_009838_00006,NC_021845_00017,NC_005211_00030,NC_005211_00200,NC_005211_00207,NC_005211_00012	MOBH	NC_017500	conjugative	Unknown	CALIN	NA	NA	NA	NA	NA	NA	NA	NA	NA	NA	NA	Integron-associated	Enterobacter
GCA_023760105	Enterobacter hormaechei	ST830	2	blaIMP-4	GCA_023760105.1_PDT001324172.1_genomic_DAHKGT010000112.1	668	1405	-	2	165	5185425	Oceania	Australia	Australia	NA	Queensland	SAMN28668560	PRJNA797179	2020	44021	shortread	Illumina	Rectal Swab	human	-	mcr-9.1	GCA_016774265.1_hybrid_2	Plasmid	AA739	AJ055	IncHI2A,Rep 1088	IncHI2A	BX664015,000340__KU353730	MOBH	NC_012555_00231	MPF_F	NC_005211_00005,NC_009838_00006,NC_021845_00017,NC_005211_00030,NC_005211_00200,NC_005211_00207,NC_005211_00012	MOBH	NC_017500	conjugative	Unknown	CALIN	NA	NA	NA	NA	NA	NA	NA	NA	NA	NA	NA	Integron-associated	Enterobacter
GCA_023671305	Enterobacter hormaechei	ST830	2	blaIMP-4	GCA_023671305.1_PDT001324171.1_genomic_DAHJFN010000101.1	668	1405	-	2	158	5257611	Oceania	Australia	Australia	NA	Queensland	SAMN28668561	PRJNA797179	2020	44025	shortread	Illumina	In/Out Catheter Urine	human	-	mcr-9.1	GCA_030184095.1_hybrid_2	Plasmid	AA739	AJ055	IncHI2A,Rep 1088	IncHI2A	BX664015,000340__KU353730	MOBH	NC_012555_00231	MPF_F	NC_005211_00005,NC_009838_00006,NC_021845_00017,NC_005211_00030,NC_005211_00200,NC_005211_00207,NC_005211_00012	MOBH	NC_017500	conjugative	Unknown	CALIN	NA	NA	NA	NA	NA	NA	NA	NA	NA	NA	NA	Integron-associated	Enterobacter
GCA_023690445	Enterobacter hormaechei	ST90	8	blaIMP-4	GCA_023690445.1_PDT001324170.1_genomic_DAHKAG010000099.1	2019	2756	-	1	156	5113452	Oceania	Australia	Australia	NA	Queensland	SAMN28668562	PRJNA797179	2020	44022	shortread	Illumina	urine	human	-	mcr-9.1	GCA_008931785.1_ASM893178v1_genomic_CP043767.1	Plasmid	AA739	AJ059	IncHI2A,Rep 1088	IncHI2A	BX664015,000340__KU353730	MOBH	NC_012555_00231	MPF_F	NC_005211_00207,NC_005211_00200,NC_005211_00030,NC_021845_00017,NC_009838_00006,NC_005211_00005,NC_005211_00012	MOBH	NC_017500	conjugative	Unknown	CALIN	NA	NA	NA	NA	NA	NA	NA	NA	NA	NA	NA	Integron-associated	Enterobacter
GCA_023671385	Enterobacter hormaechei	ST830	4	blaIMP-4	GCA_023671385.1_PDT001324169.1_genomic_DAHJFO010000115.1	668	1405	-	2	179	5311591	Oceania	Australia	Australia	NA	Queensland	SAMN28668563	PRJNA797179	2020	44015	shortread	Illumina	Clean Catch Urine	human	-	mcr-9.1	GCA_016774265.1_hybrid_2	Plasmid	AA739	AJ055	IncHI2A,Rep 1088	IncHI2A	BX664015,000340__KU353730	MOBH	NC_012555_00231	MPF_F	NC_005211_00005,NC_009838_00006,NC_021845_00017,NC_005211_00030,NC_005211_00200,NC_005211_00207,NC_005211_00012	MOBH	NC_017500	conjugative	Unknown	CALIN	NA	NA	NA	NA	NA	NA	NA	NA	NA	NA	NA	Integron-associated	Enterobacter
GCA_023671445	Enterobacter hormaechei	ST830	1	blaIMP-4	GCA_023671445.1_PDT001324167.1_genomic_DAHJFQ010000098.1	668	1405	-	2	159	5270046	Oceania	Australia	Australia	NA	Queensland	SAMN28668564	PRJNA797179	2020	44018	shortread	Illumina	Metatarsal Bone	human	-	mcr-9.1	GCA_016774265.1_hybrid_2	Plasmid	AA739	AJ055	IncHI2A,Rep 1088	IncHI2A	BX664015,000340__KU353730	MOBH	NC_012555_00231	MPF_F	NC_005211_00005,NC_009838_00006,NC_021845_00017,NC_005211_00030,NC_005211_00200,NC_005211_00207,NC_005211_00012	MOBH	NC_017500	conjugative	Unknown	CALIN	NA	NA	NA	NA	NA	NA	NA	NA	NA	NA	NA	Integron-associated	Enterobacter
GCA_023671405	Enterobacter hormaechei	ST662	1	blaIMP-4	GCA_023671405.1_PDT001324168.1_genomic_DAHJFP010000119.1	668	1405	-	2	173	5136178	Oceania	Australia	Australia	NA	Queensland	SAMN28668567	PRJNA797179	2020	44013	shortread	Illumina	sputum	human	-	mcr-9.1	GCA_016774265.1_hybrid_2	Plasmid	AA739	AJ055	IncHI2A,Rep 1088	IncHI2A	BX664015,000340__KU353730	MOBH	NC_012555_00231	MPF_F	NC_005211_00005,NC_009838_00006,NC_021845_00017,NC_005211_00030,NC_005211_00200,NC_005211_00207,NC_005211_00012	MOBH	NC_017500	conjugative	Unknown	CALIN	NA	NA	NA	NA	NA	NA	NA	NA	NA	NA	NA	Integron-associated	Enterobacter
GCA_023671485	Enterobacter cloacae	ST513	1	blaIMP-4	GCA_023671485.1_PDT001324158.1_genomic_DAHJFU010000206.1	668	1405	-	2	302	5398268	Oceania	Australia	Australia	NA	Queensland	SAMN28668575	PRJNA797179	2020	44026	shortread	Illumina	Rectal Swab	human	-	mcr-9.1	GCA_016774265.1_hybrid_2	Plasmid	AA739	AJ055	IncHI2A,Rep 1088	IncHI2A	BX664015,000340__KU353730	MOBH	NC_012555_00231	MPF_F	NC_005211_00005,NC_009838_00006,NC_021845_00017,NC_005211_00030,NC_005211_00200,NC_005211_00207,NC_005211_00012	MOBH	NC_017500	conjugative	Unknown	CALIN	NA	NA	NA	NA	NA	NA	NA	NA	NA	NA	NA	Integron-associated	Enterobacter
GCA_023683005	Enterobacter hormaechei	ST830	1	blaIMP-4	GCA_023683005.1_PDT001324157.1_genomic_DAHJQO010000133.1	668	1405	-	2	216	5301737	Oceania	Australia	Australia	NA	Queensland	SAMN28668576	PRJNA797179	2020	44032	shortread	Illumina	urine	human	-	mcr-9.1	GCA_016774265.1_hybrid_2	Plasmid	AA739	AJ055	IncHI2A,Rep 1088	IncHI2A	BX664015,000340__KU353730	MOBH	NC_012555_00231	MPF_F	NC_005211_00005,NC_009838_00006,NC_021845_00017,NC_005211_00030,NC_005211_00200,NC_005211_00207,NC_005211_00012	MOBH	NC_017500	conjugative	Unknown	CALIN	NA	NA	NA	NA	NA	NA	NA	NA	NA	NA	NA	Integron-associated	Enterobacter
GCA_023673205	Enterobacter hormaechei	ST90	8	blaIMP-4	GCA_023673205.1_PDT001323813.1_genomic_DAHJJD010000122.1	2019	2756	-	1	183	5142575	Oceania	Australia	Australia	NA	Queensland	SAMN28668578	PRJNA797179	2020	44035	shortread	Illumina	Rectal Swab	human	-	mcr-9.1	GCA_002843235.3_ASM284323v3_genomic_CP031121.1	Plasmid	AC540	AL770	Unknown rep	Unknown rep	-	-	-	-	-	-	-	non-mobilizable	Unknown	CALIN	NA	NA	NA	NA	NA	NA	NA	NA	NA	NA	NA	Integron-associated	Enterobacter
GCA_023747455	Enterobacter hormaechei	ST90	8	blaIMP-4	GCA_023747455.1_PDT001323810.1_genomic_DAHKFV010000101.1	2019	2756	-	1	159	5153822	Oceania	Australia	Australia	NA	Queensland	SAMN28668579	PRJNA797179	2020	44034	shortread	Illumina	Rectal Swab	human	-	mcr-9.1	NA	Unclassified molecule	NA	NA	NA	NA	NA	NA	NA	NA	NA	NA	NA	NA	Unknown	CALIN	NA	NA	NA	NA	NA	NA	NA	NA	NA	NA	NA	Integron-associated	Enterobacter
GCA_023690705	Enterobacter hormaechei	ST88	1	blaIMP-4	GCA_023690705.1_PDT001323804.1_genomic_DAHKAQ010000099.1	668	1405	-	2	156	5330987	Oceania	Australia	Australia	NA	Queensland	SAMN28668586	PRJNA797179	2020	44040	shortread	Illumina	Rectal Swab	human	-	mcr-9.1	GCA_002237465.1_ASM223746v1_genomic_CP022533.1	Plasmid	AA739	AJ055	IncHI2A,Rep 1088	IncHI2A	BX664015,000340__KU353730	MOBH	NC_012555_00231	MPF_F	NC_005211_00200,NC_005211_00207,NC_005211_00005,NC_009838_00006,NC_021845_00017,NC_005211_00030,NC_005211_00012	MOBH	NC_017500	conjugative	Unknown	CALIN	NA	NA	NA	NA	NA	NA	NA	NA	NA	NA	NA	Integron-associated	Enterobacter
GCA_023761485	Enterobacter hormaechei	ST830	1	blaIMP-4	GCA_023761485.1_PDT001323796.1_genomic_DAHKII010000112.1	2006	2743	-	1	184	5256324	Oceania	Australia	Australia	NA	Queensland	SAMN28668593	PRJNA797179	2020	44057	shortread	Illumina	urine	human	-	mcr-9.1	GCA_016774265.1_hybrid_2	Plasmid	AA739	AJ055	IncHI2A,Rep 1088	IncHI2A	BX664015,000340__KU353730	MOBH	NC_012555_00231	MPF_F	NC_005211_00005,NC_009838_00006,NC_021845_00017,NC_005211_00030,NC_005211_00200,NC_005211_00207,NC_005211_00012	MOBH	NC_017500	conjugative	Unknown	CALIN	NA	NA	NA	NA	NA	NA	NA	NA	NA	NA	NA	Integron-associated	Enterobacter
GCA_023761725	Enterobacter hormaechei	ST830	2	blaIMP-4	GCA_023761725.1_PDT001323795.1_genomic_DAHKIJ010000073.1	668	1405	-	2	123	5224717	Oceania	Australia	Australia	NA	Queensland	SAMN28668594	PRJNA797179	2020	44061	shortread	Illumina	Rectal Swab	human	-	mcr-9.1	GCA_030184095.1_hybrid_2	Plasmid	AA739	AJ055	IncHI2A,Rep 1088	IncHI2A	BX664015,000340__KU353730	MOBH	NC_012555_00231	MPF_F	NC_005211_00005,NC_009838_00006,NC_021845_00017,NC_005211_00030,NC_005211_00200,NC_005211_00207,NC_005211_00012	MOBH	NC_017500	conjugative	Unknown	CALIN	NA	NA	NA	NA	NA	NA	NA	NA	NA	NA	NA	Integron-associated	Enterobacter
GCA_023760715	Escherichia coli	ST127	1	blaIMP-4	GCA_023760715.1_PDT001323977.1_genomic_DAHKHJ010000233.1	2274	3011	-	1	412	5173456	Oceania	Australia	Australia	NA	Queensland	SAMN28668597	PRJNA797179	2020	44060	shortread	Illumina	Rectal Swab	human	-	-	GCA_030248925.1_hybrid_4	Plasmid	AA002	AH532	IncL/M	IncL/M	AF550415	MOBP	NC_004464_00056	MPF_I	NC_004464_00105,NC_005246_00057,NC_019063_00094,NC_019344_00078,NC_004464_00066,NC_004464_00068,NC_019154_00069,NC_005246_00069,NC_004464_00073	-	-	conjugative	Unknown	CALIN	NA	NA	NA	NA	NA	NA	NA	NA	NA	NA	NA	Integron-associated	Escherichia coli
GCA_023672425	Citrobacter freundii	ST185	1	blaIMP-4	GCA_023672425.1_PDT001323970.1_genomic_DAHJHL010000254.1	668	1405	-	2	381	5626872	Oceania	Australia	Australia	NA	Queensland	SAMN28668602	PRJNA797179	2020	44068	shortread	Illumina	Rectal Swab	human	-	mcr-9.1	GCA_026742735.1_ASM2674273v1_genomic_CP109678.1	Plasmid	AA045	AH628	IncFIB,IncFII,Rep 2272	IncFIB:IncFII-type 2	000101__NZ_CP012345_00042,AJ851089,CP042519_00001	MOBF	NC_021501_00073	MPF_F	NC_021501_00076,NC_006323_00113,NC_021501_00083,NC_021501_00084,NC_021501_00085,NC_006323_00105,NC_006323_00097,NC_006323_00096,NC_021501_00096,NC_021501_00097,NC_009378_00101,NC_021501_00074	-	-	conjugative	Unknown	CALIN	NA	NA	NA	NA	NA	NA	NA	NA	NA	NA	NA	Integron-associated	Citrobacter
GCA_023683105	Enterobacter hormaechei	ST133	1	blaIMP-4	GCA_023683105.1_PDT001323968.1_genomic_DAHJQT010000134.1	668	1405	-	2	187	5370993	Oceania	Australia	Australia	NA	Queensland	SAMN28668605	PRJNA797179	2020	44069	shortread	Illumina	Nephrostomy Urine	human	-	mcr-9.1	GCA_030184345.1_hybrid_CPO361_unicycler_hybrid_2	Plasmid	AA739	AJ055	IncHI2A,Rep 1088	IncHI2A	BX664015,000340__KU353730	MOBH	NC_012555_00231	MPF_F	NC_005211_00005,NC_009838_00006,NC_021845_00017,NC_005211_00030,NC_005211_00200,NC_005211_00207,NC_005211_00012	MOBH	NC_017500	conjugative	Unknown	CALIN	NA	NA	NA	NA	NA	NA	NA	NA	NA	NA	NA	Integron-associated	Enterobacter
GCA_023672345	Enterobacter hormaechei	ST830	2	blaIMP-4	GCA_023672345.1_PDT001323967.1_genomic_DAHJHN010000265.1	276	1013	+	12	321	5173045	Oceania	Australia	Australia	NA	Queensland	SAMN28668606	PRJNA797179	2020	44074	shortread	Illumina	Retroperitoneal Fluid	human	-	mcr-9.1	NA	Unclassified molecule	NA	NA	NA	NA	NA	NA	NA	NA	NA	NA	NA	NA	None	None	NA	NA	NA	NA	NA	NA	NA	NA	NA	NA	NA	Unclassified	Enterobacter
GCA_023684485	Enterobacter chengduensis	ST414	1	blaIMP-4	GCA_023684485.1_PDT001323966.1_genomic_DAHJSI010000193.1	949	1686	-	2	260	5557316	Oceania	Australia	Australia	NA	Queensland	SAMN28668607	PRJNA797179	2020	44087	shortread	Illumina	Rectal Swab	human	-	mcr-9.1	GCA_030184345.1_hybrid_CPO361_unicycler_hybrid_2	Plasmid	AA739	AJ055	IncHI2A,Rep 1088	IncHI2A	BX664015,000340__KU353730	MOBH	NC_012555_00231	MPF_F	NC_005211_00005,NC_009838_00006,NC_021845_00017,NC_005211_00030,NC_005211_00200,NC_005211_00207,NC_005211_00012	MOBH	NC_017500	conjugative	Unknown	CALIN	NA	NA	NA	NA	NA	NA	NA	NA	NA	NA	NA	Integron-associated	Enterobacter
GCA_023672485	Enterobacter hormaechei	ST269	1	blaIMP-4	GCA_023672485.1_PDT001323964.1_genomic_DAHJHP010000219.1	944	1681	-	2	299	5092533	Oceania	Australia	Australia	NA	Queensland	SAMN28668608	PRJNA797179	2020	44081	shortread	Illumina	Toe Bone	human	-	mcr-9.1	GCA_030184345.1_hybrid_CPO361_unicycler_hybrid_2	Plasmid	AA739	AJ055	IncHI2A,Rep 1088	IncHI2A	BX664015,000340__KU353730	MOBH	NC_012555_00231	MPF_F	NC_005211_00005,NC_009838_00006,NC_021845_00017,NC_005211_00030,NC_005211_00200,NC_005211_00207,NC_005211_00012	MOBH	NC_017500	conjugative	Unknown	CALIN	NA	NA	NA	NA	NA	NA	NA	NA	NA	NA	NA	Integron-associated	Enterobacter
GCA_023683125	Enterobacter hormaechei	ST830	1	blaIMP-4	GCA_023683125.1_PDT001323956.1_genomic_DAHJQU010000128.1	668	1405	-	2	198	5311485	Oceania	Australia	Australia	NA	Queensland	SAMN28668615	PRJNA797179	2020	44111	shortread	Illumina	bronchoalveolar lavage	human	-	mcr-9.1	GCA_030184095.1_hybrid_2	Plasmid	AA739	AJ055	IncHI2A,Rep 1088	IncHI2A	BX664015,000340__KU353730	MOBH	NC_012555_00231	MPF_F	NC_005211_00005,NC_009838_00006,NC_021845_00017,NC_005211_00030,NC_005211_00200,NC_005211_00207,NC_005211_00012	MOBH	NC_017500	conjugative	Unknown	CALIN	NA	NA	NA	NA	NA	NA	NA	NA	NA	NA	NA	Integron-associated	Enterobacter
SRR19561674	Enterobacter kobei	ST191	1	blaIMP-4	SRR19561674_48	2655	3392	+	168	164	5121109	Oceania	Australia	Australia	NA	Queensland	SAMN28668617	PRJNA797179	2020	44111	shortread	Illumina	Anal Swab	human	-	-	GCA_026742735.1_ASM2674273v1_genomic_CP109678.1	Plasmid	AA045	AH628	IncFIB,IncFII,Rep 2272	IncFIB:IncFII-type 2	000101__NZ_CP012345_00042,AJ851089,CP042519_00001	MOBF	NC_021501_00073	MPF_F	NC_021501_00076,NC_006323_00113,NC_021501_00083,NC_021501_00084,NC_021501_00085,NC_006323_00105,NC_006323_00097,NC_006323_00096,NC_021501_00096,NC_021501_00097,NC_009378_00101,NC_021501_00074	-	-	conjugative	Class 1	Complete	NA	NA	NA	NA	NA	NA	NA	NA	NA	2	IS91, IS110	Integron/IS-associated	Enterobacter
GCA_024111475	Enterobacter hormaechei	ST830	1	blaIMP-4	GCA_024111475.1_PDT001324148.1_genomic_DAHUWL010000205.1	668	1405	-	2	290	5219966	Oceania	Australia	Australia	NA	Queensland	SAMN28668623	PRJNA797179	2020	44147	shortread	Illumina	urine	human	-	-	GCA_016772875.1_hybrid_2	Plasmid	AA739	AJ055	IncHI2A,Rep 1088	IncHI2A	BX664015,000340__KU353730	MOBH	NC_012555_00231	MPF_F	NC_005211_00005,NC_009838_00006,NC_021845_00017,NC_005211_00030,NC_005211_00200,NC_005211_00207,NC_005211_00012	MOBH	NC_017500	conjugative	Unknown	CALIN	NA	NA	NA	NA	NA	NA	NA	NA	NA	NA	NA	Integron-associated	Enterobacter
GCA_023661565	Enterobacter hormaechei	ST830	4	blaIMP-4	GCA_023661565.1_PDT001322085.1_genomic_DAHJEU010000152.1	1012	1749	-	2	208	5285929	Oceania	Australia	Australia	NA	Queensland	SAMN28668649	PRJNA797179	2020	44158	shortread	Illumina	Rectal Swab	human	-	mcr-9.1	GCA_030184095.1_hybrid_2	Plasmid	AA739	AJ055	IncHI2A,Rep 1088	IncHI2A	BX664015,000340__KU353730	MOBH	NC_012555_00231	MPF_F	NC_005211_00005,NC_009838_00006,NC_021845_00017,NC_005211_00030,NC_005211_00200,NC_005211_00207,NC_005211_00012	MOBH	NC_017500	conjugative	Unknown	CALIN	NA	NA	NA	NA	NA	NA	NA	NA	NA	NA	NA	Integron-associated	Enterobacter
GCA_023671685	Enterobacter hormaechei	ST90	1	blaIMP-4	GCA_023671685.1_PDT001324118.1_genomic_DAHJGD010000150.1	668	1405	-	2	200	5387660	Oceania	Australia	Australia	NA	Queensland	SAMN28668650	PRJNA797179	2020	44155	shortread	Illumina	urine	human	-	mcr-9.1	GCA_016774265.1_hybrid_2	Plasmid	AA739	AJ055	IncHI2A,Rep 1088	IncHI2A	BX664015,000340__KU353730	MOBH	NC_012555_00231	MPF_F	NC_005211_00005,NC_009838_00006,NC_021845_00017,NC_005211_00030,NC_005211_00200,NC_005211_00207,NC_005211_00012	MOBH	NC_017500	conjugative	Unknown	CALIN	NA	NA	NA	NA	NA	NA	NA	NA	NA	NA	NA	Integron-associated	Enterobacter
GCA_023690745	Enterobacter hormaechei	ST204	1	blaIMP-4	GCA_023690745.1_PDT001323789.1_genomic_DAHKAR010000150.1	668	1405	-	2	210	5290819	Oceania	Australia	Australia	NA	Queensland	SAMN28668660	PRJNA797179	2020	44164	shortread	Illumina	Rectal Swab	human	-	mcr-9.1	GCA_016774265.1_hybrid_2	Plasmid	AA739	AJ055	IncHI2A,Rep 1088	IncHI2A	BX664015,000340__KU353730	MOBH	NC_012555_00231	MPF_F	NC_005211_00005,NC_009838_00006,NC_021845_00017,NC_005211_00030,NC_005211_00200,NC_005211_00207,NC_005211_00012	MOBH	NC_017500	conjugative	Unknown	CALIN	NA	NA	NA	NA	NA	NA	NA	NA	NA	NA	NA	Integron-associated	Enterobacter
GCA_023673605	Enterobacter hormaechei	ST204	1	blaIMP-4	GCA_023673605.1_PDT001323785.1_genomic_DAHJJV010000166.1	668	1405	-	2	232	5243894	Oceania	Australia	Australia	NA	Queensland	SAMN28668661	PRJNA797179	2020	44168	shortread	Illumina	urine	human	-	mcr-9.1	GCA_030184095.1_hybrid_2	Plasmid	AA739	AJ055	IncHI2A,Rep 1088	IncHI2A	BX664015,000340__KU353730	MOBH	NC_012555_00231	MPF_F	NC_005211_00005,NC_009838_00006,NC_021845_00017,NC_005211_00030,NC_005211_00200,NC_005211_00207,NC_005211_00012	MOBH	NC_017500	conjugative	Unknown	CALIN	NA	NA	NA	NA	NA	NA	NA	NA	NA	NA	NA	Integron-associated	Enterobacter
GCA_023696005	Enterobacter hormaechei	ST830	1	blaIMP-4	GCA_023696005.1_PDT001323776.1_genomic_DAHKEG010000161.1	979	1716	-	2	231	5233299	Oceania	Australia	Australia	NA	Queensland	SAMN28668669	PRJNA797179	2020	44173	shortread	Illumina	Screening Swab	human	-	mcr-9.1	GCA_016774265.1_hybrid_2	Plasmid	AA739	AJ055	IncHI2A,Rep 1088	IncHI2A	BX664015,000340__KU353730	MOBH	NC_012555_00231	MPF_F	NC_005211_00005,NC_009838_00006,NC_021845_00017,NC_005211_00030,NC_005211_00200,NC_005211_00207,NC_005211_00012	MOBH	NC_017500	conjugative	Unknown	CALIN	NA	NA	NA	NA	NA	NA	NA	NA	NA	NA	NA	Integron-associated	Enterobacter
GCA_023673705	Enterobacter hormaechei	ST830	1	blaIMP-4	GCA_023673705.1_PDT001323775.1_genomic_DAHJJX010000161.1	668	1405	-	2	232	5226624	Oceania	Australia	Australia	NA	Queensland	SAMN28668670	PRJNA797179	2020	44173	shortread	Illumina	Screening Swab	human	-	-	NA	Unclassified molecule	NA	NA	NA	NA	NA	NA	NA	NA	NA	NA	NA	NA	Unknown	CALIN	NA	NA	NA	NA	NA	NA	NA	NA	NA	NA	NA	Integron-associated	Enterobacter
SRR19561270	Enterobacter hormaechei	ST175	1	blaIMP-4	SRR19561270_154	952	1689	-	2	341	5207744	Oceania	Australia	Australia	NA	Queensland	SAMN28668672	PRJNA797179	2020	44174	shortread	Illumina	Rectal Swab	human	-	mcr-9.1	GCA_016774265.1_hybrid_2	Plasmid	AA739	AJ055	IncHI2A,Rep 1088	IncHI2A	BX664015,000340__KU353730	MOBH	NC_012555_00231	MPF_F	NC_005211_00005,NC_009838_00006,NC_021845_00017,NC_005211_00030,NC_005211_00200,NC_005211_00207,NC_005211_00012	MOBH	NC_017500	conjugative	Unknown	CALIN	NA	NA	NA	NA	NA	NA	NA	NA	NA	NA	NA	Integron-associated	Enterobacter
GCA_023675415	Citrobacter freundii	ST185	1	blaIMP-4	GCA_023675415.1_PDT001323555.1_genomic_DAHJMT010000207.1	668	1405	-	2	293	5433916	Oceania	Australia	Australia	NA	Queensland	SAMN28668678	PRJNA797179	2021	44222	shortread	Illumina	Rectal Swab	human	-	mcr-9.1	GCA_030184345.1_hybrid_CPO361_unicycler_hybrid_2	Plasmid	AA739	AJ055	IncHI2A,Rep 1088	IncHI2A	BX664015,000340__KU353730	MOBH	NC_012555_00231	MPF_F	NC_005211_00005,NC_009838_00006,NC_021845_00017,NC_005211_00030,NC_005211_00200,NC_005211_00207,NC_005211_00012	MOBH	NC_017500	conjugative	Unknown	CALIN	NA	NA	NA	NA	NA	NA	NA	NA	NA	NA	NA	Integron-associated	Citrobacter
GCA_023762255	Enterobacter hormaechei	ST133	1	blaIMP-4	GCA_023762255.1_PDT001323552.1_genomic_DAHKJJ010000194.1	668	1405	-	2	267	5223719	Oceania	Australia	Australia	NA	Queensland	SAMN28668679	PRJNA797179	2021	44224	shortread	Illumina	urine	human	-	-	GCA_008931645.1_ASM893164v1_genomic_CP042553.1	Plasmid	AA045	AH628	IncFIB,IncFII,Rep 2272	IncFIB:IncFII-type 2	000101__NZ_CP012345_00042,AJ851089,CP042519_00001	MOBF	NC_021501_00073	MPF_F	NC_021501_00097,NC_006323_00096,NC_006323_00097,NC_006323_00105,NC_021501_00085,NC_021501_00084,NC_021501_00083,NC_006323_00113,NC_021501_00076,NC_009378_00101,NC_021501_00074	-	-	conjugative	Unknown	CALIN	NA	NA	NA	NA	NA	NA	NA	NA	NA	NA	NA	Integron-associated	Enterobacter
GCA_023675365	Enterobacter hormaechei	ST204	1	blaIMP-4	GCA_023675365.1_PDT001323553.1_genomic_DAHJMU010000252.1	668	1405	-	2	375	5170391	Oceania	Australia	Australia	NA	Queensland	SAMN28668682	PRJNA797179	2021	44231	shortread	Illumina	Rectal Swab	human	-	-	GCA_030186385.1_hybrid_CPO111_unicycler_pooled_ont_2	Plasmid	AC082	AL120	Unknown rep	Unknown rep	-	-	-	-	-	-	-	non-mobilizable	Unknown	CALIN	NA	NA	NA	NA	NA	NA	NA	NA	NA	NA	NA	Integron-associated	Enterobacter
GCA_023747515	Enterobacter hormaechei	ST45	1	blaIMP-4	GCA_023747515.1_PDT001323548.1_genomic_DAHKFZ010000220.1	668	1405	-	2	288	5114028	Oceania	Australia	Australia	NA	Queensland	SAMN28668684	PRJNA797179	2021	44242	shortread	Illumina	Rectal Swab	human	-	mcr-9.1	GCA_030184095.1_hybrid_2	Plasmid	AA739	AJ055	IncHI2A,Rep 1088	IncHI2A	BX664015,000340__KU353730	MOBH	NC_012555_00231	MPF_F	NC_005211_00005,NC_009838_00006,NC_021845_00017,NC_005211_00030,NC_005211_00200,NC_005211_00207,NC_005211_00012	MOBH	NC_017500	conjugative	Unknown	CALIN	NA	NA	NA	NA	NA	NA	NA	NA	NA	NA	NA	Integron-associated	Enterobacter
GCA_023675525	Escherichia coli	ST1882	1	blaIMP-4	GCA_023675525.1_PDT001323538.1_genomic_DAHJMZ010000133.1	10924	11661	-	17	374	5055044	Oceania	Australia	Australia	NA	Queensland	SAMN28668693	PRJNA797179	2021	44250	shortread	Illumina	Rectal Swab	human	-	-	GCA_008931545.1_ASM893154v1_genomic_CP042580.1	Plasmid	AA002	AH532	IncL/M	IncL/M	AF550415	MOBP	NC_004464_00056	MPF_I	NC_004464_00105,NC_005246_00057,NC_019063_00094,NC_019344_00078,NC_004464_00066,NC_004464_00068,NC_019154_00069,NC_005246_00069,NC_004464_00073	-	-	conjugative	Unknown	CALIN	NA	NA	NA	NA	NA	NA	NA	NA	NA	2	IS110, IS6	Integron/IS-associated	Escherichia coli
GCA_023675595	Enterobacter hormaechei	ST831	1	blaIMP-4	GCA_023675595.1_PDT001323522.1_genomic_DAHJNE010000138.1	668	1405	-	2	199	5164884	Oceania	Australia	Australia	NA	Queensland	SAMN28668708	PRJNA797179	2020	44179	shortread	Illumina	environmental swab	clinical environment	-	mcr-9.1	GCA_030184095.1_hybrid_2	Plasmid	AA739	AJ055	IncHI2A,Rep 1088	IncHI2A	BX664015,000340__KU353730	MOBH	NC_012555_00231	MPF_F	NC_005211_00005,NC_009838_00006,NC_021845_00017,NC_005211_00030,NC_005211_00200,NC_005211_00207,NC_005211_00012	MOBH	NC_017500	conjugative	Unknown	CALIN	NA	NA	NA	NA	NA	NA	NA	NA	NA	NA	NA	Integron-associated	Enterobacter
GCA_023762355	Enterobacter hormaechei	ST90	1	blaIMP-4	GCA_023762355.1_PDT001323519.1_genomic_DAHKJP010000185.1	668	1405	-	2	250	5285131	Oceania	Australia	Australia	NA	Queensland	SAMN28668709	PRJNA797179	2020	44179	shortread	Illumina	environmental swab	clinical environment	-	mcr-9.1	GCA_030184095.1_hybrid_2	Plasmid	AA739	AJ055	IncHI2A,Rep 1088	IncHI2A	BX664015,000340__KU353730	MOBH	NC_012555_00231	MPF_F	NC_005211_00005,NC_009838_00006,NC_021845_00017,NC_005211_00030,NC_005211_00200,NC_005211_00207,NC_005211_00012	MOBH	NC_017500	conjugative	Unknown	CALIN	NA	NA	NA	NA	NA	NA	NA	NA	NA	NA	NA	Integron-associated	Enterobacter
SRR19561013	Klebsiella michiganensis	ST151	1	blaIMP-4	SRR19561013_148	2878	3615	-	194	421	6390621	Oceania	Australia	Australia	NA	Queensland	SAMN28668710	PRJNA797179	2020	44179	shortread	Illumina	environmental swab	clinical environment	-	-	GCA_030184755.1_hybrid_CPO301_unicycler_full_ont_2	Plasmid	AA739	AJ058	IncHI2A,Rep 1088	IncHI2A	BX664015,000340__KU353730	MOBH	NC_012555_00231	MPF_F	NC_005211_00207,NC_005211_00200,NC_005211_00005,NC_009838_00006,NC_021845_00017,NC_005211_00030,NC_005211_00012	MOBH	NC_017500	conjugative	Unknown	CALIN	NA	NA	NA	NA	NA	NA	NA	NA	NA	NA	NA	Integron-associated	Klebsiella
GCA_023762005	Enterobacter hormaechei	ST831	1	blaIMP-4	GCA_023762005.1_PDT001323521.1_genomic_DAHKJO010000232.1	148	885	+	197	290	5117473	Oceania	Australia	Australia	NA	Queensland	SAMN28668711	PRJNA797179	2020	44182	shortread	Illumina	environmental swab	clinical environment	-	mcr-9.1	NA	Unclassified molecule	NA	NA	NA	NA	NA	NA	NA	NA	NA	NA	NA	NA	None	None	NA	NA	NA	NA	NA	NA	NA	NA	NA	NA	NA	Unclassified	Enterobacter
GCA_024110995	Enterobacter chengduensis	ST414	1	blaIMP-4	GCA_024110995.1_PDT001323955.1_genomic_DAHUVW010000264.1	668	1405	-	2	352	5532482	Oceania	Australia	Australia	NA	Queensland	SAMN28668712	PRJNA797179	2020	44180	shortread	Illumina	Rectal Swab	human	-	mcr-9.1	GCA_026742735.1_ASM2674273v1_genomic_CP109678.1	Plasmid	AA045	AH628	IncFIB,IncFII,Rep 2272	IncFIB:IncFII-type 2	000101__NZ_CP012345_00042,AJ851089,CP042519_00001	MOBF	NC_021501_00073	MPF_F	NC_021501_00076,NC_006323_00113,NC_021501_00083,NC_021501_00084,NC_021501_00085,NC_006323_00105,NC_006323_00097,NC_006323_00096,NC_021501_00096,NC_021501_00097,NC_009378_00101,NC_021501_00074	-	-	conjugative	Unknown	CALIN	NA	NA	NA	NA	NA	NA	NA	NA	NA	NA	NA	Integron-associated	Enterobacter
GCA_023760755	Enterobacter hormaechei	ST2233	1	blaIMP-4	GCA_023760755.1_PDT001323954.1_genomic_DAHKHL010000203.1	668	1405	-	2	288	5323073	Oceania	Australia	Australia	NA	Queensland	SAMN28668713	PRJNA797179	2020	44186	shortread	Illumina	environmental swab	clinical environment	-	mcr-9.1	GCA_030184095.1_hybrid_2	Plasmid	AA739	AJ055	IncHI2A,Rep 1088	IncHI2A	BX664015,000340__KU353730	MOBH	NC_012555_00231	MPF_F	NC_005211_00005,NC_009838_00006,NC_021845_00017,NC_005211_00030,NC_005211_00200,NC_005211_00207,NC_005211_00012	MOBH	NC_017500	conjugative	Unknown	CALIN	NA	NA	NA	NA	NA	NA	NA	NA	NA	NA	NA	Integron-associated	Enterobacter
GCA_023695945	Klebsiella pneumoniae	ST20	1	blaIMP-4	GCA_023695945.1_PDT001323953.1_genomic_DAHKED010000261.1	668	1405	-	2	386	5746883	Oceania	Australia	Australia	NA	Queensland	SAMN28668714	PRJNA797179	2020	44188	shortread	Illumina	Abdominal Tissue	human	-	mcr-9.1	GCA_030184095.1_hybrid_2	Plasmid	AA739	AJ055	IncHI2A,Rep 1088	IncHI2A	BX664015,000340__KU353730	MOBH	NC_012555_00231	MPF_F	NC_005211_00005,NC_009838_00006,NC_021845_00017,NC_005211_00030,NC_005211_00200,NC_005211_00207,NC_005211_00012	MOBH	NC_017500	conjugative	Unknown	CALIN	NA	NA	NA	NA	NA	NA	NA	NA	NA	NA	NA	Integron-associated	Klebsiella
GCA_023690365	Enterobacter hormaechei	ST2233	1	blaIMP-4	GCA_023690365.1_PDT001323946.1_genomic_DAHKAB010000131.1	668	1405	-	2	183	5253204	Oceania	Australia	Australia	NA	Queensland	SAMN28668720	PRJNA797179	2020	44190	shortread	Illumina	urine	human	-	mcr-9.1	GCA_030184095.1_hybrid_2	Plasmid	AA739	AJ055	IncHI2A,Rep 1088	IncHI2A	BX664015,000340__KU353730	MOBH	NC_012555_00231	MPF_F	NC_005211_00005,NC_009838_00006,NC_021845_00017,NC_005211_00030,NC_005211_00200,NC_005211_00207,NC_005211_00012	MOBH	NC_017500	conjugative	Unknown	CALIN	NA	NA	NA	NA	NA	NA	NA	NA	NA	NA	NA	Integron-associated	Enterobacter
GCA_023672565	Enterobacter asburiae	ST250	1	blaIMP-4	GCA_023672565.1_PDT001323945.1_genomic_DAHJHU010000192.1	10	747	+	12	223	4989883	Oceania	Australia	Australia	NA	Queensland	SAMN28668723	PRJNA797179	2021	44249	shortread	Illumina	environmental swab	clinical environment	-	-	NA	Unclassified molecule	NA	NA	NA	NA	NA	NA	NA	NA	NA	NA	NA	NA	None	None	NA	NA	NA	NA	NA	NA	NA	NA	NA	NA	NA	Unclassified	Enterobacter
GCA_023747375	Enterobacter asburiae	ST250	1	blaIMP-4	GCA_023747375.1_PDT001323944.1_genomic_DAHKFS010000118.1	3316	4053	-	84	194	5000700	Oceania	Australia	Australia	NA	Queensland	SAMN28668724	PRJNA797179	2021	44252	shortread	Illumina	environmental swab	clinical environment	-	-	GCA_023559025.1_ASM2355902v1_genomic_JAMHKK010000003.1	Plasmid	AA824	AJ202	IncFIB,IncN	IncFIB:IncN	CP039454_00078,000153__NC_019087_00001	MOBF	NC_015599_00019	MPF_T	NC_022375_00024	MOBF	NZ_CP016498	conjugative	Unknown	CALIN	NA	NA	NA	NA	NA	NA	NA	NA	NA	NA	NA	Integron-associated	Enterobacter
SRR19561446	Enterobacter cloacae	ST513	1	blaIMP-4	SRR19561446_131	3882	4619	-	33	395	5341135	Oceania	Australia	Australia	NA	Queensland	SAMN28668725	PRJNA797179	2021	44256	shortread	Illumina	environmental swab	clinical environment	-	mcr-9.1	GCA_002237465.1_ASM223746v1_genomic_CP022533.1	Plasmid	AA739	AJ055	IncHI2A,Rep 1088	IncHI2A	BX664015,000340__KU353730	MOBH	NC_012555_00231	MPF_F	NC_005211_00200,NC_005211_00207,NC_005211_00005,NC_009838_00006,NC_021845_00017,NC_005211_00030,NC_005211_00012	MOBH	NC_017500	conjugative	Unknown	CALIN	NA	NA	NA	NA	NA	NA	NA	NA	NA	NA	NA	Integron-associated	Enterobacter
GCA_023674705	Enterobacter hormaechei	ST830	2	blaIMP-4	GCA_023674705.1_PDT001323943.1_genomic_DAHJLK010000166.1	668	1405	-	2	228	5166436	Oceania	Australia	Australia	NA	Queensland	SAMN28668727	PRJNA797179	2021	44260	shortread	Illumina	Rectal Swab	human	-	mcr-9.1	GCA_030184095.1_hybrid_2	Plasmid	AA739	AJ055	IncHI2A,Rep 1088	IncHI2A	BX664015,000340__KU353730	MOBH	NC_012555_00231	MPF_F	NC_005211_00005,NC_009838_00006,NC_021845_00017,NC_005211_00030,NC_005211_00200,NC_005211_00207,NC_005211_00012	MOBH	NC_017500	conjugative	Unknown	CALIN	NA	NA	NA	NA	NA	NA	NA	NA	NA	NA	NA	Integron-associated	Enterobacter
GCA_023672605	Enterobacter asburiae	ST24	1	blaIMP-4	GCA_023672605.1_PDT001323935.1_genomic_DAHJHY010000159.1	3624	4361	-	46	281	5283411	Oceania	Australia	Australia	NA	Queensland	SAMN28668732	PRJNA797179	2021	44245	shortread	Illumina	environmental swab	clinical environment	-	-	GCA_008931545.1_ASM893154v1_genomic_CP042580.1	Plasmid	AA002	AH532	IncL/M	IncL/M	AF550415	MOBP	NC_004464_00056	MPF_I	NC_004464_00105,NC_005246_00057,NC_019063_00094,NC_019344_00078,NC_004464_00066,NC_004464_00068,NC_019154_00069,NC_005246_00069,NC_004464_00073	-	-	conjugative	Unknown	CALIN	NA	NA	NA	NA	NA	NA	NA	NA	NA	NA	NA	Integron-associated	Enterobacter
GCA_023762435	Enterobacter hormaechei	ST145	1	blaIMP-4	GCA_023762435.1_PDT001323501.1_genomic_DAHKJU010000214.1	975	1712	-	2	293	5243590	Oceania	Australia	Australia	NA	Queensland	SAMN28668745	PRJNA797179	2021	44260	shortread	Illumina	environmental swab	clinical environment	-	mcr-9.1	GCA_016772875.1_hybrid_2	Plasmid	AA739	AJ055	IncHI2A,Rep 1088	IncHI2A	BX664015,000340__KU353730	MOBH	NC_012555_00231	MPF_F	NC_005211_00005,NC_009838_00006,NC_021845_00017,NC_005211_00030,NC_005211_00200,NC_005211_00207,NC_005211_00012	MOBH	NC_017500	conjugative	Unknown	CALIN	NA	NA	NA	NA	NA	NA	NA	NA	NA	NA	NA	Integron-associated	Enterobacter
GCA_023671745	Enterobacter hormaechei	ST66	1	blaIMP-4	GCA_023671745.1_PDT001324114.1_genomic_DAHJGG010000129.1	685	1422	-	2	199	5230614	Oceania	Australia	Australia	NA	Queensland	SAMN28668750	PRJNA797179	2021	44272	shortread	Illumina	urine	human	-	-	GCA_030184755.1_hybrid_CPO301_unicycler_full_ont_2	Plasmid	AA739	AJ058	IncHI2A,Rep 1088	IncHI2A	BX664015,000340__KU353730	MOBH	NC_012555_00231	MPF_F	NC_005211_00207,NC_005211_00200,NC_005211_00005,NC_009838_00006,NC_021845_00017,NC_005211_00030,NC_005211_00012	MOBH	NC_017500	conjugative	Unknown	CALIN	NA	NA	NA	NA	NA	NA	NA	NA	NA	NA	NA	Integron-associated	Enterobacter
GCA_023684445	Enterobacter hormaechei	ST93	1	blaIMP-4	GCA_023684445.1_PDT001324103.1_genomic_DAHJSG010000136.1	668	1405	-	2	211	5150663	Oceania	Australia	Australia	NA	Queensland	SAMN28668759	PRJNA797179	2021	44277	shortread	Illumina	environmental swab	clinical environment	-	-	GCA_026742735.1_ASM2674273v1_genomic_CP109678.1	Plasmid	AA045	AH628	IncFIB,IncFII,Rep 2272	IncFIB:IncFII-type 2	000101__NZ_CP012345_00042,AJ851089,CP042519_00001	MOBF	NC_021501_00073	MPF_F	NC_021501_00076,NC_006323_00113,NC_021501_00083,NC_021501_00084,NC_021501_00085,NC_006323_00105,NC_006323_00097,NC_006323_00096,NC_021501_00096,NC_021501_00097,NC_009378_00101,NC_021501_00074	-	-	conjugative	Unknown	CALIN	NA	NA	NA	NA	NA	NA	NA	NA	NA	NA	NA	Integron-associated	Enterobacter
GCA_023691285	Klebsiella oxytoca	ST179	1	blaIMP-4	GCA_023691285.1_PDT001324090.1_genomic_DAHKBM010000142.1	668	1405	-	2	213	6083180	Oceania	Australia	Australia	NA	Queensland	SAMN28668809	PRJNA797179	2021	44298	shortread	Illumina	urine	human	-	mcr-9.1	GCA_016774045.1_hybrid_2	Plasmid	AA739	AJ055	IncHI2A,Rep 1088	IncHI2A	BX664015,000340__KU353730	MOBH	NC_012555_00231	MPF_F	NC_005211_00005,NC_009838_00006,NC_021845_00017,NC_005211_00030,NC_005211_00200,NC_005211_00207,NC_005211_00012	MOBH	NC_017500	conjugative	Unknown	CALIN	NA	NA	NA	NA	NA	NA	NA	NA	NA	NA	NA	Integron-associated	Klebsiella
GCA_023685635	Klebsiella pneumoniae	ST846	1	blaIMP-4	GCA_023685635.1_PDT001324397.1_genomic_DAHJTS010000142.1	668	1405	-	2	204	5834385	Oceania	Australia	Australia	NA	Queensland	SAMN28668816	PRJNA797179	2021	44312	shortread	Illumina	Rectal Swab	human	-	mcr-9.1	GCA_030185235.1_hybrid_2	Plasmid	AA739	AJ055	IncHI2A,Rep 1088	IncHI2A	BX664015,000340__KU353730	MOBH	NC_012555_00231	MPF_F	NC_005211_00005,NC_009838_00006,NC_021845_00017,NC_005211_00030,NC_005211_00200,NC_005211_00207,NC_005211_00012	MOBH	NC_017500	conjugative	Unknown	CALIN	NA	NA	NA	NA	NA	NA	NA	NA	NA	NA	NA	Integron-associated	Klebsiella
GCA_023685765	Enterobacter asburiae	ST24	1	blaIMP-4	GCA_023685765.1_PDT001324387.1_genomic_DAHJTU010000326.1	668	1405	-	2	450	5583386	Oceania	Australia	Australia	NA	Queensland	SAMN28668825	PRJNA797179	2021	44322	shortread	Illumina	Anal Swab	human	-	mcr-9.1	GCA_016774265.1_hybrid_2	Plasmid	AA739	AJ055	IncHI2A,Rep 1088	IncHI2A	BX664015,000340__KU353730	MOBH	NC_012555_00231	MPF_F	NC_005211_00005,NC_009838_00006,NC_021845_00017,NC_005211_00030,NC_005211_00200,NC_005211_00207,NC_005211_00012	MOBH	NC_017500	conjugative	Unknown	CALIN	NA	NA	NA	NA	NA	NA	NA	NA	NA	NA	NA	Integron-associated	Enterobacter
GCA_023675785	Enterobacter hormaechei	ST269	1	blaIMP-4	GCA_023675785.1_PDT001323466.1_genomic_DAHJNO010000155.1	668	1405	-	2	243	4991706	Oceania	Australia	Australia	NA	Queensland	SAMN28668837	PRJNA797179	2021	44201	shortread	Illumina	environmental swab	clinical environment	-	mcr-9.1	GCA_030184095.1_hybrid_2	Plasmid	AA739	AJ055	IncHI2A,Rep 1088	IncHI2A	BX664015,000340__KU353730	MOBH	NC_012555_00231	MPF_F	NC_005211_00005,NC_009838_00006,NC_021845_00017,NC_005211_00030,NC_005211_00200,NC_005211_00207,NC_005211_00012	MOBH	NC_017500	conjugative	Unknown	CALIN	NA	NA	NA	NA	NA	NA	NA	NA	NA	NA	NA	Integron-associated	Enterobacter
GCA_023689305	Enterobacter hormaechei	ST66	2	blaIMP-4	GCA_023689305.1_PDT001324375.1_genomic_DAHJYP010000137.1	1019	1756	-	2	196	5173099	Oceania	Australia	Australia	NA	Queensland	SAMN28668856	PRJNA797179	2021	44204	shortread	Illumina	Rectal Swab	human	-	mcr-9.1	GCA_016774265.1_hybrid_2	Plasmid	AA739	AJ055	IncHI2A,Rep 1088	IncHI2A	BX664015,000340__KU353730	MOBH	NC_012555_00231	MPF_F	NC_005211_00005,NC_009838_00006,NC_021845_00017,NC_005211_00030,NC_005211_00200,NC_005211_00207,NC_005211_00012	MOBH	NC_017500	conjugative	Unknown	CALIN	NA	NA	NA	NA	NA	NA	NA	NA	NA	NA	NA	Integron-associated	Enterobacter
GCA_023696165	Enterobacter hormaechei	ST204	1	blaIMP-4	GCA_023696165.1_PDT001323441.1_genomic_DAHKEN010000141.1	668	1405	-	2	218	5371144	Oceania	Australia	Australia	NA	Queensland	SAMN28668897	PRJNA797179	2018	43421	shortread	Illumina	Rectum Swab	human	-	mcr-9.1	GCA_016774265.1_hybrid_2	Plasmid	AA739	AJ055	IncHI2A,Rep 1088	IncHI2A	BX664015,000340__KU353730	MOBH	NC_012555_00231	MPF_F	NC_005211_00005,NC_009838_00006,NC_021845_00017,NC_005211_00030,NC_005211_00200,NC_005211_00207,NC_005211_00012	MOBH	NC_017500	conjugative	Unknown	CALIN	NA	NA	NA	NA	NA	NA	NA	NA	NA	NA	NA	Integron-associated	Enterobacter
GCA_023675945	Citrobacter freundii	ST125	1	blaIMP-4	GCA_023675945.1_PDT001323440.1_genomic_DAHJNS010000207.1	668	1405	-	2	296	5487190	Oceania	Australia	Australia	NA	Queensland	SAMN28668898	PRJNA797179	2018	43415	shortread	Illumina	urine	human	-	mcr-9.1	GCA_030184345.1_hybrid_CPO361_unicycler_hybrid_2	Plasmid	AA739	AJ055	IncHI2A,Rep 1088	IncHI2A	BX664015,000340__KU353730	MOBH	NC_012555_00231	MPF_F	NC_005211_00005,NC_009838_00006,NC_021845_00017,NC_005211_00030,NC_005211_00200,NC_005211_00207,NC_005211_00012	MOBH	NC_017500	conjugative	Unknown	CALIN	NA	NA	NA	NA	NA	NA	NA	NA	NA	NA	NA	Integron-associated	Citrobacter
GCA_023747495	Enterobacter hormaechei	ST830	2	blaIMP-4	GCA_023747495.1_PDT001323746.1_genomic_DAHKFY010000111.1	2622	3359	-	77	206	5218303	Oceania	Australia	Australia	NA	Queensland	SAMN28668908	PRJNA797179	2018	43420	shortread	Illumina	urine	human	-	mcr-9.1	GCA_030184095.1_hybrid_2	Plasmid	AA739	AJ055	IncHI2A,Rep 1088	IncHI2A	BX664015,000340__KU353730	MOBH	NC_012555_00231	MPF_F	NC_005211_00005,NC_009838_00006,NC_021845_00017,NC_005211_00030,NC_005211_00200,NC_005211_00207,NC_005211_00012	MOBH	NC_017500	conjugative	Unknown	CALIN	NA	NA	NA	NA	NA	NA	NA	NA	NA	NA	NA	Integron-associated	Enterobacter
GCA_023692305	Enterobacter hormaechei	ST90	1	blaIMP-4	GCA_023692305.1_PDT001324078.1_genomic_DAHKCI010000143.1	668	1405	-	2	207	5266282	Oceania	Australia	Australia	NA	Queensland	SAMN28668932	PRJNA797179	2018	43426	shortread	Illumina	urine	human	-	mcr-9.1	GCA_002237465.1_ASM223746v1_genomic_CP022533.1	Plasmid	AA739	AJ055	IncHI2A,Rep 1088	IncHI2A	BX664015,000340__KU353730	MOBH	NC_012555_00231	MPF_F	NC_005211_00200,NC_005211_00207,NC_005211_00005,NC_009838_00006,NC_021845_00017,NC_005211_00030,NC_005211_00012	MOBH	NC_017500	conjugative	Unknown	CALIN	NA	NA	NA	NA	NA	NA	NA	NA	NA	NA	NA	Integron-associated	Enterobacter
GCA_023684125	Enterobacter hormaechei	ST45	1	blaIMP-4	GCA_023684125.1_PDT001324349.1_genomic_DAHJRR010000097.1	6990	7727	-	156	189	5219521	Oceania	Australia	Australia	NA	Queensland	SAMN28668957	PRJNA797179	2018	43433	shortread	Illumina	Rectal Swab	human	-	mcr-9.1	GCA_030184115.1_hybrid_contig_3	Plasmid	AA739	AJ055	IncHI2A,Rep 1088	IncHI2A	BX664015,000340__KU353730	MOBH	NC_012555_00231	MPF_F	NC_005211_00030,NC_021845_00017,NC_009838_00006,NC_005211_00005,NC_005211_00207,NC_005211_00200,NC_005211_00012	MOBH	NC_017500	conjugative	Unknown	CALIN	NA	NA	NA	NA	NA	NA	NA	NA	NA	1	IS91	Integron/IS-associated	Enterobacter
SRR19561869	Enterobacter hormaechei	ST175	1	blaIMP-4	SRR19561869_70	669	1406	-	2	149	5243813	Oceania	Australia	Australia	NA	Queensland	SAMN28668959	PRJNA797179	2018	43439	shortread	Illumina	urine	human	-	mcr-9.1	GCA_030186385.1_hybrid_CPO111_unicycler_pooled_ont_2	Plasmid	AC082	AL120	Unknown rep	Unknown rep	-	-	-	-	-	-	-	non-mobilizable	Unknown	CALIN	NA	NA	NA	NA	NA	NA	NA	NA	NA	NA	NA	Integron-associated	Enterobacter
GCA_023686565	Enterobacter hormaechei	ST830	2	blaIMP-4	GCA_023686565.1_PDT001324344.1_genomic_DAHJUX010000087.1	1301	2038	-	8	137	5246404	Oceania	Australia	Australia	NA	Queensland	SAMN28668960	PRJNA797179	2018	43444	shortread	Illumina	Rectal Swab	human	-	mcr-9.1	GCA_016774265.1_hybrid_2	Plasmid	AA739	AJ055	IncHI2A,Rep 1088	IncHI2A	BX664015,000340__KU353730	MOBH	NC_012555_00231	MPF_F	NC_005211_00005,NC_009838_00006,NC_021845_00017,NC_005211_00030,NC_005211_00200,NC_005211_00207,NC_005211_00012	MOBH	NC_017500	conjugative	Unknown	CALIN	NA	NA	NA	NA	NA	NA	NA	NA	NA	NA	NA	Integron-associated	Enterobacter
GCA_023683185	Enterobacter hormaechei	ST830	1	blaIMP-4	GCA_023683185.1_PDT001323911.1_genomic_DAHJQV010000080.1	2006	2743	-	1	138	5315416	Oceania	Australia	Australia	NA	Queensland	SAMN28668961	PRJNA797179	2018	43437	shortread	Illumina	Rectal Swab	human	-	mcr-9.1	GCA_016774265.1_hybrid_2	Plasmid	AA739	AJ055	IncHI2A,Rep 1088	IncHI2A	BX664015,000340__KU353730	MOBH	NC_012555_00231	MPF_F	NC_005211_00005,NC_009838_00006,NC_021845_00017,NC_005211_00030,NC_005211_00200,NC_005211_00207,NC_005211_00012	MOBH	NC_017500	conjugative	Unknown	CALIN	NA	NA	NA	NA	NA	NA	NA	NA	NA	NA	NA	Integron-associated	Enterobacter
SRR19561397	Enterobacter hormaechei	ST175	1	blaIMP-4	SRR19561397_100	108	845	+	4	200	5312875	Oceania	Australia	Australia	NA	Queensland	SAMN28668979	PRJNA797179	2018	43133	shortread	Illumina	urine	human	-	-	GCA_030186385.1_hybrid_CPO111_unicycler_pooled_ont_2	Plasmid	AC082	AL120	Unknown rep	Unknown rep	-	-	-	-	-	-	-	non-mobilizable	Unknown	CALIN	NA	NA	NA	NA	NA	NA	NA	NA	NA	NA	NA	Integron-associated	Enterobacter
GCA_023689665	Enterobacter hormaechei	ST528	1	blaIMP-4	GCA_023689665.1_PDT001324056.1_genomic_DAHJYZ010000122.1	2006	2743	-	1	207	5279342	Oceania	Australia	Australia	NA	Queensland	SAMN28669033	PRJNA797179	2018	43158	shortread	Illumina	Rectal swab	human	-	mcr-9.1	GCA_030184095.1_hybrid_2	Plasmid	AA739	AJ055	IncHI2A,Rep 1088	IncHI2A	BX664015,000340__KU353730	MOBH	NC_012555_00231	MPF_F	NC_005211_00005,NC_009838_00006,NC_021845_00017,NC_005211_00030,NC_005211_00200,NC_005211_00207,NC_005211_00012	MOBH	NC_017500	conjugative	Unknown	CALIN	NA	NA	NA	NA	NA	NA	NA	NA	NA	NA	NA	Integron-associated	Enterobacter
GCA_023686585	Citrobacter farmeri	STNA	1	blaIMP-4	GCA_023686585.1_PDT001324298.1_genomic_DAHJUZ010000240.1	931	1668	-	2	316	5129804	Oceania	Australia	Australia	NA	Queensland	SAMN28669055	PRJNA797179	2018	43185	shortread	Illumina	Rectal swab	human	-	-	GCA_026742735.1_ASM2674273v1_genomic_CP109678.1	Plasmid	AA045	AH628	IncFIB,IncFII,Rep 2272	IncFIB:IncFII-type 2	000101__NZ_CP012345_00042,AJ851089,CP042519_00001	MOBF	NC_021501_00073	MPF_F	NC_021501_00076,NC_006323_00113,NC_021501_00083,NC_021501_00084,NC_021501_00085,NC_006323_00105,NC_006323_00097,NC_006323_00096,NC_021501_00096,NC_021501_00097,NC_009378_00101,NC_021501_00074	-	-	conjugative	Unknown	CALIN	NA	NA	NA	NA	NA	NA	NA	NA	NA	NA	NA	Integron-associated	Citrobacter
GCA_023688005	Enterobacter bugandensis	ST599	1	blaIMP-4	GCA_023688005.1_PDT001324324.1_genomic_DAHJWT010000222.1	668	1405	-	2	322	5384684	Oceania	Australia	Australia	NA	Queensland	SAMN28669057	PRJNA797179	2018	43168	shortread	Illumina	urine	human	-	-	NA	Unclassified molecule	NA	NA	NA	NA	NA	NA	NA	NA	NA	NA	NA	NA	Unknown	CALIN	NA	NA	NA	NA	NA	NA	NA	NA	NA	NA	NA	Integron-associated	Enterobacter
GCA_023684205	Citrobacter farmeri	STNA	1	blaIMP-4	GCA_023684205.1_PDT001324296.1_genomic_DAHJRW010000237.1	668	1405	-	2	311	5130072	Oceania	Australia	Australia	NA	Queensland	SAMN28669058	PRJNA797179	2018	43171	shortread	Illumina	Rectal swab	human	-	-	GCA_026742735.1_ASM2674273v1_genomic_CP109678.1	Plasmid	AA045	AH628	IncFIB,IncFII,Rep 2272	IncFIB:IncFII-type 2	000101__NZ_CP012345_00042,AJ851089,CP042519_00001	MOBF	NC_021501_00073	MPF_F	NC_021501_00076,NC_006323_00113,NC_021501_00083,NC_021501_00084,NC_021501_00085,NC_006323_00105,NC_006323_00097,NC_006323_00096,NC_021501_00096,NC_021501_00097,NC_009378_00101,NC_021501_00074	-	-	conjugative	Unknown	CALIN	NA	NA	NA	NA	NA	NA	NA	NA	NA	NA	NA	Integron-associated	Citrobacter
GCA_023687125	Enterobacter hormaechei	ST90	1	blaIMP-4	GCA_023687125.1_PDT001324286.1_genomic_DAHJVT010000203.1	982	1719	-	2	307	5227248	Oceania	Australia	Australia	NA	Queensland	SAMN28669067	PRJNA797179	2015	42179	shortread	Illumina	urine	human	-	-	GCA_002237465.1_ASM223746v1_genomic_CP022533.1	Plasmid	AA739	AJ055	IncHI2A,Rep 1088	IncHI2A	BX664015,000340__KU353730	MOBH	NC_012555_00231	MPF_F	NC_005211_00200,NC_005211_00207,NC_005211_00005,NC_009838_00006,NC_021845_00017,NC_005211_00030,NC_005211_00012	MOBH	NC_017500	conjugative	Unknown	CALIN	NA	NA	NA	NA	NA	NA	NA	NA	NA	NA	NA	Integron-associated	Enterobacter
GCA_023690885	Enterobacter hormaechei	ST90	3	blaIMP-4	GCA_023690885.1_PDT001323707.1_genomic_DAHKAY010000101.1	1036	1773	-	2	156	5282689	Oceania	Australia	Australia	NA	Queensland	SAMN28669094	PRJNA797179	2018	43199	shortread	Illumina	Wound / skin / soft tissue	human	-	mcr-9.1	GCA_016774265.1_hybrid_2	Plasmid	AA739	AJ055	IncHI2A,Rep 1088	IncHI2A	BX664015,000340__KU353730	MOBH	NC_012555_00231	MPF_F	NC_005211_00005,NC_009838_00006,NC_021845_00017,NC_005211_00030,NC_005211_00200,NC_005211_00207,NC_005211_00012	MOBH	NC_017500	conjugative	Unknown	CALIN	NA	NA	NA	NA	NA	NA	NA	NA	NA	NA	NA	Integron-associated	Enterobacter
SRR19561204	Klebsiella michiganensis	ST135	1	blaIMP-4	SRR19561204_108	108	845	+	4	234	6473141	Oceania	Australia	Australia	NA	Queensland	SAMN28669095	PRJNA797179	2018	43204	shortread	Illumina	urine	human	-	mcr-9.1	GCA_030185235.1_hybrid_2	Plasmid	AA739	AJ055	IncHI2A,Rep 1088	IncHI2A	BX664015,000340__KU353730	MOBH	NC_012555_00231	MPF_F	NC_005211_00005,NC_009838_00006,NC_021845_00017,NC_005211_00030,NC_005211_00200,NC_005211_00207,NC_005211_00012	MOBH	NC_017500	conjugative	Unknown	CALIN	NA	NA	NA	NA	NA	NA	NA	NA	NA	NA	NA	Integron-associated	Klebsiella
GCA_023661585	Citrobacter freundii	ST125	1	blaIMP-4	GCA_023661585.1_PDT001322084.1_genomic_DAHJEW010000148.1	668	1405	-	2	194	5709856	Oceania	Australia	Australia	NA	Queensland	SAMN28669123	PRJNA797179	2018	43215	shortread	Illumina	urine	human	-	mcr-9.1	GCA_030184345.1_hybrid_CPO361_unicycler_hybrid_2	Plasmid	AA739	AJ055	IncHI2A,Rep 1088	IncHI2A	BX664015,000340__KU353730	MOBH	NC_012555_00231	MPF_F	NC_005211_00005,NC_009838_00006,NC_021845_00017,NC_005211_00030,NC_005211_00200,NC_005211_00207,NC_005211_00012	MOBH	NC_017500	conjugative	Unknown	CALIN	NA	NA	NA	NA	NA	NA	NA	NA	NA	NA	NA	Integron-associated	Citrobacter
GCA_023695045	Enterobacter hormaechei	ST45	1	blaIMP-4	GCA_023695045.1_PDT001323668.1_genomic_DAHKDE010000183.1	2274	3011	-	1	283	5026728	Oceania	Australia	Australia	NA	Queensland	SAMN28669150	PRJNA797179	2018	43224	shortread	Illumina	urine	human	-	-	GCA_008931425.1_ASM893142v1_genomic_CP042514.1	Plasmid	AA002	AH532	IncL/M	IncL/M	AF550415	MOBP	NC_004464_00056	MPF_I	NC_004464_00105,NC_005246_00057,NC_019063_00094,NC_019344_00078,NC_004464_00066,NC_004464_00068,NC_019154_00069,NC_005246_00069,NC_004464_00073	-	-	conjugative	Unknown	CALIN	NA	NA	NA	NA	NA	NA	NA	NA	NA	NA	NA	Integron-associated	Enterobacter
SRR19561144	Enterobacter hormaechei	ST175	1	blaIMP-4	SRR19561144_96	236	973	+	22	241	5546924	Oceania	Australia	Australia	NA	Queensland	SAMN28669186	PRJNA797179	2018	43236	shortread	Illumina	Rectal swab	human	-	mcr-9.1	GCA_016774265.1_hybrid_2	Plasmid	AA739	AJ055	IncHI2A,Rep 1088	IncHI2A	BX664015,000340__KU353730	MOBH	NC_012555_00231	MPF_F	NC_005211_00005,NC_009838_00006,NC_021845_00017,NC_005211_00030,NC_005211_00200,NC_005211_00207,NC_005211_00012	MOBH	NC_017500	conjugative	Unknown	CALIN	NA	NA	NA	NA	NA	NA	NA	NA	NA	NA	NA	Integron-associated	Enterobacter
GCA_023687185	Citrobacter koseri	ST1154	1	blaIMP-4	GCA_023687185.1_PDT001324240.1_genomic_DAHJVW010000127.1	895	1632	-	2	182	4946433	Oceania	Australia	Australia	NA	Queensland	SAMN28669225	PRJNA797179	2018	43266	shortread	Illumina	urine	human	-	mcr-9.1	GCA_030184095.1_hybrid_2	Plasmid	AA739	AJ055	IncHI2A,Rep 1088	IncHI2A	BX664015,000340__KU353730	MOBH	NC_012555_00231	MPF_F	NC_005211_00005,NC_009838_00006,NC_021845_00017,NC_005211_00030,NC_005211_00200,NC_005211_00207,NC_005211_00012	MOBH	NC_017500	conjugative	Unknown	CALIN	NA	NA	NA	NA	NA	NA	NA	NA	NA	NA	NA	Integron-associated	Citrobacter
GCA_023685025	Enterobacter hormaechei	ST830	2	blaIMP-4	GCA_023685025.1_PDT001324239.1_genomic_DAHJTC010000128.1	668	1405	-	2	180	5228691	Oceania	Australia	Australia	NA	Queensland	SAMN28669226	PRJNA797179	2018	43267	shortread	Illumina	urine	human	-	mcr-9.1	NA	Unclassified molecule	NA	NA	NA	NA	NA	NA	NA	NA	NA	NA	NA	NA	Unknown	CALIN	NA	NA	NA	NA	NA	NA	NA	NA	NA	NA	NA	Integron-associated	Enterobacter
GCA_023565185	Pseudomonas aeruginosa	ST395	1	blaIMP-13	GCA_023565185.2_PDT001315703.2_genomic_ABGKBH020000027.1	56144	56881	+	2	91	6925417	North America	Northern America	United States of America	NA	NA	SAMN28684405	PRJNA288601	2022	44608	shortread	Illumina	urine	human	-	-	NA	Unclassified molecule	NA	NA	NA	NA	NA	NA	NA	NA	NA	NA	NA	NA	Class 1	Complete	1010	ICEPae690	7.46	95.43	6431	86203	20741	6431	AS:i:11102	1	IS6	Integron/ICE/IS-associated	Pseudomonas
SRR19419600	Morganella morganii	CG2	1	blaIMP-27	SRR19419600_6	223294	224031	+	68	31	3999015	North America	Northern America	United States of America	Arizona	NA	SAMN28684408	PRJNA288601	2022	44614	shortread	Illumina	urine	human	-	-	NA	Unclassified molecule	NA	NA	NA	NA	NA	NA	NA	NA	NA	NA	NA	NA	Unknown	CALIN	71	ICEEc2	13.88	96.48	13033	93895	20741	13033	AS:i:23668	NA	NA	Integron/ICE-associated	Morganella morganii
GCA_023564325	Proteus mirabilis	CG6	1	blaIMP-27	GCA_023564325.2_PDT001315803.2_genomic_ABGJZN020000021.1	7819	8556	+	55	59	4090378	North America	Northern America	United States of America	Arizona	NA	SAMN28686387	PRJNA288601	2022	44670	shortread	Illumina	urine	human	-	-	NA	Unclassified molecule	NA	NA	NA	NA	NA	NA	NA	NA	NA	NA	NA	NA	Unknown	CALIN	71	ICEEc2	13.88	96.48	13028	93895	18559	13028	AS:i:23664	NA	NA	Integron/ICE-associated	Proteus
GCA_023596605	Enterobacter hormaechei	ST66	1	blaIMP-4	GCA_023596605.1_PDT001316793.1_genomic_DAHINE010000110.1	7186	7923	-	156	286	5215490	Oceania	Australia	Australia	NA	Queensland	SAMN28743211	PRJNA797179	2019	43594	shortread	Illumina	Rectal Swab	human	-	mcr-9.1	GCA_030185235.1_hybrid_2	Plasmid	AA739	AJ055	IncHI2A,Rep 1088	IncHI2A	BX664015,000340__KU353730	MOBH	NC_012555_00231	MPF_F	NC_005211_00005,NC_009838_00006,NC_021845_00017,NC_005211_00030,NC_005211_00200,NC_005211_00207,NC_005211_00012	MOBH	NC_017500	conjugative	Unknown	CALIN	NA	NA	NA	NA	NA	NA	NA	NA	NA	1	IS91	Integron/IS-associated	Enterobacter
GCA_023613755	Enterobacter hormaechei	ST90	6	blaIMP-4	GCA_023613755.1_PDT001316664.1_genomic_DAHJBU010000195.1	668	1405	-	2	286	5301914	Oceania	Australia	Australia	NA	Queensland	SAMN28743276	PRJNA797179	2019	43615	shortread	Illumina	urine	human	-	-	GCA_021869645.1_ASM2186964v1_genomic_CP091493.1	Plasmid	AA739	AJ059	IncHI2A,Rep 1088	IncHI2A	BX664015,000340__KU353730	MOBH	NC_012555_00231	MPF_F	NC_005211_00200,NC_005211_00207,NC_005211_00005,NC_009838_00006,NC_021845_00017,NC_005211_00030,NC_005211_00012	MOBH	NC_017500	conjugative	Unknown	CALIN	NA	NA	NA	NA	NA	NA	NA	NA	NA	NA	NA	Integron-associated	Enterobacter
GCA_023583765	Citrobacter farmeri	ST856	1	blaIMP-4	GCA_023583765.1_PDT001316663.1_genomic_DAHHTX010000141.1	668	1405	-	2	210	5563970	Oceania	Australia	Australia	NA	Queensland	SAMN28743277	PRJNA797179	2019	43619	shortread	Illumina	Rectal Swab	human	-	-	GCA_016774265.1_hybrid_2	Plasmid	AA739	AJ055	IncHI2A,Rep 1088	IncHI2A	BX664015,000340__KU353730	MOBH	NC_012555_00231	MPF_F	NC_005211_00005,NC_009838_00006,NC_021845_00017,NC_005211_00030,NC_005211_00200,NC_005211_00207,NC_005211_00012	MOBH	NC_017500	conjugative	Unknown	CALIN	NA	NA	NA	NA	NA	NA	NA	NA	NA	NA	NA	Integron-associated	Citrobacter
GCA_023598485	Enterobacter hormaechei	ST2231	1	blaIMP-4	GCA_023598485.1_PDT001316658.1_genomic_DAHIQS010000251.1	668	1405	-	2	366	5195684	Oceania	Australia	Australia	NA	Queensland	SAMN28743285	PRJNA797179	2019	43627	shortread	Illumina	Floor Trap Bathroom Room 1 Swab	clinical environment	-	mcr-9.1	GCA_016772875.1_hybrid_2	Plasmid	AA739	AJ055	IncHI2A,Rep 1088	IncHI2A	BX664015,000340__KU353730	MOBH	NC_012555_00231	MPF_F	NC_005211_00005,NC_009838_00006,NC_021845_00017,NC_005211_00030,NC_005211_00200,NC_005211_00207,NC_005211_00012	MOBH	NC_017500	conjugative	Unknown	CALIN	NA	NA	NA	NA	NA	NA	NA	NA	NA	NA	NA	Integron-associated	Enterobacter
GCA_023584945	Enterobacter hormaechei	ST88	1	blaIMP-4	GCA_023584945.1_PDT001316519.1_genomic_DAHHWN010000135.1	2274	3011	-	1	220	5249990	Oceania	Australia	Australia	NA	Queensland	SAMN28743329	PRJNA797179	2019	43633	shortread	Illumina	Drain Swab	human	-	-	GCA_008931525.1_ASM893152v1_genomic_CP042574.1	Plasmid	AA002	AH532	IncL/M	IncL/M	AF550415	MOBP	NC_004464_00056	MPF_I	NC_004464_00105,NC_005246_00057,NC_019063_00094,NC_019344_00078,NC_004464_00066,NC_004464_00068,NC_019154_00069,NC_005246_00069,NC_004464_00073	-	-	conjugative	Unknown	CALIN	NA	NA	NA	NA	NA	NA	NA	NA	NA	NA	NA	Integron-associated	Enterobacter
GCA_023595385	Enterobacter hormaechei	ST90	6	blaIMP-4	GCA_023595385.1_PDT001316496.1_genomic_DAHIKU010000226.1	148	885	+	5	232	5327039	Oceania	Australia	Australia	NA	Queensland	SAMN28743387	PRJNA797179	2019	43649	shortread	Illumina	Rectal Swab	human	-	-	NA	Unclassified molecule	NA	NA	NA	NA	NA	NA	NA	NA	NA	NA	NA	NA	None	None	NA	NA	NA	NA	NA	NA	NA	NA	NA	NA	NA	Unclassified	Enterobacter
GCA_023592465	Klebsiella oxytoca	ST323	1	blaIMP-4	GCA_023592465.1_PDT001316629.1_genomic_DAHIFH010000334.1	668	1405	-	2	485	6337075	Oceania	Australia	Australia	NA	Queensland	SAMN28743402	PRJNA797179	2019	43639	shortread	Illumina	Rectal Swab	human	-	mcr-9.1	GCA_016774265.1_hybrid_2	Plasmid	AA739	AJ055	IncHI2A,Rep 1088	IncHI2A	BX664015,000340__KU353730	MOBH	NC_012555_00231	MPF_F	NC_005211_00005,NC_009838_00006,NC_021845_00017,NC_005211_00030,NC_005211_00200,NC_005211_00207,NC_005211_00012	MOBH	NC_017500	conjugative	Unknown	CALIN	NA	NA	NA	NA	NA	NA	NA	NA	NA	NA	NA	Integron-associated	Klebsiella
GCA_023598505	Enterobacter hormaechei	ST90	6	blaIMP-4	GCA_023598505.1_PDT001316631.1_genomic_DAHIQU010000289.1	668	1405	-	2	449	5248041	Oceania	Australia	Australia	NA	Queensland	SAMN28743404	PRJNA797179	2019	43657	shortread	Illumina	Rectal Swab	human	-	-	GCA_021869645.1_ASM2186964v1_genomic_CP091493.1	Plasmid	AA739	AJ059	IncHI2A,Rep 1088	IncHI2A	BX664015,000340__KU353730	MOBH	NC_012555_00231	MPF_F	NC_005211_00200,NC_005211_00207,NC_005211_00005,NC_009838_00006,NC_021845_00017,NC_005211_00030,NC_005211_00012	MOBH	NC_017500	conjugative	Unknown	CALIN	NA	NA	NA	NA	NA	NA	NA	NA	NA	NA	NA	Integron-associated	Enterobacter
GCA_023613735	Enterobacter bugandensis	ST599	1	blaIMP-4	GCA_023613735.1_PDT001316844.1_genomic_DAHJBV010000267.1	931	1668	-	2	415	5321160	Oceania	Australia	Australia	NA	Queensland	SAMN28743542	PRJNA797179	2019	43706	shortread	Illumina	swab	human	-	-	GCA_030184095.1_hybrid_2	Plasmid	AA739	AJ055	IncHI2A,Rep 1088	IncHI2A	BX664015,000340__KU353730	MOBH	NC_012555_00231	MPF_F	NC_005211_00005,NC_009838_00006,NC_021845_00017,NC_005211_00030,NC_005211_00200,NC_005211_00207,NC_005211_00012	MOBH	NC_017500	conjugative	Unknown	CALIN	NA	NA	NA	NA	NA	NA	NA	NA	NA	NA	NA	Integron-associated	Enterobacter
GCA_023616945	Enterobacter hormaechei	ST830	3	blaIMP-4	GCA_023616945.1_PDT001316586.1_genomic_DAHJEF010000138.1	998	1735	-	2	217	5255721	Oceania	Australia	Australia	NA	Queensland	SAMN28743574	PRJNA797179	2019	43715	shortread	Illumina	Wound Swab	human	-	mcr-9.1	GCA_016774265.1_hybrid_2	Plasmid	AA739	AJ055	IncHI2A,Rep 1088	IncHI2A	BX664015,000340__KU353730	MOBH	NC_012555_00231	MPF_F	NC_005211_00005,NC_009838_00006,NC_021845_00017,NC_005211_00030,NC_005211_00200,NC_005211_00207,NC_005211_00012	MOBH	NC_017500	conjugative	Unknown	CALIN	NA	NA	NA	NA	NA	NA	NA	NA	NA	NA	NA	Integron-associated	Enterobacter
GCA_023586905	Enterobacter hormaechei	ST830	3	blaIMP-4	GCA_023586905.1_PDT001316585.1_genomic_DAHHVQ010000132.1	2006	2743	-	1	210	5274772	Oceania	Australia	Australia	NA	Queensland	SAMN28743575	PRJNA797179	2019	43722	shortread	Illumina	Wound Swab	human	-	mcr-9.1	GCA_016774265.1_hybrid_2	Plasmid	AA739	AJ055	IncHI2A,Rep 1088	IncHI2A	BX664015,000340__KU353730	MOBH	NC_012555_00231	MPF_F	NC_005211_00005,NC_009838_00006,NC_021845_00017,NC_005211_00030,NC_005211_00200,NC_005211_00207,NC_005211_00012	MOBH	NC_017500	conjugative	Unknown	CALIN	NA	NA	NA	NA	NA	NA	NA	NA	NA	NA	NA	Integron-associated	Enterobacter
GCA_023595265	Enterobacter hormaechei	ST830	1	blaIMP-4	GCA_023595265.1_PDT001316584.1_genomic_DAHIKQ010000163.1	1301	2038	-	8	267	5256188	Oceania	Australia	Australia	NA	Queensland	SAMN28743576	PRJNA797179	2019	43704	shortread	Illumina	urine	human	-	mcr-9.1	GCA_016774265.1_hybrid_2	Plasmid	AA739	AJ055	IncHI2A,Rep 1088	IncHI2A	BX664015,000340__KU353730	MOBH	NC_012555_00231	MPF_F	NC_005211_00005,NC_009838_00006,NC_021845_00017,NC_005211_00030,NC_005211_00200,NC_005211_00207,NC_005211_00012	MOBH	NC_017500	conjugative	Unknown	CALIN	NA	NA	NA	NA	NA	NA	NA	NA	NA	NA	NA	Integron-associated	Enterobacter
GCA_023593405	Enterobacter hormaechei	ST830	1	blaIMP-4	GCA_023593405.1_PDT001316587.1_genomic_DAHIGY010000182.1	668	1405	-	2	265	5316161	Oceania	Australia	Australia	NA	Queensland	SAMN28743577	PRJNA797179	2019	43704	shortread	Illumina	No Site specified Swab	human	-	mcr-9.1	NA	Unclassified molecule	NA	NA	NA	NA	NA	NA	NA	NA	NA	NA	NA	NA	Unknown	CALIN	NA	NA	NA	NA	NA	NA	NA	NA	NA	NA	NA	Integron-associated	Enterobacter
GCA_023601205	Enterobacter hormaechei	ST830	1	blaIMP-4	GCA_023601205.1_PDT001316583.1_genomic_DAHISU010000127.1	668	1405	-	2	194	5325144	Oceania	Australia	Australia	NA	Queensland	SAMN28743578	PRJNA797179	2019	43713	shortread	Illumina	Anal Swab	human	-	mcr-9.1	GCA_016774265.1_hybrid_2	Plasmid	AA739	AJ055	IncHI2A,Rep 1088	IncHI2A	BX664015,000340__KU353730	MOBH	NC_012555_00231	MPF_F	NC_005211_00005,NC_009838_00006,NC_021845_00017,NC_005211_00030,NC_005211_00200,NC_005211_00207,NC_005211_00012	MOBH	NC_017500	conjugative	Unknown	CALIN	NA	NA	NA	NA	NA	NA	NA	NA	NA	NA	NA	Integron-associated	Enterobacter
GCA_023594605	Enterobacter hormaechei	ST830	1	blaIMP-4	GCA_023594605.1_PDT001316582.1_genomic_DAHIJL010000149.1	1002	1739	-	2	230	5273964	Oceania	Australia	Australia	NA	Queensland	SAMN28743579	PRJNA797179	2019	43719	shortread	Illumina	Rectal Swab	human	-	mcr-9.1	GCA_016774265.1_hybrid_2	Plasmid	AA739	AJ055	IncHI2A,Rep 1088	IncHI2A	BX664015,000340__KU353730	MOBH	NC_012555_00231	MPF_F	NC_005211_00005,NC_009838_00006,NC_021845_00017,NC_005211_00030,NC_005211_00200,NC_005211_00207,NC_005211_00012	MOBH	NC_017500	conjugative	Unknown	CALIN	NA	NA	NA	NA	NA	NA	NA	NA	NA	NA	NA	Integron-associated	Enterobacter
GCA_023589505	Enterobacter hormaechei	ST830	1	blaIMP-4	GCA_023589505.1_PDT001316569.1_genomic_DAHIAE010000134.1	2006	2743	-	1	211	5265818	Oceania	Australia	Australia	NA	Queensland	SAMN28743590	PRJNA797179	2019	43717	shortread	Illumina	Rectal Swab	human	-	mcr-9.1	GCA_016774265.1_hybrid_2	Plasmid	AA739	AJ055	IncHI2A,Rep 1088	IncHI2A	BX664015,000340__KU353730	MOBH	NC_012555_00231	MPF_F	NC_005211_00005,NC_009838_00006,NC_021845_00017,NC_005211_00030,NC_005211_00200,NC_005211_00207,NC_005211_00012	MOBH	NC_017500	conjugative	Unknown	CALIN	NA	NA	NA	NA	NA	NA	NA	NA	NA	NA	NA	Integron-associated	Enterobacter
GCA_023589685	Enterobacter hormaechei	ST830	1	blaIMP-4	GCA_023589685.1_PDT001316936.1_genomic_DAHIAI010000104.1	965	1702	-	2	150	5277077	Oceania	Australia	Australia	NA	Queensland	SAMN28743669	PRJNA797179	2019	43738	shortread	Illumina	Rectal Swab	human	-	mcr-9.1	GCA_016774265.1_hybrid_2	Plasmid	AA739	AJ055	IncHI2A,Rep 1088	IncHI2A	BX664015,000340__KU353730	MOBH	NC_012555_00231	MPF_F	NC_005211_00005,NC_009838_00006,NC_021845_00017,NC_005211_00030,NC_005211_00200,NC_005211_00207,NC_005211_00012	MOBH	NC_017500	conjugative	Unknown	CALIN	NA	NA	NA	NA	NA	NA	NA	NA	NA	NA	NA	Integron-associated	Enterobacter
SRR19442624	Klebsiella quasipneumoniae	ST1901	1	blaIMP-4	SRR19442624_47	10925	11662	-	17	112	5239242	Oceania	Australia	Australia	NA	Queensland	SAMN28743700	PRJNA797179	2018	43274	shortread	Illumina	Rectal swab	human	-	-	GCA_008931545.1_ASM893154v1_genomic_CP042580.1	Plasmid	AA002	AH532	IncL/M	IncL/M	AF550415	MOBP	NC_004464_00056	MPF_I	NC_004464_00105,NC_005246_00057,NC_019063_00094,NC_019344_00078,NC_004464_00066,NC_004464_00068,NC_019154_00069,NC_005246_00069,NC_004464_00073	-	-	conjugative	Unknown	CALIN	NA	NA	NA	NA	NA	NA	NA	NA	NA	2	IS110, IS6	Integron/IS-associated	Klebsiella
GCA_023593745	Enterobacter hormaechei	ST830	1	blaIMP-4	GCA_023593745.1_PDT001317520.1_genomic_DAHIHR010000195.1	2006	2743	-	1	354	5189579	Oceania	Australia	Australia	NA	Queensland	SAMN28743711	PRJNA797179	2018	43104	shortread	Illumina	urine	human	-	mcr-9.1	GCA_016774265.1_hybrid_2	Plasmid	AA739	AJ055	IncHI2A,Rep 1088	IncHI2A	BX664015,000340__KU353730	MOBH	NC_012555_00231	MPF_F	NC_005211_00005,NC_009838_00006,NC_021845_00017,NC_005211_00030,NC_005211_00200,NC_005211_00207,NC_005211_00012	MOBH	NC_017500	conjugative	Unknown	CALIN	NA	NA	NA	NA	NA	NA	NA	NA	NA	NA	NA	Integron-associated	Enterobacter
GCA_023602015	Enterobacter hormaechei	ST830	1	blaIMP-4	GCA_023602015.1_PDT001317474.1_genomic_DAHIUJ010000175.1	668	1405	-	2	287	5208343	Oceania	Australia	Australia	NA	Queensland	SAMN28743721	PRJNA797179	2018	43104	shortread	Illumina	urine	human	-	mcr-9.1	GCA_016774265.1_hybrid_2	Plasmid	AA739	AJ055	IncHI2A,Rep 1088	IncHI2A	BX664015,000340__KU353730	MOBH	NC_012555_00231	MPF_F	NC_005211_00005,NC_009838_00006,NC_021845_00017,NC_005211_00030,NC_005211_00200,NC_005211_00207,NC_005211_00012	MOBH	NC_017500	conjugative	Unknown	CALIN	NA	NA	NA	NA	NA	NA	NA	NA	NA	NA	NA	Integron-associated	Enterobacter
GCA_023592085	Enterobacter hormaechei	ST830	1	blaIMP-4	GCA_023592085.1_PDT001317393.1_genomic_DAHIEL010000162.1	668	1405	-	2	240	5236915	Oceania	Australia	Australia	NA	Queensland	SAMN28743731	PRJNA797179	2018	43112	shortread	Illumina	urine	human	-	mcr-9.1	GCA_016774265.1_hybrid_2	Plasmid	AA739	AJ055	IncHI2A,Rep 1088	IncHI2A	BX664015,000340__KU353730	MOBH	NC_012555_00231	MPF_F	NC_005211_00005,NC_009838_00006,NC_021845_00017,NC_005211_00030,NC_005211_00200,NC_005211_00207,NC_005211_00012	MOBH	NC_017500	conjugative	Unknown	CALIN	NA	NA	NA	NA	NA	NA	NA	NA	NA	NA	NA	Integron-associated	Enterobacter
GCA_023601745	Escherichia coli	ST69	1	blaIMP-4	GCA_023601745.1_PDT001317862.1_genomic_DAHITU010000226.1	3316	4053	-	84	428	5321840	Oceania	Australia	Australia	NA	Queensland	SAMN28743813	PRJNA797179	2018	43301	shortread	Illumina	urine	human	-	-	GCA_030183345.1_hybrid_2	Plasmid	AA861	AJ282	IncC,IncFIA,IncFIA,IncFIA,IncFIB	IncC:IncFIA:IncFIB	000092__CP025470,AF250878,000136__AP014877_00014,MK878891_00042,000095__NZ_CP014273_00094	MOBF,MOBH,MOBH	NC_017627_00068,NC_012885_00072,NC_012690_00071	MPF_F	NC_022651_00077,NC_010409_00124,NC_019094_00090,NC_017639_00094,NC_007675_00027,NC_017639_00100,NC_018966_00040,NC_010488_00021,NC_009837_00049,NC_009140_00071,NC_014170_00023,NC_012885_00083,NC_016974_00085,NC_012885_00091,NC_023291_00077,NC_012885_00167,NC_008612_00190,NC_013437_00116,NC_012885_00088,08-5333_00200	MOBF,MOBH	CP000430,JQ319772	conjugative	Unknown	CALIN	NA	NA	NA	NA	NA	NA	NA	NA	NA	NA	NA	Integron-associated	Escherichia coli
GCA_023592825	Klebsiella pneumoniae	ST7391	1	blaIMP-4	GCA_023592825.1_PDT001317861.1_genomic_DAHIFW010000165.1	2274	3011	-	1	247	5217784	Oceania	Australia	Australia	NA	Queensland	SAMN28743814	PRJNA797179	2018	43304	shortread	Illumina	Rectal swab	human	-	-	GCA_024652925.1_ASM2465292v1_genomic_CP102437.1	Plasmid	AA032	AH594	IncFIA,IncN,IncU	IncFIA:IncN:IncU	MH263653_00001,000153__NC_019087_00001,000210__KF623109_00045	MOBF	NC_015599_00019	MPF_F	NC_014312_00116,NC_022609_00068,NC_022651_00077,NC_010409_00124,NC_019094_00090,NC_017639_00094,NC_007675_00027,NC_009131_00030,NC_011617_00041,NC_014368_00014,NC_007682_00044,NC_008612_00190,NC_022375_00024	MOBF,MOBP	NZ_CP016498,AP014804	conjugative	Unknown	CALIN	NA	NA	NA	NA	NA	NA	NA	NA	NA	NA	NA	Integron-associated	Klebsiella
GCA_029678405	Enterobacter bugandensis	STNA	1	blaIMP-4	GCA_029678405.1_PDT001673104.1_genomic_DAOHPU010000051.1	990	1727	-	2	95	5113609	Oceania	Australia	Australia	NA	Queensland	SAMN28743856	PRJNA797179	2017	42872	shortread	Illumina	urine	human	-	mcr-9.1	GCA_030184345.1_hybrid_CPO361_unicycler_hybrid_2	Plasmid	AA739	AJ055	IncHI2A,Rep 1088	IncHI2A	BX664015,000340__KU353730	MOBH	NC_012555_00231	MPF_F	NC_005211_00005,NC_009838_00006,NC_021845_00017,NC_005211_00030,NC_005211_00200,NC_005211_00207,NC_005211_00012	MOBH	NC_017500	conjugative	Unknown	CALIN	NA	NA	NA	NA	NA	NA	NA	NA	NA	NA	NA	Integron-associated	Enterobacter
GCA_029676045	Enterobacter hormaechei	ST45	1	blaIMP-4	GCA_029676045.1_PDT001673101.1_genomic_DAOHOX010000300.1	2274	3011	-	1	462	4861536	Oceania	Australia	Australia	NA	Queensland	SAMN28743860	PRJNA797179	2017	42872	shortread	Illumina	urine	human	-	-	GCA_008931325.1_ASM893132v1_genomic_CP042568.1	Plasmid	AA002	AH532	IncL/M	IncL/M	AF550415	MOBP	NC_004464_00056	MPF_I	NC_004464_00105,NC_005246_00057,NC_019063_00094,NC_019344_00078,NC_004464_00066,NC_004464_00068,NC_019154_00069,NC_005246_00069,NC_004464_00073	-	-	conjugative	Unknown	CALIN	NA	NA	NA	NA	NA	NA	NA	NA	NA	NA	NA	Integron-associated	Enterobacter
GCA_023583905	Citrobacter freundii	ST185	2	blaIMP-4	GCA_023583905.1_PDT001317574.1_genomic_DAHHUE010000135.1	949	1686	-	2	202	5567482	Oceania	Australia	Australia	NA	Queensland	SAMN28743916	PRJNA797179	2018	43346	shortread	Illumina	Rectal swab	human	-	mcr-9.1	GCA_030184345.1_hybrid_CPO361_unicycler_hybrid_2	Plasmid	AA739	AJ055	IncHI2A,Rep 1088	IncHI2A	BX664015,000340__KU353730	MOBH	NC_012555_00231	MPF_F	NC_005211_00005,NC_009838_00006,NC_021845_00017,NC_005211_00030,NC_005211_00200,NC_005211_00207,NC_005211_00012	MOBH	NC_017500	conjugative	Unknown	CALIN	NA	NA	NA	NA	NA	NA	NA	NA	NA	NA	NA	Integron-associated	Citrobacter
GCA_023580895	Citrobacter freundii	ST185	2	blaIMP-4	GCA_023580895.1_PDT001317572.1_genomic_DAHHOK010000134.1	927	1664	-	2	205	5563038	Oceania	Australia	Australia	NA	Queensland	SAMN28743919	PRJNA797179	2018	43346	shortread	Illumina	Rectal swab	human	-	mcr-9.1	GCA_030184345.1_hybrid_CPO361_unicycler_hybrid_2	Plasmid	AA739	AJ055	IncHI2A,Rep 1088	IncHI2A	BX664015,000340__KU353730	MOBH	NC_012555_00231	MPF_F	NC_005211_00005,NC_009838_00006,NC_021845_00017,NC_005211_00030,NC_005211_00200,NC_005211_00207,NC_005211_00012	MOBH	NC_017500	conjugative	Unknown	CALIN	NA	NA	NA	NA	NA	NA	NA	NA	NA	NA	NA	Integron-associated	Citrobacter
GCA_023803735	Enterobacter hormaechei	ST133	1	blaIMP-4	GCA_023803735.1_PDT001317540.2_genomic_DAHLBB010000126.1	668	1405	-	2	207	5412294	Oceania	Australia	Australia	NA	Queensland	SAMN28744005	PRJNA797179	2018	43377	shortread	Illumina	Rectal	human	-	mcr-9.1	GCA_016772875.1_hybrid_2	Plasmid	AA739	AJ055	IncHI2A,Rep 1088	IncHI2A	BX664015,000340__KU353730	MOBH	NC_012555_00231	MPF_F	NC_005211_00005,NC_009838_00006,NC_021845_00017,NC_005211_00030,NC_005211_00200,NC_005211_00207,NC_005211_00012	MOBH	NC_017500	conjugative	Unknown	CALIN	NA	NA	NA	NA	NA	NA	NA	NA	NA	NA	NA	Integron-associated	Enterobacter
GCA_023583125	Enterobacter bugandensis	ST599	1	blaIMP-4	GCA_023583125.1_PDT001317070.1_genomic_DAHHSO010000137.1	668	1405	-	2	211	5431629	Oceania	Australia	Australia	NA	Queensland	SAMN28744010	PRJNA797179	2018	43381	shortread	Illumina	Unknown	human	-	mcr-9.1	GCA_030184095.1_hybrid_2	Plasmid	AA739	AJ055	IncHI2A,Rep 1088	IncHI2A	BX664015,000340__KU353730	MOBH	NC_012555_00231	MPF_F	NC_005211_00005,NC_009838_00006,NC_021845_00017,NC_005211_00030,NC_005211_00200,NC_005211_00207,NC_005211_00012	MOBH	NC_017500	conjugative	Unknown	CALIN	NA	NA	NA	NA	NA	NA	NA	NA	NA	NA	NA	Integron-associated	Enterobacter
GCA_023594365	Citrobacter freundii	ST185	1	blaIMP-4	GCA_023594365.1_PDT001317053.1_genomic_DAHIJA010000160.1	1018	1755	-	2	236	5421695	Oceania	Australia	Australia	NA	Queensland	SAMN28744022	PRJNA797179	2018	43384	shortread	Illumina	Unknown	human	-	mcr-9.1	GCA_030184345.1_hybrid_CPO361_unicycler_hybrid_2	Plasmid	AA739	AJ055	IncHI2A,Rep 1088	IncHI2A	BX664015,000340__KU353730	MOBH	NC_012555_00231	MPF_F	NC_005211_00005,NC_009838_00006,NC_021845_00017,NC_005211_00030,NC_005211_00200,NC_005211_00207,NC_005211_00012	MOBH	NC_017500	conjugative	Unknown	CALIN	NA	NA	NA	NA	NA	NA	NA	NA	NA	NA	NA	Integron-associated	Citrobacter
GCA_023591405	Enterobacter hormaechei	ST90	4	blaIMP-4	GCA_023591405.1_PDT001317267.1_genomic_DAHIDE010000114.1	941	1678	-	2	171	5257300	Oceania	Australia	Australia	NA	Queensland	SAMN28744027	PRJNA797179	2018	43396	shortread	Illumina	urine	human	-	mcr-9.1	GCA_016774265.1_hybrid_2	Plasmid	AA739	AJ055	IncHI2A,Rep 1088	IncHI2A	BX664015,000340__KU353730	MOBH	NC_012555_00231	MPF_F	NC_005211_00005,NC_009838_00006,NC_021845_00017,NC_005211_00030,NC_005211_00200,NC_005211_00207,NC_005211_00012	MOBH	NC_017500	conjugative	Unknown	CALIN	NA	NA	NA	NA	NA	NA	NA	NA	NA	NA	NA	Integron-associated	Enterobacter
GCA_023613675	Klebsiella oxytoca	STNA	1	blaIMP-4	GCA_023613675.1_PDT001317802.1_genomic_DAHJBQ010000268.1	978	1715	-	2	398	6332882	Oceania	Australia	Australia	NA	Queensland	SAMN28744053	PRJNA797179	2018	43398	shortread	Illumina	Rectal Swab	human	-	mcr-9.1	GCA_016774265.1_hybrid_2	Plasmid	AA739	AJ055	IncHI2A,Rep 1088	IncHI2A	BX664015,000340__KU353730	MOBH	NC_012555_00231	MPF_F	NC_005211_00005,NC_009838_00006,NC_021845_00017,NC_005211_00030,NC_005211_00200,NC_005211_00207,NC_005211_00012	MOBH	NC_017500	conjugative	Unknown	CALIN	NA	NA	NA	NA	NA	NA	NA	NA	NA	NA	NA	Integron-associated	Klebsiella
GCA_023601845	Citrobacter freundii	ST185	1	blaIMP-4	GCA_023601845.1_PDT001317805.1_genomic_DAHITW010000278.1	2009	2746	-	1	446	5338001	Oceania	Australia	Australia	NA	Queensland	SAMN28744054	PRJNA797179	2018	43396	shortread	Illumina	Rectal Swab	human	-	-	GCA_030184345.1_hybrid_CPO361_unicycler_hybrid_2	Plasmid	AA739	AJ055	IncHI2A,Rep 1088	IncHI2A	BX664015,000340__KU353730	MOBH	NC_012555_00231	MPF_F	NC_005211_00005,NC_009838_00006,NC_021845_00017,NC_005211_00030,NC_005211_00200,NC_005211_00207,NC_005211_00012	MOBH	NC_017500	conjugative	Unknown	CALIN	NA	NA	NA	NA	NA	NA	NA	NA	NA	NA	NA	Integron-associated	Citrobacter
GCA_023580965	Enterobacter hormaechei	ST135	1	blaIMP-4	GCA_023580965.1_PDT001317467.1_genomic_DAHHON010000221.1	276	1013	+	12	300	5296786	Oceania	Australia	Australia	NA	Queensland	SAMN28744187	PRJNA797179	2019	43771	shortread	Illumina	Ascitic Fluid	human	-	mcr-9.1	NA	Unclassified molecule	NA	NA	NA	NA	NA	NA	NA	NA	NA	NA	NA	NA	None	None	NA	NA	NA	NA	NA	NA	NA	NA	NA	NA	NA	Unclassified	Enterobacter
GCA_023593605	Shigella sonnei	ST1316	1	blaIMP-4	GCA_023593605.1_PDT001317767.1_genomic_DAHIHK010000120.1	10923	11660	-	17	444	4802123	Oceania	Australia	Australia	NA	Queensland	SAMN28744220	PRJNA797179	2019	43767	shortread	Illumina	Rectal Swab	human	-	-	GCA_008931545.1_ASM893154v1_genomic_CP042580.1	Plasmid	AA002	AH532	IncL/M	IncL/M	AF550415	MOBP	NC_004464_00056	MPF_I	NC_004464_00105,NC_005246_00057,NC_019063_00094,NC_019344_00078,NC_004464_00066,NC_004464_00068,NC_019154_00069,NC_005246_00069,NC_004464_00073	-	-	conjugative	Unknown	CALIN	NA	NA	NA	NA	NA	NA	NA	NA	NA	2	IS110, IS6	Integron/IS-associated	Shigella
GCA_023602565	Klebsiella pneumoniae	ST163	1	blaIMP-4	GCA_023602565.1_PDT001317766.1_genomic_DAHIVK010000099.1	10924	11661	-	17	257	5416814	Oceania	Australia	Australia	NA	Queensland	SAMN28744221	PRJNA797179	2019	43767	shortread	Illumina	Rectal Swab	human	-	-	GCA_008931545.1_ASM893154v1_genomic_CP042580.1	Plasmid	AA002	AH532	IncL/M	IncL/M	AF550415	MOBP	NC_004464_00056	MPF_I	NC_004464_00105,NC_005246_00057,NC_019063_00094,NC_019344_00078,NC_004464_00066,NC_004464_00068,NC_019154_00069,NC_005246_00069,NC_004464_00073	-	-	conjugative	Unknown	CALIN	NA	NA	NA	NA	NA	NA	NA	NA	NA	2	IS110, IS6	Integron/IS-associated	Klebsiella
GCA_023594125	Enterobacter hormaechei	ST90	5	blaIMP-4	GCA_023594125.1_PDT001317752.1_genomic_DAHIIK010000180.1	973	1710	-	2	291	5163176	Oceania	Australia	Australia	NA	Queensland	SAMN28744233	PRJNA797179	2019	43777	shortread	Illumina	Rectal Swab	human	-	mcr-9.1	GCA_021869645.1_ASM2186964v1_genomic_CP091493.1	Plasmid	AA739	AJ059	IncHI2A,Rep 1088	IncHI2A	BX664015,000340__KU353730	MOBH	NC_012555_00231	MPF_F	NC_005211_00200,NC_005211_00207,NC_005211_00005,NC_009838_00006,NC_021845_00017,NC_005211_00030,NC_005211_00012	MOBH	NC_017500	conjugative	Unknown	CALIN	NA	NA	NA	NA	NA	NA	NA	NA	NA	NA	NA	Integron-associated	Enterobacter
GCA_023581605	Enterobacter hormaechei	ST62	1	blaIMP-4	GCA_023581605.1_PDT001317223.1_genomic_DAHHPT010000099.1	2006	2743	-	1	157	5059794	Oceania	Australia	Australia	NA	Queensland	SAMN28744248	PRJNA797179	2019	43780	shortread	Illumina	Rectal Swab	human	-	mcr-9.1	GCA_030184345.1_hybrid_CPO361_unicycler_hybrid_2	Plasmid	AA739	AJ055	IncHI2A,Rep 1088	IncHI2A	BX664015,000340__KU353730	MOBH	NC_012555_00231	MPF_F	NC_005211_00005,NC_009838_00006,NC_021845_00017,NC_005211_00030,NC_005211_00200,NC_005211_00207,NC_005211_00012	MOBH	NC_017500	conjugative	Unknown	CALIN	NA	NA	NA	NA	NA	NA	NA	NA	NA	NA	NA	Integron-associated	Enterobacter
GCA_023581645	Enterobacter hormaechei	ST830	1	blaIMP-4	GCA_023581645.1_PDT001317220.1_genomic_DAHHPU010000103.1	668	1405	-	2	154	5281830	Oceania	Australia	Australia	NA	Queensland	SAMN28744251	PRJNA797179	2019	43781	shortread	Illumina	urine	human	-	mcr-9.1	GCA_002237465.1_ASM223746v1_genomic_CP022533.1	Plasmid	AA739	AJ055	IncHI2A,Rep 1088	IncHI2A	BX664015,000340__KU353730	MOBH	NC_012555_00231	MPF_F	NC_005211_00200,NC_005211_00207,NC_005211_00005,NC_009838_00006,NC_021845_00017,NC_005211_00030,NC_005211_00012	MOBH	NC_017500	conjugative	Unknown	CALIN	NA	NA	NA	NA	NA	NA	NA	NA	NA	NA	NA	Integron-associated	Enterobacter
GCA_023590465	Enterobacter hormaechei	ST68	1	blaIMP-4	GCA_023590465.1_PDT001317394.1_genomic_DAHIBR010000068.1	2274	3011	-	1	102	4897842	Oceania	Australia	Australia	NA	Queensland	SAMN28744289	PRJNA797179	2019	43792	shortread	Illumina	Rectal Swab	human	-	-	GCA_008931425.1_ASM893142v1_genomic_CP042514.1	Plasmid	AA002	AH532	IncL/M	IncL/M	AF550415	MOBP	NC_004464_00056	MPF_I	NC_004464_00105,NC_005246_00057,NC_019063_00094,NC_019344_00078,NC_004464_00066,NC_004464_00068,NC_019154_00069,NC_005246_00069,NC_004464_00073	-	-	conjugative	Unknown	CALIN	NA	NA	NA	NA	NA	NA	NA	NA	NA	NA	NA	Integron-associated	Enterobacter
GCA_023602325	Enterobacter hormaechei	ST536	1	blaIMP-4	GCA_023602325.1_PDT001317734.1_genomic_DAHIUY010000084.1	2274	3011	-	1	128	4896451	Oceania	Australia	Australia	NA	Queensland	SAMN28744308	PRJNA797179	2019	43801	shortread	Illumina	Rectal Swab	human	-	-	GCA_008931425.1_ASM893142v1_genomic_CP042514.1	Plasmid	AA002	AH532	IncL/M	IncL/M	AF550415	MOBP	NC_004464_00056	MPF_I	NC_004464_00105,NC_005246_00057,NC_019063_00094,NC_019344_00078,NC_004464_00066,NC_004464_00068,NC_019154_00069,NC_005246_00069,NC_004464_00073	-	-	conjugative	Unknown	CALIN	NA	NA	NA	NA	NA	NA	NA	NA	NA	NA	NA	Integron-associated	Enterobacter
GCA_023602765	Enterobacter hormaechei	ST90	5	blaIMP-4	GCA_023602765.1_PDT001317965.1_genomic_DAHIVT010000168.1	996	1733	-	2	247	5192931	Oceania	Australia	Australia	NA	Queensland	SAMN28744338	PRJNA797179	2019	43810	shortread	Illumina	Rectal Swab	human	-	mcr-9.1	GCA_021869645.1_ASM2186964v1_genomic_CP091493.1	Plasmid	AA739	AJ059	IncHI2A,Rep 1088	IncHI2A	BX664015,000340__KU353730	MOBH	NC_012555_00231	MPF_F	NC_005211_00200,NC_005211_00207,NC_005211_00005,NC_009838_00006,NC_021845_00017,NC_005211_00030,NC_005211_00012	MOBH	NC_017500	conjugative	Unknown	CALIN	NA	NA	NA	NA	NA	NA	NA	NA	NA	NA	NA	Integron-associated	Enterobacter
GCA_023597985	Enterobacter hormaechei	ST175	1	blaIMP-4	GCA_023597985.1_PDT001317377.1_genomic_DAHIPX010000136.1	1301	2038	-	8	222	5364742	Oceania	Australia	Australia	NA	Queensland	SAMN28744362	PRJNA797179	2018	43455	shortread	Illumina	7BW - Swab RM 32-36 Shower Drain	clinical environment	-	-	GCA_026742735.1_ASM2674273v1_genomic_CP109678.1	Plasmid	AA045	AH628	IncFIB,IncFII,Rep 2272	IncFIB:IncFII-type 2	000101__NZ_CP012345_00042,AJ851089,CP042519_00001	MOBF	NC_021501_00073	MPF_F	NC_021501_00076,NC_006323_00113,NC_021501_00083,NC_021501_00084,NC_021501_00085,NC_006323_00105,NC_006323_00097,NC_006323_00096,NC_021501_00096,NC_021501_00097,NC_009378_00101,NC_021501_00074	-	-	conjugative	Unknown	CALIN	NA	NA	NA	NA	NA	NA	NA	NA	NA	NA	NA	Integron-associated	Enterobacter
GCA_023603085	Enterobacter hormaechei	ST830	2	blaIMP-4	GCA_023603085.1_PDT001317720.1_genomic_DAHIWG010000121.1	931	1668	-	2	204	5249060	Oceania	Australia	Australia	NA	Queensland	SAMN28744378	PRJNA797179	2018	43465	shortread	Illumina	Rectal Swab	human	-	mcr-9.1	GCA_016774265.1_hybrid_2	Plasmid	AA739	AJ055	IncHI2A,Rep 1088	IncHI2A	BX664015,000340__KU353730	MOBH	NC_012555_00231	MPF_F	NC_005211_00005,NC_009838_00006,NC_021845_00017,NC_005211_00030,NC_005211_00200,NC_005211_00207,NC_005211_00012	MOBH	NC_017500	conjugative	Unknown	CALIN	NA	NA	NA	NA	NA	NA	NA	NA	NA	NA	NA	Integron-associated	Enterobacter
GCA_023603205	Enterobacter hormaechei	ST133	1	blaIMP-4	GCA_023603205.1_PDT001317715.1_genomic_DAHIWP010000116.1	931	1668	-	2	176	5417296	Oceania	Australia	Australia	NA	Queensland	SAMN28744385	PRJNA797179	2018	43451	shortread	Illumina	Rectal Swab	human	-	mcr-9.1	GCA_016774265.1_hybrid_2	Plasmid	AA739	AJ055	IncHI2A,Rep 1088	IncHI2A	BX664015,000340__KU353730	MOBH	NC_012555_00231	MPF_F	NC_005211_00005,NC_009838_00006,NC_021845_00017,NC_005211_00030,NC_005211_00200,NC_005211_00207,NC_005211_00012	MOBH	NC_017500	conjugative	Unknown	CALIN	NA	NA	NA	NA	NA	NA	NA	NA	NA	NA	NA	Integron-associated	Enterobacter
GCA_023591445	Enterobacter cloacae	ST513	1	blaIMP-4	GCA_023591445.1_PDT001317189.1_genomic_DAHIDF010000185.1	2274	3011	-	1	319	5381847	Oceania	Australia	Australia	NA	Queensland	SAMN28744394	PRJNA797179	2018	43451	shortread	Illumina	urine	human	-	mcr-9.1	GCA_016774265.1_hybrid_2	Plasmid	AA739	AJ055	IncHI2A,Rep 1088	IncHI2A	BX664015,000340__KU353730	MOBH	NC_012555_00231	MPF_F	NC_005211_00005,NC_009838_00006,NC_021845_00017,NC_005211_00030,NC_005211_00200,NC_005211_00207,NC_005211_00012	MOBH	NC_017500	conjugative	Unknown	CALIN	NA	NA	NA	NA	NA	NA	NA	NA	NA	NA	NA	Integron-associated	Enterobacter
GCA_023591465	Enterobacter hormaechei	ST830	1	blaIMP-4	GCA_023591465.1_PDT001317180.1_genomic_DAHIDG010000086.1	668	1405	-	2	142	5285629	Oceania	Australia	Australia	NA	Queensland	SAMN28744402	PRJNA797179	2018	43451	shortread	Illumina	Groin Swab	human	-	mcr-9.1	GCA_016774265.1_hybrid_2	Plasmid	AA739	AJ055	IncHI2A,Rep 1088	IncHI2A	BX664015,000340__KU353730	MOBH	NC_012555_00231	MPF_F	NC_005211_00005,NC_009838_00006,NC_021845_00017,NC_005211_00030,NC_005211_00200,NC_005211_00207,NC_005211_00012	MOBH	NC_017500	conjugative	Unknown	CALIN	NA	NA	NA	NA	NA	NA	NA	NA	NA	NA	NA	Integron-associated	Enterobacter
GCA_023586585	Enterobacter hormaechei	ST90	1	blaIMP-4	GCA_023586585.1_PDT001317356.1_genomic_DAHHXJ010000133.1	990	1727	-	2	194	5290325	Oceania	Australia	Australia	NA	Queensland	SAMN28744443	PRJNA797179	2019	43500	shortread	Illumina	Perineum	human	-	-	GCA_026742735.1_ASM2674273v1_genomic_CP109678.1	Plasmid	AA045	AH628	IncFIB,IncFII,Rep 2272	IncFIB:IncFII-type 2	000101__NZ_CP012345_00042,AJ851089,CP042519_00001	MOBF	NC_021501_00073	MPF_F	NC_021501_00076,NC_006323_00113,NC_021501_00083,NC_021501_00084,NC_021501_00085,NC_006323_00105,NC_006323_00097,NC_006323_00096,NC_021501_00096,NC_021501_00097,NC_009378_00101,NC_021501_00074	-	-	conjugative	Unknown	CALIN	NA	NA	NA	NA	NA	NA	NA	NA	NA	NA	NA	Integron-associated	Enterobacter
GCA_023598065	Enterobacter hormaechei	ST90	7	blaIMP-4	GCA_023598065.1_PDT001317352.1_genomic_DAHIQC010000130.1	2274	3011	-	1	189	5016666	Oceania	Australia	Australia	NA	Queensland	SAMN28744444	PRJNA797179	2019	43494	shortread	Illumina	Isolate	human	-	-	GCA_008931425.1_ASM893142v1_genomic_CP042514.1	Plasmid	AA002	AH532	IncL/M	IncL/M	AF550415	MOBP	NC_004464_00056	MPF_I	NC_004464_00105,NC_005246_00057,NC_019063_00094,NC_019344_00078,NC_004464_00066,NC_004464_00068,NC_019154_00069,NC_005246_00069,NC_004464_00073	-	-	conjugative	Unknown	CALIN	NA	NA	NA	NA	NA	NA	NA	NA	NA	NA	NA	Integron-associated	Enterobacter
SRR19442379	Klebsiella michiganensis	STNA	1	blaIMP-4	SRR19442379_92	236	973	+	22	204	6267514	Oceania	Australia	Australia	NA	Queensland	SAMN28744445	PRJNA797179	2018	43374	shortread	Illumina	Sternal Wound	human	-	-	GCA_026742735.1_ASM2674273v1_genomic_CP109678.1	Plasmid	AA045	AH628	IncFIB,IncFII,Rep 2272	IncFIB:IncFII-type 2	000101__NZ_CP012345_00042,AJ851089,CP042519_00001	MOBF	NC_021501_00073	MPF_F	NC_021501_00076,NC_006323_00113,NC_021501_00083,NC_021501_00084,NC_021501_00085,NC_006323_00105,NC_006323_00097,NC_006323_00096,NC_021501_00096,NC_021501_00097,NC_009378_00101,NC_021501_00074	-	-	conjugative	Unknown	CALIN	NA	NA	NA	NA	NA	NA	NA	NA	NA	NA	NA	Integron-associated	Klebsiella
GCA_023613035	Enterobacter hormaechei	ST90	7	blaIMP-4	GCA_023613035.1_PDT001317350.1_genomic_DAHJAN010000084.1	2274	3011	-	1	129	4936246	Oceania	Australia	Australia	NA	Queensland	SAMN28744446	PRJNA797179	2018	43200	shortread	Illumina	blood	human	-	-	GCA_030248925.1_hybrid_4	Plasmid	AA002	AH532	IncL/M	IncL/M	AF550415	MOBP	NC_004464_00056	MPF_I	NC_004464_00105,NC_005246_00057,NC_019063_00094,NC_019344_00078,NC_004464_00066,NC_004464_00068,NC_019154_00069,NC_005246_00069,NC_004464_00073	-	-	conjugative	Unknown	CALIN	NA	NA	NA	NA	NA	NA	NA	NA	NA	NA	NA	Integron-associated	Enterobacter
GCA_023589785	Pseudomonas aeruginosa	ST235	1	blaIMP-1	GCA_023589785.1_PDT001317660.1_genomic_DAHIAR010000224.1	52	789	+	179	295	7042754	Oceania	Australia	Australia	NA	Queensland	SAMN28744484	PRJNA797179	2019	43518	shortread	Illumina	blood	human	-	-	NA	Unclassified molecule	NA	NA	NA	NA	NA	NA	NA	NA	NA	NA	NA	NA	Unknown	CALIN	NA	NA	NA	NA	NA	NA	NA	NA	NA	NA	NA	Integron-associated	Pseudomonas
GCA_023603805	Enterobacter hormaechei	ST90	4	blaIMP-4	GCA_023603805.1_PDT001317927.1_genomic_DAHIXS010000220.1	668	1405	-	2	354	5061239	Oceania	Australia	Australia	NA	Queensland	SAMN28744545	PRJNA797179	2019	43528	shortread	Illumina	Rectal Swab	human	-	-	GCA_030186385.1_hybrid_CPO111_unicycler_pooled_ont_2	Plasmid	AC082	AL120	Unknown rep	Unknown rep	-	-	-	-	-	-	-	non-mobilizable	Unknown	CALIN	NA	NA	NA	NA	NA	NA	NA	NA	NA	NA	NA	Integron-associated	Enterobacter
GCA_023804875	Enterobacter hormaechei	ST90	3	blaIMP-4	GCA_023804875.1_PDT001317632.2_genomic_DAHLBF010000151.1	668	1405	-	2	208	5119934	Oceania	Australia	Australia	NA	Queensland	SAMN28744589	PRJNA797179	2019	43536	shortread	Illumina	Left Toe Tissue	human	-	mcr-9.1	GCA_016772875.1_hybrid_2	Plasmid	AA739	AJ055	IncHI2A,Rep 1088	IncHI2A	BX664015,000340__KU353730	MOBH	NC_012555_00231	MPF_F	NC_005211_00005,NC_009838_00006,NC_021845_00017,NC_005211_00030,NC_005211_00200,NC_005211_00207,NC_005211_00012	MOBH	NC_017500	conjugative	Unknown	CALIN	NA	NA	NA	NA	NA	NA	NA	NA	NA	NA	NA	Integron-associated	Enterobacter
GCA_023585485	Klebsiella pneumoniae	ST1777	1	blaIMP-4	GCA_023585485.1_PDT001317149.1_genomic_DAHHXE010000174.1	2274	3011	-	1	311	5644920	Oceania	Australia	Australia	NA	Queensland	SAMN28744603	PRJNA797179	2019	43547	shortread	Illumina	urine	human	-	-	GCA_021228755.1_ASM2122875v1_genomic_CP089409.1	Plasmid	AA002	AH532	IncL/M	IncL/M	AF550415	MOBP	NC_004464_00056	MPF_I	NC_005246_00057,NC_019063_00094,NC_019344_00078,NC_004464_00066,NC_004464_00068,NC_019154_00069,NC_005246_00069,NC_004464_00073,NC_004464_00105	-	-	conjugative	Unknown	CALIN	NA	NA	NA	NA	NA	NA	NA	NA	NA	NA	NA	Integron-associated	Klebsiella
GCA_023596505	Enterobacter hormaechei	ST742	1	blaIMP-4	GCA_023596505.1_PDT001317130.1_genomic_DAHIMY010000122.1	2020	2757	-	1	197	5459258	Oceania	Australia	Australia	NA	Queensland	SAMN28744623	PRJNA797179	2019	43545	shortread	Illumina	Sputum Isolate	human	-	mcr-9.1	GCA_022551585.1_ASM2255158v1_genomic_JAJEPE010000002.1	Plasmid	AA739	AJ059	IncHI2A,Rep 1088	IncHI2A	BX664015,000340__KU353730	MOBH	NC_012555_00231	MPF_F	NC_005211_00200,NC_005211_00030,NC_021845_00017,NC_009838_00006,NC_005211_00005,NC_005211_00207,NC_005211_00012	MOBH	NC_017500	conjugative	Unknown	CALIN	NA	NA	NA	NA	NA	NA	NA	NA	NA	NA	NA	Integron-associated	Enterobacter
GCA_023604125	Klebsiella pneumoniae	ST873	1	blaIMP-4	GCA_023604125.1_PDT001317904.1_genomic_DAHIYG010000073.1	10964	11701	-	23	163	5754161	Oceania	Australia	Australia	NA	Queensland	SAMN28744624	PRJNA797179	2019	43549	shortread	Illumina	Groin Isolate	human	-	-	GCA_008931545.1_ASM893154v1_genomic_CP042580.1	Plasmid	AA002	AH532	IncL/M	IncL/M	AF550415	MOBP	NC_004464_00056	MPF_I	NC_004464_00105,NC_005246_00057,NC_019063_00094,NC_019344_00078,NC_004464_00066,NC_004464_00068,NC_019154_00069,NC_005246_00069,NC_004464_00073	-	-	conjugative	Unknown	CALIN	NA	NA	NA	NA	NA	NA	NA	NA	NA	2	IS110, IS6	Integron/IS-associated	Klebsiella
GCA_023743275	Pseudomonas aeruginosa	ST621	1	blaIMP-13	GCA_023743275.1_ASM2374327v1_genomic_JAMRYN010000020.1	35731	36468	+	1	147	6967608	Europe	Southern Europe	Italy	NA	Ancona	SAMN28788845	PRJNA844090	2015	2015-10	shortread	Illumina	sputum	human	-	-	NA	Unclassified molecule	NA	NA	NA	NA	NA	NA	NA	NA	NA	NA	NA	NA	Class 1	Complete	944	ICE6440	13.05	91.77	10876	83339	20741	10876	AS:i:19022	2	IS91, IS6	Integron/ICE/IS-associated	Pseudomonas
SRR19524230	Enterobacter hormaechei	ST171	1	blaIMP-13	SRR19524230_32	2036	2773	-	35	68	5129398	North America	Northern America	United States of America	NA	NA	SAMN28842366	PRJNA844926	2022	NA	shortread	Illumina	NA	human	-	mcr-9.1	GCA_021869645.1_ASM2186964v1_genomic_CP091493.1	Plasmid	AA739	AJ059	IncHI2A,Rep 1088	IncHI2A	BX664015,000340__KU353730	MOBH	NC_012555_00231	MPF_F	NC_005211_00200,NC_005211_00207,NC_005211_00005,NC_009838_00006,NC_021845_00017,NC_005211_00030,NC_005211_00012	MOBH	NC_017500	conjugative	Unknown	CALIN	NA	NA	NA	NA	NA	NA	NA	NA	NA	NA	NA	Integron-associated	Enterobacter
SRR19524229	Enterobacter hormaechei	ST62	1	blaIMP-13	SRR19524229_28	1196	1933	+	6	60	4950290	North America	Northern America	United States of America	NA	NA	SAMN28842367	PRJNA844926	2022	NA	shortread	Illumina	NA	human	-	-	GCA_016774215.1_hybrid_2	Plasmid	AA739	AJ055	IncHI2A,IncR,Rep 1088	IncHI2A:IncR	BX664015,000204__CP008701_00115,000340__KU353730	MOBH	NC_012555_00231	MPF_F	NC_005211_00005,NC_009838_00006,NC_021845_00017,NC_005211_00030,NC_005211_00200,NC_005211_00207,NC_005211_00012	MOBF,MOBH	NZ_CP013834,NC_017500	conjugative	Unknown	CALIN	NA	NA	NA	NA	NA	NA	NA	NA	NA	NA	NA	Integron-associated	Enterobacter
SRR19524228	Providencia rettgeri Spp 3	CG1	1	blaIMP-67	SRR19524228_21	24823	25560	+	0	54	4581613	North America	Northern America	United States of America	NA	NA	SAMN28842368	PRJNA844926	2022	NA	shortread	Illumina	NA	human	-	-	NA	Unclassified molecule	NA	NA	NA	NA	NA	NA	NA	NA	NA	NA	NA	NA	Unknown	CALIN	71	ICEEc2	7.65	93.61	7184	93895	14897	7184	AS:i:11976	NA	NA	Integron/ICE-associated	Providencia
SRR19524227	Pseudomonas aeruginosa	ST179	1	blaIMP-18	SRR19524227_65	3463	4200	+	9	164	7461490	North America	Northern America	United States of America	NA	NA	SAMN28842369	PRJNA844926	2022	NA	shortread	Illumina	NA	human	-	-	NA	Unclassified molecule	NA	NA	NA	NA	NA	NA	NA	NA	NA	NA	NA	NA	Class 1	Complete	NA	NA	NA	NA	NA	NA	NA	NA	NA	NA	NA	Integron-associated	Pseudomonas
SRR19524226	Providencia rettgeri Spp 2	CG7	1	blaIMP-27	SRR19524226_5	41969	42706	-	16	78	4951297	North America	Northern America	United States of America	Georgia	NA	SAMN28842370	PRJNA844926	2022	NA	shortread	Illumina	NA	human	-	-	NA	Unclassified molecule	NA	NA	NA	NA	NA	NA	NA	NA	NA	NA	NA	NA	None	None	71	ICEEc2	7.59	100	7127	93895	10741	7127	AS:i:14254	1	IS256	IS/ICE-associated	Providencia
SRR19524225	Pseudomonas aeruginosa	ST167	1	blaIMP-15	SRR19524225_72	604	1341	+	30	136	7198650	North America	Northern America	United States of America	NA	NA	SAMN28842371	PRJNA844926	2022	NA	shortread	Illumina	NA	human	-	-	NA	Unclassified molecule	NA	NA	NA	NA	NA	NA	NA	NA	NA	NA	NA	NA	Unknown	CALIN	NA	NA	NA	NA	NA	NA	NA	NA	NA	NA	NA	Integron-associated	Pseudomonas
SRR19524224	Pseudomonas aeruginosa	ST2731	1	blaIMP-18	SRR19524224_47	132	869	-	14	121	7103654	North America	Northern America	United States of America	NA	NA	SAMN28842372	PRJNA844926	2022	NA	shortread	Illumina	NA	human	-	-	NA	Unclassified molecule	NA	NA	NA	NA	NA	NA	NA	NA	NA	NA	NA	NA	Unknown	CALIN	NA	NA	NA	NA	NA	NA	NA	NA	NA	NA	NA	Integron-associated	Pseudomonas
SRR19524223	Pseudomonas aeruginosa	ST235	1	blaIMP-26	SRR19524223_27	12	749	+	0	158	7287021	North America	Northern America	United States of America	NA	NA	SAMN28842373	PRJNA844926	2022	NA	shortread	Illumina	NA	human	-	-	NA	Unclassified molecule	NA	NA	NA	NA	NA	NA	NA	NA	NA	NA	NA	NA	Unknown	CALIN	NA	NA	NA	NA	NA	NA	NA	NA	NA	3	IS110, IS21, IS5	Integron/IS-associated	Pseudomonas
SRR19524222	Proteus mirabilis	CG14	1	blaIMP-27	SRR19524222_7	34018	34755	-	6	42	4126924	North America	Northern America	United States of America	Georgia	NA	SAMN28842374	PRJNA844926	2022	NA	shortread	Illumina	NA	human	-	-	NA	Unclassified molecule	NA	NA	NA	NA	NA	NA	NA	NA	NA	NA	NA	NA	Unknown	CALIN	71	ICEEc2	10.59	100	9947	93895	10741	9947	AS:i:19894	NA	NA	Integron/ICE-associated	Proteus
GCA_031624155	Klebsiella pneumoniae	ST147	1	blaIMP-4	GCA_031624155.1_ASM3162415v1_genomic_JANASS010000002.1	180053	180790	+	30	6	5953624	Asia	Eastern Asia	China	NA	China	SAMN28854404	PRJNA845066	2020	2020-12-04	longread/hybrid	Nanopore	sputum	human	blaKPC-2	-	MF344562	Plasmid	AC212	AL310	IncU,Rep 1254	IncU-type 2	000212__CP012556_00176,000562__KT346360_00001	MOBH	NC_018107_00109	MPF_F	NC_023911_00309,NC_018107_00235,NC_018107_00216,NC_016980_00110,NC_018107_00101,NC_016980_00240,NC_016980_00099	-	-	conjugative	Class 1	Complete	NA	NA	NA	NA	NA	NA	NA	NA	NA	3	IS110, IS91, IS4	Integron/IS-associated	Klebsiella
GCA_031624175	Klebsiella quasipneumoniae	ST476	1	blaIMP-26	GCA_031624175.1_ASM3162417v1_genomic_JANAVU010000003.1	170785	171522	+	8	9	5986896	Asia	Eastern Asia	China	NA	China	SAMN28854407	PRJNA845069	2013	2013-02-18	longread/hybrid	Nanopore	Unknown	human	blaKPC-2	-	KY270853	Plasmid	AC212	AL309	IncU	IncU	000212__CP012556_00176	MOBH	NC_018107_00109	MPF_F	NC_023911_00309,NC_018107_00235,NC_018107_00216,NC_016980_00110,NC_018107_00101,NC_016980_00240,NC_016980_00099	-	-	conjugative	Class 1	Complete	NA	NA	NA	NA	NA	NA	NA	NA	NA	3	IS110, IS1182, IS6	Integron/IS-associated	Klebsiella
GCA_031624455	Enterobacter hormaechei	ST97	1	blaIMP-4	GCA_031624455.1_ASM3162445v1_genomic_JANASV010000004.1	4396	5133	+	11	6	5415820	Asia	Eastern Asia	China	NA	China	SAMN28854464	PRJNA845076	2019	2019-08-10	longread/hybrid	Nanopore	blood	human	blaNDM-1	mcr-9.1	MH909337	Plasmid	AA552	AI757	IncN	IncN	000153__NC_019087_00001	MOBF	NC_015599_00019	MPF_T	NC_008612_00190,NC_007682_00044,NC_014368_00014,NC_011617_00041,NC_009131_00030,NC_022375_00024	MOBF	NZ_CP016498	conjugative	Class 1	Complete	NA	NA	NA	NA	NA	NA	NA	NA	NA	2	IS6, IS3	Integron/IS-associated	Enterobacter
GCA_025266795	Enterobacter hormaechei	ST78	13	blaIMP-1	GCA_025266795.1_ASM2526679v1_genomic_CP098487.1	46685	47422	-	212	3	4821919	Asia	Eastern Asia	China	NA	Zhejiang	SAMN28865091	PRJNA845926	2019	2019	longread/hybrid	unknown_longread	NA	human	blaNDM-1	-	KJ588780	Plasmid	AA919	AJ379	IncP	IncP	000177__AB237782_00014	MOBP	NC_001735_00050	MPF_T	NC_001735_00049,NC_007353_00043,NC_004956_00085,NC_008459_00022	MOBP	NC_007275	conjugative	None	None	NA	NA	NA	NA	NA	NA	NA	NA	NA	NA	NA	Unclassified	Enterobacter
GCA_031138435	Proteus mirabilis	CG9	1	blaIMP-27	GCA_031138435.1_PDT001324554.2_genomic_ABMAAF010000006.1	235231	235968	+	17	45	4518654	North America	Northern America	United States of America	Indiana	NA	SAMN28900509	PRJNA288601	2022	44643	shortread	Illumina	Ulcer	human	-	-	NA	Unclassified molecule	NA	NA	NA	NA	NA	NA	NA	NA	NA	NA	NA	NA	Unknown	CALIN	71	ICEEc2	13.88	96.48	13028	93895	20741	13028	AS:i:23658	NA	NA	Integron/ICE-associated	Proteus
GCA_031138455	Providencia rettgeri Spp 2	CG18	1	blaIMP-27	GCA_031138455.2_PDT001324547.5_genomic_ABMAAI020000005.1	42794	43531	+	16	57	4720263	North America	Northern America	United States of America	Indiana	USA	SAMN28900514	PRJNA288601	2022	44679	shortread	Illumina	urine	human	-	-	NA	Unclassified molecule	NA	NA	NA	NA	NA	NA	NA	NA	NA	NA	NA	NA	None	None	71	ICEEc2	7.59	100	7127	93895	10741	7127	AS:i:14254	1	IS256	IS/ICE-associated	Providencia
GCA_031138415	Morganella morganii	CG7	1	blaIMP-27	GCA_031138415.1_PDT001324552.2_genomic_ABMAAH010000015.1	56618	57355	+	76	56	4012854	North America	Northern America	United States of America	Indiana	NA	SAMN28900519	PRJNA288601	2022	44698	shortread	Illumina	Wound abscess	human	-	-	NA	Unclassified molecule	NA	NA	NA	NA	NA	NA	NA	NA	NA	NA	NA	NA	None	None	NA	NA	NA	NA	NA	NA	NA	NA	NA	NA	NA	Unclassified	Morganella morganii
GCA_024128675	Enterobacter asburiae	ST25	1	blaIMP-4	GCA_024128675.1_ASM2412867v1_genomic_JAMYDH010000134.1	1075	1812	+	72	441	5037441	Asia	Eastern Asia	China	NA	Chongqing	SAMN28906567	PRJNA846540	2021	44463	shortread	Illumina	sputum	human	-	-	GCA_020149545.1_ASM2014954v1_genomic_CP083711.1	Plasmid	AA919	AJ379	IncP	IncP	000177__AB237782_00014	MOBP	NC_001735_00050	MPF_T	NC_001735_00049,NC_007353_00043,NC_004956_00085,NC_008459_00022	MOBP	NC_007275	conjugative	Class 1	Complete	NA	NA	NA	NA	NA	NA	NA	NA	NA	NA	NA	Integron-associated	Enterobacter
GCA_023805415	Enterobacter hormaechei	ST51	1	blaIMP-4	GCA_023805415.1_ASM2380541v1_genomic_CP098781.1	4024	4761	+	94	5	4983830	Asia	Eastern Asia	China	NA	NA	SAMN28918927	PRJNA847058	2017	2017-03	longread/hybrid	NA	NA	human	-	-	MH909337	Plasmid	AA552	AI757	IncN	IncN	000153__NC_019087_00001	MOBF	NC_015599_00019	MPF_T	NC_009131_00030,NC_011617_00041,NC_014368_00014,NC_007682_00044,NC_008612_00190,NC_022375_00024	MOBF	NZ_CP016498	conjugative	Class 1	Complete	NA	NA	NA	NA	NA	NA	NA	NA	NA	2	IS6, IS1	Integron/IS-associated	Enterobacter
GCA_023978045	Klebsiella pneumoniae	ST29	1	blaIMP-4	GCA_023978045.1_PDT001347594.1_genomic_DAHPHR010000036.1	5028	5765	+	46	80	5821903	Asia	Eastern Asia	China	NA	Chengdu, Sichuan	SAMN28934015	PRJNA847410	2020	44042	shortread	Illumina	sputum	human	-	-	GCA_002843235.3_ASM284323v3_genomic_CP031121.1	Plasmid	AC540	AL770	Unknown rep	Unknown rep	-	-	-	-	-	-	-	non-mobilizable	Unknown	CALIN	NA	NA	NA	NA	NA	NA	NA	NA	NA	NA	NA	Integron-associated	Klebsiella
GCA_024718425	Pseudomonas putida	ST146	1	blaIMP-1	GCA_024718425.1_ASM2471842v1_genomic_JAMSJZ010000041.1	8100	8837	-	227	151	5819870	Asia	Eastern Asia	China	NA	China	SAMN28981487	PRJNA848084	2018	2018	shortread	NA	urine	human	-	-	NA	Unclassified molecule	NA	NA	NA	NA	NA	NA	NA	NA	NA	NA	NA	NA	Unknown	CALIN	NA	NA	NA	NA	NA	NA	NA	NA	NA	1	IS5	Integron/IS-associated	Pseudomonas
GCA_024718375	Pseudomonas aeruginosa	ST865	1	blaIMP-1	GCA_024718375.1_ASM2471837v1_genomic_JAMSKA010000008.1	360086	360823	-	1	31	6398311	Asia	Eastern Asia	China	NA	China	SAMN28982445	PRJNA848085	2018	2018	shortread	NA	bile	human	-	-	NA	Unclassified molecule	NA	NA	NA	NA	NA	NA	NA	NA	NA	NA	NA	NA	Unknown	CALIN	NA	NA	NA	NA	NA	NA	NA	NA	NA	NA	NA	Integron-associated	Pseudomonas
GCA_024714245	Pseudomonas aeruginosa	ST865	1	blaIMP-1	GCA_024714245.1_ASM2471424v1_genomic_JAMSKJ010000008.1	360086	360823	-	1	30	6400530	Asia	Eastern Asia	China	NA	China	SAMN28983545	PRJNA848102	2018	2018	longread/hybrid	NA	sputum	human	-	-	NA	Unclassified molecule	NA	NA	NA	NA	NA	NA	NA	NA	NA	NA	NA	NA	Unknown	CALIN	NA	NA	NA	NA	NA	NA	NA	NA	NA	NA	NA	Integron-associated	Pseudomonas
GCA_024506615	Proteus mirabilis	CG3	1	blaIMP-27	GCA_024506615.2_PDT001376734.2_genomic_ABHIDH020000041.1	54	791	+	6	171	4239020	North America	Northern America	United States of America	Minnesota	NA	SAMN29475723	PRJNA288601	2022	2022	shortread	Illumina	urine	human	-	-	NA	Unclassified molecule	NA	NA	NA	NA	NA	NA	NA	NA	NA	NA	NA	NA	Unknown	CALIN	71	ICEEc2	10.59	100	9947	93895	10753	9947	AS:i:19894	NA	NA	Integron/ICE-associated	Proteus
GCA_024507655	Proteus mirabilis	CG1	1	blaIMP-27	GCA_024507655.2_PDT001376668.2_genomic_ABHIFH020000335.1	54	791	+	37	381	4077507	North America	Northern America	United States of America	Minnesota	NA	SAMN29475729	PRJNA288601	2022	2022	shortread	Illumina	rectal swab	human	-	-	NA	Unclassified molecule	NA	NA	NA	NA	NA	NA	NA	NA	NA	NA	NA	NA	None	None	NA	NA	NA	NA	NA	NA	NA	NA	NA	NA	NA	Unclassified	Proteus
GCA_024506895	Proteus mirabilis	CG2	1	blaIMP-27	GCA_024506895.2_PDT001376715.2_genomic_ABHIDX020000035.1	2475	3212	+	8	405	3811851	North America	Northern America	United States of America	Minnesota	NA	SAMN29475749	PRJNA288601	2022	2022	shortread	Illumina	urine	human	-	-	NA	Unclassified molecule	NA	NA	NA	NA	NA	NA	NA	NA	NA	NA	NA	NA	Unknown	CALIN	71	ICEEc2	13.88	96.48	13028	93895	13215	13028	AS:i:23658	NA	NA	Integron/ICE-associated	Proteus
GCA_024506155	Providencia rettgeri Spp 2	CG11	1	blaIMP-27	GCA_024506155.3_PDT001376703.5_genomic_ABHICV030000007.1	199989	200726	+	23	72	5076587	North America	Northern America	United States of America	Minnesota	USA	SAMN29475760	PRJNA288601	2022	2022	shortread	Illumina	urine	human	-	-	NA	Unclassified molecule	NA	NA	NA	NA	NA	NA	NA	NA	NA	NA	NA	NA	Unknown	CALIN	71	ICEEc2	9.42	94.82	8844	93895	16557	8844	AS:i:15296	NA	NA	Integron/ICE-associated	Providencia
GCA_024507675	Providencia rettgeri Spp 2	CG1	1	blaIMP-27	GCA_024507675.3_PDT001376667.5_genomic_ABHIFJ030000007.1	42802	43539	+	6	46	4847217	North America	Northern America	United States of America	Minnesota	USA	SAMN29475792	PRJNA288601	2022	2022	shortread	Illumina	blood; PD	human	-	-	NA	Unclassified molecule	NA	NA	NA	NA	NA	NA	NA	NA	NA	NA	NA	NA	Unknown	CALIN	71	ICEEc2	10.59	100	9947	93895	10741	9947	AS:i:19894	NA	NA	Integron/ICE-associated	Providencia
GCA_024507715	Providencia rettgeri Spp 2	CG26	1	blaIMP-27	GCA_024507715.3_PDT001376664.5_genomic_ABHIFM030000062.1	54	791	+	40	86	4792225	North America	Northern America	United States of America	Minnesota	USA	SAMN29475795	PRJNA288601	2022	2022	shortread	Illumina	wound; left foot skin	human	-	-	NA	Unclassified molecule	NA	NA	NA	NA	NA	NA	NA	NA	NA	NA	NA	NA	None	None	NA	NA	NA	NA	NA	NA	NA	NA	NA	NA	NA	Unclassified	Providencia
GCA_025035325	Morganella morganii	CG2	1	blaIMP-27	GCA_025035325.1_PDT001386228.1_genomic_DAJADZ010000012.1	40168	40905	-	6	39	4045648	North America	Northern America	Canada	NA	NA	SAMN29503477	PRJNA855907	2020	2020	shortread	Illumina	NA	human	-	-	NA	Unclassified molecule	NA	NA	NA	NA	NA	NA	NA	NA	NA	NA	NA	NA	Unknown	CALIN	71	ICEEc2	10.59	100	9947	93895	10741	9947	AS:i:19894	NA	NA	Integron/ICE-associated	Morganella morganii
GCA_025036465	Proteus mirabilis	CG34	1	blaIMP-27	GCA_025036465.1_PDT001386155.1_genomic_DAJAGI010000032.1	8019	8756	+	13	73	4198260	North America	Northern America	Canada	NA	NA	SAMN29503599	PRJNA855907	2019	2019	shortread	Illumina	NA	human	-	-	NA	Unclassified molecule	NA	NA	NA	NA	NA	NA	NA	NA	NA	NA	NA	NA	Unknown	CALIN	71	ICEEc2	13.88	96.49	13030	93895	18759	13030	AS:i:23668	1	IS200/IS605	Integron/ICE/IS-associated	Proteus
GCA_024168595	Klebsiella quasipneumoniae	ST571	1	blaIMP-4	GCA_024168595.2_PDT001352777.2_genomic_ABGYNQ020000131.1	52	789	+	12	165	5782545	North America	Northern America	United States of America	NA	NA	SAMN29506937	PRJNA288601	2022	2022	shortread	Illumina	sputum	human	-	-	NA	Unclassified molecule	NA	NA	NA	NA	NA	NA	NA	NA	NA	NA	NA	NA	None	None	NA	NA	NA	NA	NA	NA	NA	NA	NA	NA	NA	Unclassified	Klebsiella
GCA_024145045	Proteus mirabilis	CG35	1	blaIMP-27	GCA_024145045.2_PDT001352769.2_genomic_ABGXZM020000046.1	54	791	+	15	71	4160189	North America	Northern America	United States of America	New York	NA	SAMN29506953	PRJNA288601	2022	2022	shortread	Illumina	urine	human	-	-	NA	Unclassified molecule	NA	NA	NA	NA	NA	NA	NA	NA	NA	NA	NA	NA	None	None	NA	NA	NA	NA	NA	NA	NA	NA	NA	NA	NA	Unclassified	Proteus
GCA_024161185	Klebsiella quasipneumoniae	ST571	1	blaIMP-4	GCA_024161185.2_PDT001352814.2_genomic_ABGYCU020000102.1	2002	2739	-	50	152	5743252	North America	Northern America	United States of America	NA	NA	SAMN29506976	PRJNA288601	2022	2022	shortread	Illumina	rectal swab	human	-	-	GCA_009497715.1_ASM949771v1_genomic_CP026014.1	Plasmid	AC212	AL310	IncU,Rep 1254	IncU-type 2	000212__CP012556_00176,000562__KT346360_00001	MOBH	NC_018107_00109	MPF_F	NC_018107_00101,NC_016980_00240,NC_016980_00110,NC_018107_00216,NC_018107_00235,NC_023911_00309,NC_016980_00099	-	-	conjugative	None	None	NA	NA	NA	NA	NA	NA	NA	NA	NA	NA	NA	Unclassified	Klebsiella
GCA_024164765	Morganella morganii	CG1	1	blaIMP-27	GCA_024164765.2_PDT001352961.2_genomic_ABGYJJ020000005.1	221108	221845	+	26	59	4172106	North America	Northern America	United States of America	New York	NA	SAMN29507297	PRJNA288601	2022	2022	shortread	Illumina	urine	human	-	-	NA	Unclassified molecule	NA	NA	NA	NA	NA	NA	NA	NA	NA	NA	NA	NA	Unknown	CALIN	71	ICEEc2	13.88	96.48	13033	93895	20741	13033	AS:i:23668	NA	NA	Integron/ICE-associated	Morganella morganii
GCA_024164305	Morganella morganii	CG1	1	blaIMP-27	GCA_024164305.1_PDT001352977.1_genomic_ABGYIT010000005.1	221108	221845	+	26	76	4172174	North America	Northern America	United States of America	New York	NA	SAMN29507298	PRJNA288601	2022	2022	shortread	Illumina	urine	human	-	-	NA	Unclassified molecule	NA	NA	NA	NA	NA	NA	NA	NA	NA	NA	NA	NA	Unknown	CALIN	71	ICEEc2	13.88	96.48	13033	93895	20741	13033	AS:i:23668	NA	NA	Integron/ICE-associated	Morganella morganii
GCA_024187635	Proteus mirabilis	CG10	1	blaIMP-27	GCA_024187635.2_PDT001354256.2_genomic_ABGZHE020000025.1	5758	6495	+	123	69	4452839	North America	Northern America	United States of America	Michigan	NA	SAMN29577050	PRJNA288601	2022	2022	shortread	Illumina	urine	human	-	-	NA	Unclassified molecule	NA	NA	NA	NA	NA	NA	NA	NA	NA	NA	NA	NA	None	None	71	ICEEc2	7.59	100	7127	93895	16498	7127	AS:i:14254	NA	NA	ICE-associated	Proteus
GCA_024188075	Providencia rettgeri Spp 2	CG1	1	blaIMP-27	GCA_024188075.3_PDT001354374.5_genomic_ABGZIA030000007.1	40731	41468	-	6	36	4484009	North America	Northern America	United States of America	Michigan	USA	SAMN29578509	PRJNA288601	2022	2022	shortread	Illumina	urine	human	-	-	NA	Unclassified molecule	NA	NA	NA	NA	NA	NA	NA	NA	NA	NA	NA	NA	Unknown	CALIN	71	ICEEc2	10.59	100	9947	93895	10741	9947	AS:i:19894	NA	NA	Integron/ICE-associated	Providencia
GCA_024196265	Providencia rettgeri Spp 2	CG2	1	blaIMP-27	GCA_024196265.3_PDT001355510.5_genomic_ABGZWV030000018.1	40939	41676	-	6	73	4731105	North America	Northern America	United States of America	Wisconsin	USA	SAMN29599261	PRJNA288601	2022	2022	shortread	Illumina	urine	human	-	-	NA	Unclassified molecule	NA	NA	NA	NA	NA	NA	NA	NA	NA	NA	NA	NA	Unknown	CALIN	71	ICEEc2	10.59	99.99	9947	93895	10741	9947	AS:i:19888	NA	NA	Integron/ICE-associated	Providencia
GCA_024196705	Proteus mirabilis	CG17	1	blaIMP-27	GCA_024196705.2_PDT001355509.2_genomic_ABGZXS020000016.1	42720	43457	+	72	50	4219685	North America	Northern America	United States of America	Wisconsin	NA	SAMN29599262	PRJNA288601	2022	2022	shortread	Illumina	Foot	human	-	-	NA	Unclassified molecule	NA	NA	NA	NA	NA	NA	NA	NA	NA	NA	NA	NA	None	None	NA	NA	NA	NA	NA	NA	NA	NA	NA	2	IS256, IS3	IS-associated	Proteus
SRR20281721	Morganella morganii	CG11	1	blaIMP-27	SRR20281721_4	204870	205607	+	115	51	3993073	North America	Northern America	United States of America	Virginia	NA	SAMN29795137	PRJNA288601	2022	2022	shortread	Illumina	blood	human	-	-	NA	Unclassified molecule	NA	NA	NA	NA	NA	NA	NA	NA	NA	NA	NA	NA	Unknown	CALIN	71	ICEEc2	13.88	96.48	13028	93895	20741	13028	AS:i:23664	NA	NA	Integron/ICE-associated	Morganella morganii
GCA_024720755	Ochrobactrum anthropi	STNA	1	blaIMP-1	GCA_024720755.1_ASM2472075v1_genomic_JANFHU010000029.1	5773	6510	+	109	68	5404389	Asia	Eastern Asia	China	NA	China	SAMN29815251	PRJNA860020	2018	43125	shortread	Illumina	soil	environmental/other	-	-	GCA_021165815.1_ASM2116581v1_genomic_CP088967.1	Plasmid	AC079	AL116	Rep 1420	Rep 1420	000762__KU922118	MOBQ	CP039915_00012	MPF_T	NC_006277_00023	-	-	conjugative	Class 1	Complete	NA	NA	NA	NA	NA	NA	NA	NA	NA	NA	NA	Integron-associated	Other Gram negative species
GCA_030292445	Klebsiella quasipneumoniae	ST1697	1	blaIMP-26	GCA_030292445.1_ASM3029244v1_genomic_JANIPI010000132.1	1962	2699	-	6	179	5744793	Asia	Eastern Asia	China	NA	Beijing	SAMN29992918	PRJNA862666	2011	2011-07	shortread	Illumina	NA	human	-	-	GCA_002811335.4_ASM281133v4_genomic_CP025964.2	Plasmid	AC212	AL310	IncU	IncU	000212__CP012556_00176	MOBH	NC_018107_00109	MPF_F	NC_016980_00240,NC_018107_00101,NC_016980_00110,NC_018107_00216,NC_018107_00235,NC_023911_00309,NC_016980_00099	-	-	conjugative	None	None	NA	NA	NA	NA	NA	NA	NA	NA	NA	NA	NA	Unclassified	Klebsiella
GCA_030292345	Klebsiella pneumoniae	ST48	1	blaIMP-96	GCA_030292345.1_ASM3029234v1_genomic_JANIGG010000064.1	13	750	+	2	98	5546849	Asia	Eastern Asia	China	NA	Beijing	SAMN29992919	PRJNA862666	2011	2011-07	shortread	Illumina	NA	human	-	-	GCA_018604125.1_ASM1860412v1_genomic_CP075884.1	Plasmid	AA814	AJ181	IncFIB	IncFIB	000107__CP014778_00094	-	-	-	-	-	-	non-mobilizable	None	None	NA	NA	NA	NA	NA	NA	NA	NA	NA	NA	NA	Unclassified	Klebsiella
GCA_030292265	Klebsiella pneumoniae	ST48	1	blaIMP-96	GCA_030292265.1_ASM3029226v1_genomic_JANIGF010000046.1	4051	4788	-	2	98	5546491	Asia	Eastern Asia	China	NA	Beijing	SAMN29992921	PRJNA862666	2011	2011-07	shortread	Illumina	NA	human	-	-	GCA_018604125.1_ASM1860412v1_genomic_CP075884.1	Plasmid	AA814	AJ181	IncFIB	IncFIB	000107__CP014778_00094	-	-	-	-	-	-	non-mobilizable	None	None	NA	NA	NA	NA	NA	NA	NA	NA	NA	NA	NA	Unclassified	Klebsiella
GCA_030292245	Klebsiella pneumoniae	ST5422	1	blaIMP-1	GCA_030292245.1_ASM3029224v1_genomic_JANIGE010000079.1	440	1177	-	52	148	5787142	Asia	Eastern Asia	China	NA	Beijing	SAMN29992922	PRJNA862666	2011	2011-10	shortread	Illumina	NA	human	-	-	GCA_023558835.1_ASM2355883v1_genomic_JAMHKN010000001.1	Plasmid	AB161	AJ783	IncN	IncN	000152__NZ_CP011646_00085	MOBF	NC_015872_00034	MPF_T	NC_015872_00033,NC_015872_00005,NC_015872_00006,NC_015872_00007,NC_015872_00010,NC_015872_00011	-	-	conjugative	Unknown	CALIN	NA	NA	NA	NA	NA	NA	NA	NA	NA	NA	NA	Integron-associated	Klebsiella
GCA_030292285	Klebsiella pneumoniae	ST5422	1	blaIMP-1	GCA_030292285.1_ASM3029228v1_genomic_JANIGD010000034.1	12	749	+	240	150	5775487	Asia	Eastern Asia	China	NA	Beijing	SAMN29992923	PRJNA862666	2011	2011-11	shortread	Illumina	NA	human	-	-	GCA_023558835.1_ASM2355883v1_genomic_JAMHKN010000001.1	Plasmid	AB161	AJ783	IncN	IncN	000152__NZ_CP011646_00085	MOBF	NC_015872_00034	MPF_T	NC_015872_00033,NC_015872_00005,NC_015872_00006,NC_015872_00007,NC_015872_00010,NC_015872_00011	-	-	conjugative	Unknown	CALIN	NA	NA	NA	NA	NA	NA	NA	NA	NA	NA	NA	Integron-associated	Klebsiella
GCA_030292325	Klebsiella pneumoniae	ST5422	1	blaIMP-1	GCA_030292325.1_ASM3029232v1_genomic_JANIGC010000062.1	12	749	+	52	151	5774834	Asia	Eastern Asia	China	NA	Beijing	SAMN29992924	PRJNA862666	2011	2011-11	shortread	Illumina	NA	human	-	-	GCA_023558835.1_ASM2355883v1_genomic_JAMHKN010000001.1	Plasmid	AB161	AJ783	IncN	IncN	000152__NZ_CP011646_00085	MOBF	NC_015872_00034	MPF_T	NC_015872_00033,NC_015872_00005,NC_015872_00006,NC_015872_00007,NC_015872_00010,NC_015872_00011	-	-	conjugative	Unknown	CALIN	NA	NA	NA	NA	NA	NA	NA	NA	NA	NA	NA	Integron-associated	Klebsiella
GCA_030292425	Klebsiella quasipneumoniae	ST5423	1	blaIMP-1	GCA_030292425.1_ASM3029242v1_genomic_JANIPH010000096.1	63687	64424	+	321	111	5744810	Asia	Eastern Asia	China	NA	Beijing	SAMN29992927	PRJNA862666	2012	2012-06	shortread	Illumina	NA	human	-	-	GCA_002811335.4_ASM281133v4_genomic_CP025964.2	Plasmid	AC212	AL310	IncU	IncU	000212__CP012556_00176	MOBH	NC_018107_00109	MPF_F	NC_016980_00240,NC_018107_00101,NC_016980_00110,NC_018107_00216,NC_018107_00235,NC_023911_00309,NC_016980_00099	-	-	conjugative	Class 1	Complete	NA	NA	NA	NA	NA	NA	NA	NA	NA	1	IS110	Integron/IS-associated	Klebsiella
GCA_030292365	Klebsiella quasipneumoniae	ST5423	1	blaIMP-1	GCA_030292365.1_ASM3029236v1_genomic_JANIPG010000092.1	63765	64502	+	321	103	5742193	Asia	Eastern Asia	China	NA	Beijing	SAMN29992930	PRJNA862666	2012	2012-07	shortread	Illumina	NA	human	-	-	GCA_002811335.4_ASM281133v4_genomic_CP025964.2	Plasmid	AC212	AL310	IncU	IncU	000212__CP012556_00176	MOBH	NC_018107_00109	MPF_F	NC_016980_00240,NC_018107_00101,NC_016980_00110,NC_018107_00216,NC_018107_00235,NC_023911_00309,NC_016980_00099	-	-	conjugative	Class 1	Complete	NA	NA	NA	NA	NA	NA	NA	NA	NA	1	IS110	Integron/IS-associated	Klebsiella
GCA_030292305	Klebsiella pneumoniae	ST2391	1	blaIMP-4	GCA_030292305.1_ASM3029230v1_genomic_JANIGB010000094.1	14	751	+	0	127	5716640	Asia	Eastern Asia	China	NA	Beijing	SAMN29992932	PRJNA862666	2012	2012-08	shortread	Illumina	NA	human	-	-	GCA_020496675.1_ASM2049667v1_genomic_CP073923.1	Plasmid	AA552	AI757	IncN	IncN	000153__NC_019087_00001	MOBF	NC_015599_00019	MPF_T	NC_022375_00024,NC_008612_00190,NC_007682_00044,NC_014368_00014,NC_011617_00041,NC_009131_00030	MOBF	NZ_CP016498	conjugative	None	None	NA	NA	NA	NA	NA	NA	NA	NA	NA	NA	NA	Unclassified	Klebsiella
GCA_030292385	Klebsiella variicola	ST2464	1	blaIMP-4	GCA_030292385.1_ASM3029238v1_genomic_JANIPF010000086.1	14	751	+	136	89	5850127	Asia	Eastern Asia	China	NA	Beijing	SAMN29992943	PRJNA862666	2017	2017-10	shortread	Illumina	NA	human	-	-	GCA_031624175.1_ASM3162417v1_genomic_JANAVU010000003.1	Plasmid	AC212	AL309	IncU	IncU	000212__CP012556_00176	MOBH	NC_018107_00109	MPF_F	NC_023911_00309,NC_018107_00235,NC_018107_00216,NC_016980_00110,NC_018107_00101,NC_016980_00240,NC_016980_00099	-	-	conjugative	Unknown	CALIN	NA	NA	NA	NA	NA	NA	NA	NA	NA	NA	NA	Integron-associated	Klebsiella
GCA_030292405	Klebsiella quasipneumoniae	ST5427	1	blaIMP-1	GCA_030292405.1_ASM3029240v1_genomic_JANIPE010000036.1	20320	21057	+	213	96	5503757	Asia	Eastern Asia	China	NA	Beijing	SAMN29992944	PRJNA862666	2017	2017-10	shortread	Illumina	NA	human	-	-	GCA_023558835.1_ASM2355883v1_genomic_JAMHKN010000001.1	Plasmid	AB161	AJ783	IncN	IncN	000152__NZ_CP011646_00085	MOBF	NC_015872_00034	MPF_T	NC_015872_00033,NC_015872_00005,NC_015872_00006,NC_015872_00007,NC_015872_00010,NC_015872_00011	-	-	conjugative	Class 1	Complete	NA	NA	NA	NA	NA	NA	NA	NA	NA	NA	NA	Integron-associated	Klebsiella
GCA_024483905	Providencia rettgeri Spp 3	CG3	1	blaIMP-27	GCA_024483905.3_PDT001373676.5_genomic_ABHHXH030000009.1	138909	139646	+	97	39	4588274	North America	Northern America	United States of America	Georgia	USA	SAMN30031157	PRJNA288601	2022	2022	shortread	Illumina	urine	human	-	-	NA	Unclassified molecule	NA	NA	NA	NA	NA	NA	NA	NA	NA	NA	NA	NA	Unknown	CALIN	71	ICEEc2	13.88	96.48	13028	93895	20741	13028	AS:i:23664	NA	NA	Integron/ICE-associated	Providencia
GCA_024537635	Pseudomonas aeruginosa	ST111	2	blaIMP-18	GCA_024537635.1_PDT001373674.1_genomic_ABHIZB010000080.1	3971	4708	-	0	142	7329392	North America	Northern America	United States of America	NA	NA	SAMN30031159	PRJNA288601	2021	2021	shortread	Illumina	Rectal	human	blaVIM-2	-	NA	Unclassified molecule	NA	NA	NA	NA	NA	NA	NA	NA	NA	NA	NA	NA	Unknown	CALIN	NA	NA	NA	NA	NA	NA	NA	NA	NA	NA	NA	Integron-associated	Pseudomonas
GCA_024534615	Pseudomonas aeruginosa	ST111	2	blaIMP-18	GCA_024534615.1_PDT001373663.1_genomic_ABHIUH010000075.1	1966	2703	-	3	123	7428122	North America	Northern America	United States of America	NA	NA	SAMN30031160	PRJNA288601	2021	2021	shortread	Illumina	Rectal	human	blaVIM-2	-	NA	Unclassified molecule	NA	NA	NA	NA	NA	NA	NA	NA	NA	NA	NA	NA	Unknown	CALIN	NA	NA	NA	NA	NA	NA	NA	NA	NA	NA	NA	Integron-associated	Pseudomonas
GCA_024484125	Pseudomonas aeruginosa	ST155	1	blaIMP-15	GCA_024484125.2_PDT001373637.2_genomic_ABHHXZ020000053.1	7188	7925	-	28	96	7480940	North America	Northern America	United States of America	NA	NA	SAMN30031201	PRJNA288601	2022	2022	shortread	Illumina	Bronchial Wash (Lavage)	human	-	-	GCA_030283265.1_ASM3028326v1_genomic_JASUWM010000002.1	Plasmid	AF809	AP809	Rep 1115	Rep 1115	000375__CP015879_00037	-	-	MPF_I	NC_022344_00497,NC_022344_00487	-	-	non-mobilizable	Unknown	CALIN	NA	NA	NA	NA	NA	NA	NA	NA	NA	NA	NA	Integron-associated	Pseudomonas
GCA_024574235	Pseudomonas aeruginosa	ST111	2	blaIMP-18	GCA_024574235.2_PDT001374650.2_genomic_ABHLFH020000057.1	13288	14025	+	11	122	7324284	North America	Northern America	United States of America	NA	NA	SAMN30058001	PRJNA288601	2022	2022	shortread	Illumina	Rectal	human	blaVIM-2	-	NA	Unclassified molecule	NA	NA	NA	NA	NA	NA	NA	NA	NA	NA	NA	NA	Class 1	Complete	NA	NA	NA	NA	NA	NA	NA	NA	NA	1	IS21	Integron/IS-associated	Pseudomonas
GCA_024571475	Pseudomonas aeruginosa	ST773	1	blaIMP-1	GCA_024571475.2_PDT001374649.2_genomic_ABHKZY020000036.1	36275	37012	-	320	83	7064541	North America	Northern America	United States of America	NA	NA	SAMN30058002	PRJNA288601	2022	2022	shortread	Illumina	urine	human	-	-	GCA_002211545.1_ASM221154v1_genomic_MJMC01000004.1	Plasmid	AF165	AP083	Rep 573	Rep 573	001974__KR014105_00003	MOBP	CP026218_00005	-	-	-	-	mobilizable	Unknown	CALIN	NA	NA	NA	NA	NA	NA	NA	NA	NA	NA	NA	Integron-associated	Pseudomonas
GCA_024555005	Proteus mirabilis	CG3	1	blaIMP-27	GCA_024555005.2_ASM2455500v2_genomic_ABHJUI020000025.1	141	878	+	6	52	4102989	North America	Northern America	United States of America	Minnesota	NA	SAMN30104317	PRJNA288601	2022	2022	shortread	Illumina	urine	human	-	-	NA	Unclassified molecule	NA	NA	NA	NA	NA	NA	NA	NA	NA	NA	NA	NA	Unknown	CALIN	71	ICEEc2	10.59	100	9947	93895	10881	9947	AS:i:19894	NA	NA	Integron/ICE-associated	Proteus
GCA_024554985	Providencia rettgeri Spp 1	CG1	1	blaIMP-27	GCA_024554985.2_ASM2455498v2_genomic_ABHJUK020000010.1	126088	126825	+	14	47	4439685	North America	Northern America	United States of America	Minnesota	NA	SAMN30104318	PRJNA288601	2022	2022	shortread	Illumina	urine	human	-	-	NA	Unclassified molecule	NA	NA	NA	NA	NA	NA	NA	NA	NA	NA	NA	NA	Unknown	CALIN	71	ICEEc2	13.88	96.48	13029	93895	20741	13029	AS:i:23666	NA	NA	Integron/ICE-associated	Providencia
GCA_024560945	Proteus mirabilis	CG2	2	blaIMP-27	GCA_024560945.2_PDT001377701.2_genomic_ABHKFW020000010.1	34367	35104	-	6	32	4028246	North America	Northern America	United States of America	Georgia	NA	SAMN30106548	PRJNA288601	2021	2021	shortread	Illumina	Urine, first void	human	-	-	NA	Unclassified molecule	NA	NA	NA	NA	NA	NA	NA	NA	NA	NA	NA	NA	Unknown	CALIN	71	ICEEc2	10.59	100	9947	93895	10741	9947	AS:i:19894	NA	NA	Integron/ICE-associated	Proteus
GCA_024560805	Providencia rettgeri Spp 2	CG9	1	blaIMP-27	GCA_024560805.3_PDT001377715.5_genomic_ABHKFO030000013.1	40939	41676	-	6	51	4687202	North America	Northern America	United States of America	Georgia	USA	SAMN30107545	PRJNA288601	2021	2021	shortread	Illumina	Urine Culture	human	-	-	NA	Unclassified molecule	NA	NA	NA	NA	NA	NA	NA	NA	NA	NA	NA	NA	Unknown	CALIN	71	ICEEc2	10.59	100	9947	93895	10741	9947	AS:i:19894	NA	NA	Integron/ICE-associated	Providencia
GCA_024560925	Pseudomonas aeruginosa	ST111	3	blaIMP-18	GCA_024560925.2_PDT001377707.2_genomic_ABHKFU020000148.1	3095	3832	-	18	229	7168491	North America	Northern America	United States of America	NA	NA	SAMN30108776	PRJNA288601	2021	2021	shortread	Illumina	Urine, first void	human	-	-	NA	Unclassified molecule	NA	NA	NA	NA	NA	NA	NA	NA	NA	NA	NA	NA	Unknown	CALIN	NA	NA	NA	NA	NA	NA	NA	NA	NA	NA	NA	Integron-associated	Pseudomonas
GCA_024731525	Proteus mirabilis	CG3	1	blaIMP-27	GCA_024731525.2_PDT001379170.2_genomic_ABHOPR020000014.1	96753	97490	-	126	47	4145185	North America	Northern America	United States of America	Wisconsin	NA	SAMN30148862	PRJNA288601	2022	2022	shortread	Illumina	urine	human	-	-	NA	Unclassified molecule	NA	NA	NA	NA	NA	NA	NA	NA	NA	NA	NA	NA	Unknown	CALIN	NA	NA	NA	NA	NA	NA	NA	NA	NA	2	IS91, IS256	Integron/IS-associated	Proteus
GCA_024652925	Klebsiella pneumoniae	ST11	1	blaIMP-4	GCA_024652925.1_ASM2465292v1_genomic_CP102437.1	113840	114577	+	215	3	5540254	Asia	Eastern Asia	China	NA	Hangzhou	SAMN30160477	PRJNA866301	2021	44444	longread/hybrid	unknown_longread	stool	human	blaKPC-2	-	MH263653	Plasmid	AA032	AH594	IncFIA,IncN,IncU	IncFIA:IncN:IncU	MH263653_00001,000153__NC_019087_00001,000210__KF623109_00045	MOBF	NC_015599_00019	MPF_F	NC_014312_00116,NC_022609_00068,NC_022651_00077,NC_010409_00124,NC_019094_00090,NC_017639_00094,NC_007675_00027,NC_009131_00030,NC_011617_00041,NC_014368_00014,NC_007682_00044,NC_008612_00190,NC_022375_00024	MOBF,MOBP	NZ_CP016498,AP014804	conjugative	None	None	NA	NA	NA	NA	NA	NA	NA	NA	NA	3	IS5, IS6, IS1	IS-associated	Klebsiella
GCA_024652945	Pseudomonas aeruginosa	ST463	1	blaIMP-45	GCA_024652945.3_ASM2465294v3_genomic_CP104871.1	42974	43708	-	3	3	7427942	Asia	Eastern Asia	China	NA	Zhejiang	SAMN30160590	PRJNA866310	2021	2021-08	longread/hybrid	unknown_longread	catheter	human	blaAFM-1, blaKPC-2	-	MF344570	Plasmid	AF809	AP809	Rep 1115,Rep 1254,Rep 1254	Rep 1254-type 2	000375__CP015879_00037,000562__KT346360_00001,CP032270_00001	-	-	MPF_I	NC_022344_00497,NC_022344_00487	-	-	non-mobilizable	Unknown	CALIN	NA	NA	NA	NA	NA	NA	NA	NA	NA	1	IS91	Integron/IS-associated	Pseudomonas
GCA_026722125	Escherichia coli	ST167	1	blaIMP-1	GCA_026722125.1_PDT001515039.1_genomic_DAKRXT010000118.1	53	790	+	159	123	5035459	Asia	Eastern Asia	China	NA	Shandong province	SAMN30160622	PRJNA866306	2018	2018	shortread	Illumina	river water	environmental/other	blaNDM-5	-	GCA_030183345.1_hybrid_2	Plasmid	AA861	AJ282	IncC,IncFIA,IncFIA,IncFIA,IncFIB	IncC:IncFIA:IncFIB	000092__CP025470,AF250878,000136__AP014877_00014,MK878891_00042,000095__NZ_CP014273_00094	MOBF,MOBH,MOBH	NC_017627_00068,NC_012885_00072,NC_012690_00071	MPF_F	NC_022651_00077,NC_010409_00124,NC_019094_00090,NC_017639_00094,NC_007675_00027,NC_017639_00100,NC_018966_00040,NC_010488_00021,NC_009837_00049,NC_009140_00071,NC_014170_00023,NC_012885_00083,NC_016974_00085,NC_012885_00091,NC_023291_00077,NC_012885_00167,NC_008612_00190,NC_013437_00116,NC_012885_00088,08-5333_00200	MOBF,MOBH	CP000430,JQ319772	conjugative	Unknown	CALIN	NA	NA	NA	NA	NA	NA	NA	NA	NA	NA	NA	Integron-associated	Escherichia coli
GCA_030939715	Enterobacter hormaechei	ST171	1	blaIMP-26	GCA_030939715.1_ASM3093971v1_genomic_JANWOH010000066.1	29	766	-	5	171	5308481	Asia	Eastern Asia	China	NA	Jiangsu, Nanjing	SAMN30260116	PRJNA868583	2013	41457	shortread	Illumina	blood	human	-	-	NA	Unclassified molecule	NA	NA	NA	NA	NA	NA	NA	NA	NA	NA	NA	NA	None	None	NA	NA	NA	NA	NA	NA	NA	NA	NA	NA	NA	Unclassified	Enterobacter
GCA_030938025	Enterobacter hormaechei	ST418	1	blaIMP-4	GCA_030938025.1_ASM3093802v1_genomic_JARBIC010000055.1	2423	3160	-	0	137	5038762	Asia	Eastern Asia	China	NA	Jiangsu, Nanjing	SAMN30260126	PRJNA868583	2017	42899	shortread	Illumina	sputum	human	blaNDM-1	mcr-9.1	GCA_014771415.1_ASM1477141v1_genomic_CP061746.1	Plasmid	AA739	AJ059	IncHI2A,Rep 1088	IncHI2A	BX664015,000340__KU353730	-	-	MPF_T	NC_005211_00005,NC_009838_00006,NC_021845_00017,NC_005211_00030,NC_005211_00207,NC_005211_00012,NC_008612_00190,NC_007682_00044,NC_014368_00014,NC_011617_00041,NC_009131_00030	-	-	non-mobilizable	None	None	NA	NA	NA	NA	NA	NA	NA	NA	NA	NA	NA	Unclassified	Enterobacter
GCA_027891385	Enterobacter hormaechei	ST90	1	blaIMP-4	GCA_027891385.1_ASM2789138v1_genomic_JANWNV010000020.1	2425	3162	-	0	166	5293404	Asia	Eastern Asia	China	NA	Jiangsu, Nanjing	SAMN30260131	PRJNA868583	2018	43217	shortread	Illumina	sputum	human	-	mcr-9.1	GCA_014117285.1_ASM1411728v1_genomic_CP059714.1	Plasmid	AA552	AI757	IncN	IncN	000153__NC_019087_00001	MOBF	NC_015599_00019	MPF_T	NC_008612_00190,NC_007682_00044,NC_014368_00014,NC_011617_00041,NC_009131_00030,NC_022375_00024	MOBF	NZ_CP016498	conjugative	None	None	NA	NA	NA	NA	NA	NA	NA	NA	NA	NA	NA	Unclassified	Enterobacter
GCA_027891275	Enterobacter hormaechei	ST78	1	blaIMP-4	GCA_027891275.1_ASM2789127v1_genomic_JANWNS010000107.1	20804	21541	-	10	180	4834769	Asia	Eastern Asia	China	NA	Jiangsu, Nanjing	SAMN30260134	PRJNA868583	2018	43342	shortread	Illumina	sputum	human	-	-	GCA_015353115.1_ASM1535311v1_genomic_CP064181.1	Plasmid	AA552	AI757	IncN	IncN	000153__NC_019087_00001	MOBF	NC_015599_00019	MPF_T	NC_022375_00024,NC_008612_00190,NC_007682_00044,NC_014368_00014,NC_011617_00041,NC_009131_00030	MOBF	NZ_CP016498	conjugative	None	None	NA	NA	NA	NA	NA	NA	NA	NA	NA	2	IS6, IS1	IS-associated	Enterobacter
GCA_027891325	Enterobacter hormaechei	ST78	1	blaIMP-4	GCA_027891325.1_ASM2789132v1_genomic_JANWNP010000170.1	35	772	+	0	216	4976747	Asia	Eastern Asia	China	NA	Jiangsu, Nanjing	SAMN30260137	PRJNA868583	2018	43421	shortread	Illumina	sputum	human	-	-	GCA_015353115.1_ASM1535311v1_genomic_CP064181.1	Plasmid	AA552	AI757	IncN	IncN	000153__NC_019087_00001	MOBF	NC_015599_00019	MPF_T	NC_022375_00024,NC_008612_00190,NC_007682_00044,NC_014368_00014,NC_011617_00041,NC_009131_00030	MOBF	NZ_CP016498	conjugative	None	None	NA	NA	NA	NA	NA	NA	NA	NA	NA	NA	NA	Unclassified	Enterobacter
GCA_027889655	Enterobacter hormaechei	ST418	1	blaIMP-4	GCA_027889655.1_ASM2788965v1_genomic_JANWNG010000031.1	2422	3159	-	0	170	5050737	Asia	Eastern Asia	China	NA	Jiangsu, Nanjing	SAMN30260146	PRJNA868583	2020	43892	shortread	Illumina	abdominal dropsy	human	blaNDM-1	mcr-9.1	GCA_014771415.1_ASM1477141v1_genomic_CP061746.1	Plasmid	AA739	AJ059	IncHI2A,Rep 1088	IncHI2A	BX664015,000340__KU353730	-	-	MPF_T	NC_005211_00005,NC_009838_00006,NC_021845_00017,NC_005211_00030,NC_005211_00207,NC_005211_00012,NC_008612_00190,NC_007682_00044,NC_014368_00014,NC_011617_00041,NC_009131_00030	-	-	non-mobilizable	None	None	NA	NA	NA	NA	NA	NA	NA	NA	NA	NA	NA	Unclassified	Enterobacter
GCA_027889605	Enterobacter hormaechei	ST418	1	blaIMP-4	GCA_027889605.1_ASM2788960v1_genomic_JANWNF010000066.1	2422	3159	-	0	108	5056230	Asia	Eastern Asia	China	NA	Jiangsu, Nanjing	SAMN30260147	PRJNA868583	2020	43921	shortread	Illumina	abdominal dropsy	human	blaNDM-1	mcr-9.1	GCA_014771415.1_ASM1477141v1_genomic_CP061746.1	Plasmid	AA739	AJ059	IncHI2A,Rep 1088	IncHI2A	BX664015,000340__KU353730	-	-	MPF_T	NC_005211_00005,NC_009838_00006,NC_021845_00017,NC_005211_00030,NC_005211_00207,NC_005211_00012,NC_008612_00190,NC_007682_00044,NC_014368_00014,NC_011617_00041,NC_009131_00030	-	-	non-mobilizable	None	None	NA	NA	NA	NA	NA	NA	NA	NA	NA	NA	NA	Unclassified	Enterobacter
GCA_027889595	Enterobacter hormaechei	ST418	1	blaIMP-4	GCA_027889595.1_ASM2788959v1_genomic_JANWND010000010.1	35	772	+	0	117	5017554	Asia	Eastern Asia	China	NA	Jiangsu, Nanjing	SAMN30260149	PRJNA868583	2020	43959	shortread	Illumina	urine	human	blaNDM-1	mcr-9.1	GCA_014771415.1_ASM1477141v1_genomic_CP061746.1	Plasmid	AA739	AJ059	IncHI2A,Rep 1088	IncHI2A	BX664015,000340__KU353730	-	-	MPF_T	NC_005211_00005,NC_009838_00006,NC_021845_00017,NC_005211_00030,NC_005211_00207,NC_005211_00012,NC_008612_00190,NC_007682_00044,NC_014368_00014,NC_011617_00041,NC_009131_00030	-	-	non-mobilizable	None	None	NA	NA	NA	NA	NA	NA	NA	NA	NA	NA	NA	Unclassified	Enterobacter
GCA_027889395	Enterobacter hormaechei	ST418	1	blaIMP-4	GCA_027889395.1_ASM2788939v1_genomic_JANWMU010000076.1	34	771	+	0	102	5032045	Asia	Eastern Asia	China	NA	Jiangsu, Nanjing	SAMN30260158	PRJNA868583	2021	44294	shortread	Illumina	pleural effusion	human	blaNDM-1	mcr-9.1	GCA_014771415.1_ASM1477141v1_genomic_CP061746.1	Plasmid	AA739	AJ059	IncHI2A,Rep 1088	IncHI2A	BX664015,000340__KU353730	-	-	MPF_T	NC_005211_00005,NC_009838_00006,NC_021845_00017,NC_005211_00030,NC_005211_00207,NC_005211_00012,NC_008612_00190,NC_007682_00044,NC_014368_00014,NC_011617_00041,NC_009131_00030	-	-	non-mobilizable	None	None	NA	NA	NA	NA	NA	NA	NA	NA	NA	NA	NA	Unclassified	Enterobacter
GCA_027889275	Enterobacter hormaechei	ST418	1	blaIMP-4	GCA_027889275.1_ASM2788927v1_genomic_JANWMO010000214.1	2423	3160	-	0	290	5059513	Asia	Eastern Asia	China	NA	Jiangsu, Nanjing	SAMN30260164	PRJNA868583	2021	44482	shortread	Illumina	secretion	human	blaNDM-1	mcr-9.1	GCA_014771415.1_ASM1477141v1_genomic_CP061746.1	Plasmid	AA739	AJ059	IncHI2A,Rep 1088	IncHI2A	BX664015,000340__KU353730	-	-	MPF_T	NC_005211_00005,NC_009838_00006,NC_021845_00017,NC_005211_00030,NC_005211_00207,NC_005211_00012,NC_008612_00190,NC_007682_00044,NC_014368_00014,NC_011617_00041,NC_009131_00030	-	-	non-mobilizable	None	None	NA	NA	NA	NA	NA	NA	NA	NA	NA	NA	NA	Unclassified	Enterobacter
GCA_027889255	Enterobacter hormaechei	ST145	1	blaIMP-4	GCA_027889255.1_ASM2788925v1_genomic_JANWMN010000077.1	20624	21361	-	10	173	4772480	Asia	Eastern Asia	China	NA	Jiangsu, Nanjing	SAMN30260165	PRJNA868583	2021	44491	shortread	Illumina	blood	human	-	mcr-9.1	GCA_020496675.1_ASM2049667v1_genomic_CP073923.1	Plasmid	AA552	AI757	IncN	IncN	000153__NC_019087_00001	MOBF	NC_015599_00019	MPF_T	NC_022375_00024,NC_008612_00190,NC_007682_00044,NC_014368_00014,NC_011617_00041,NC_009131_00030	MOBF	NZ_CP016498	conjugative	None	None	NA	NA	NA	NA	NA	NA	NA	NA	NA	2	IS6, IS1	IS-associated	Enterobacter
GCA_027888695	Escherichia coli	ST2179	1	blaIMP-4	GCA_027888695.1_ASM2788869v1_genomic_JANWRA010000068.1	2422	3159	-	0	128	5142340	Asia	Eastern Asia	China	NA	Jiangsu	SAMN30260245	PRJNA868583	2017	42818	shortread	Illumina	urine	human	-	-	GCA_015353115.1_ASM1535311v1_genomic_CP064181.1	Plasmid	AA552	AI757	IncN	IncN	000153__NC_019087_00001	MOBF	NC_015599_00019	MPF_T	NC_022375_00024,NC_008612_00190,NC_007682_00044,NC_014368_00014,NC_011617_00041,NC_009131_00030	MOBF	NZ_CP016498	conjugative	None	None	NA	NA	NA	NA	NA	NA	NA	NA	NA	NA	NA	Unclassified	Escherichia coli
GCA_027887615	Escherichia coli	ST354	1	blaIMP-4	GCA_027887615.1_ASM2788761v1_genomic_JANWPA010000021.1	151	888	+	37	153	5203529	Asia	Eastern Asia	China	NA	Jiangsu	SAMN30260303	PRJNA868583	2021	44270	shortread	Illumina	urine	human	-	-	GCA_032460315.1_ASM3246031v1_genomic_JAQARG010000004.1	Plasmid	AA552	AI757	IncN	IncN	000153__NC_019087_00001	MOBF	NC_015599_00019	MPF_T	NC_009131_00030,NC_011617_00041,NC_014368_00014,NC_007682_00044,NC_008612_00190,NC_022375_00024	MOBF	NZ_CP016498	conjugative	None	None	NA	NA	NA	NA	NA	NA	NA	NA	NA	2	IS6, IS1	IS-associated	Escherichia coli
GCA_025028635	Morganella morganii	CG1	1	blaIMP-27	GCA_025028635.2_PDT001386446.2_genomic_ABIBHW020000013.1	6734	7471	+	41	54	4223598	North America	Northern America	United States of America	Iowa	NA	SAMN30273486	PRJNA288601	2022	2022	shortread	Illumina	urine	human	-	-	NA	Unclassified molecule	NA	NA	NA	NA	NA	NA	NA	NA	NA	NA	NA	NA	Unknown	CALIN	71	ICEEc2	13.88	96.48	13033	93895	17433	13033	AS:i:23668	NA	NA	Integron/ICE-associated	Morganella morganii
GCA_025028575	Providencia rettgeri Spp 1	CG1	1	blaIMP-27	GCA_025028575.2_PDT001386445.2_genomic_ABIBHV020000011.1	125839	126576	+	50	67	4788011	North America	Northern America	United States of America	Iowa	NA	SAMN30273487	PRJNA288601	2022	2022	shortread	NA	NA	human	-	-	NA	Unclassified molecule	NA	NA	NA	NA	NA	NA	NA	NA	NA	NA	NA	NA	None	None	NA	NA	NA	NA	NA	NA	NA	NA	NA	NA	NA	Unclassified	Providencia
GCA_024961505	Pseudomonas aeruginosa	ST3440	1	blaIMP-15	GCA_024961505.2_PDT001391294.2_genomic_ABHYED020000155.1	53	790	+	10	237	7369910	North America	Northern America	United States of America	NA	NA	SAMN30350041	PRJNA288601	2018	2018	shortread	Illumina	urine	human	blaNDM-1	-	NA	Unclassified molecule	NA	NA	NA	NA	NA	NA	NA	NA	NA	NA	NA	NA	Unknown	CALIN	NA	NA	NA	NA	NA	NA	NA	NA	NA	NA	NA	Integron-associated	Pseudomonas
GCA_031801055	Klebsiella quasipneumoniae	ST1770	1	blaIMP-4	GCA_031801055.1_ASM3180105v1_genomic_JANSSU010000058.1	5357	6094	+	214	164	5840917	Asia	Eastern Asia	China	NA	China	SAMN30359351	PRJNA870270	2021	2021-03-10	shortread	Illumina	clinical	human	blaKPC-2	-	GCA_008807175.1_ASM880717v1_genomic_CP026369.1	Plasmid	AC212	AL309	IncU	IncU	000212__CP012556_00176	MOBH	NC_018107_00109	MPF_F	NC_023911_00309,NC_018107_00235,NC_018107_00216,NC_016980_00110,NC_018107_00101,NC_016980_00240,NC_016980_00099	-	-	conjugative	Class 1	Complete	NA	NA	NA	NA	NA	NA	NA	NA	NA	4	IS110, IS6, ISKRA4, IS3	Integron/IS-associated	Klebsiella
GCA_026014215	Pseudomonas aeruginosa	ST357	1	blaIMP-7	GCA_026014215.1_ASM2601421v1_genomic_JANUWT010000049.1	132	869	-	1	141	6900459	Europe	Western Europe	Germany	NA	Regensburg	SAMN30403694	PRJNA871076	2016	2016	shortread	Illumina	urine [UBERON:0001088]	human	-	-	NA	Unclassified molecule	NA	NA	NA	NA	NA	NA	NA	NA	NA	NA	NA	NA	None	None	NA	NA	NA	NA	NA	NA	NA	NA	NA	NA	NA	Unclassified	Pseudomonas
GCA_026627745	Providencia rettgeri Spp 2	CG23	1	blaIMP-27	GCA_026627745.1_ASM2662774v1_genomic_JAPNMK010000057.1	141	878	+	78	71	4744253	North America	Northern America	United States of America	Minnesota	NA	SAMN30415607	PRJNA288601	2022	2022	shortread	Illumina	urine	human	-	-	NA	Unclassified molecule	NA	NA	NA	NA	NA	NA	NA	NA	NA	NA	NA	NA	None	None	NA	NA	NA	NA	NA	NA	NA	NA	NA	NA	NA	Unclassified	Providencia
GCA_026627725	Morganella morganii	CG14	1	blaIMP-27	GCA_026627725.1_ASM2662772v1_genomic_JAPNMI010000009.1	222883	223620	+	64	50	4319605	North America	Northern America	United States of America	Minnesota	NA	SAMN30415609	PRJNA288601	2022	2022	shortread	Illumina	urine	human	-	-	NA	Unclassified molecule	NA	NA	NA	NA	NA	NA	NA	NA	NA	NA	NA	NA	Unknown	CALIN	71	ICEEc2	13.88	96.48	13029	93895	20741	13029	AS:i:23666	NA	NA	Integron/ICE-associated	Morganella morganii
GCA_025214835	Enterobacter hormaechei	ST78	13	blaIMP-1	GCA_025214835.1_PDT001416874.1_genomic_DAJEHV010000024.1	46684	47421	-	212	59	5194316	Asia	Eastern Asia	China	NA	hangzhou	SAMN30417243	PRJNA871306	2019	43738	shortread	Illumina	clinical source	human	blaNDM-1	-	GCA_025266795.1_ASM2526679v1_genomic_CP098487.1	Plasmid	AA919	AJ379	IncP	IncP	000177__AB237782_00014	MOBP	NC_001735_00050	MPF_T	NC_001735_00049,NC_007353_00043,NC_004956_00085,NC_008459_00022	MOBP	NC_007275	conjugative	None	None	NA	NA	NA	NA	NA	NA	NA	NA	NA	NA	NA	Unclassified	Enterobacter
GCA_025212595	Enterobacter asburiae	ST252	1	blaIMP-4	GCA_025212595.1_PDT001416964.1_genomic_DAJEEP010000086.1	990	1727	+	218	131	5475087	Asia	Eastern Asia	China	NA	hangzhou	SAMN30417255	PRJNA871306	2019	43738	shortread	Illumina	clinical source	human	-	mcr-9.1	GCA_008931785.1_ASM893178v1_genomic_CP043767.1	Plasmid	AA739	AJ059	IncHI2A,Rep 1088	IncHI2A	BX664015,000340__KU353730	MOBH	NC_012555_00231	MPF_F	NC_005211_00207,NC_005211_00200,NC_005211_00030,NC_021845_00017,NC_009838_00006,NC_005211_00005,NC_005211_00012	MOBH	NC_017500	conjugative	None	None	NA	NA	NA	NA	NA	NA	NA	NA	NA	NA	NA	Unclassified	Enterobacter
GCA_025214635	Enterobacter roggenkampii	ST501	1	blaIMP-4	GCA_025214635.1_PDT001416940.1_genomic_DAJEHI010000045.1	20782	21519	-	10	89	4979540	Asia	Eastern Asia	China	NA	hangzhou	SAMN30417280	PRJNA871306	2019	43738	shortread	Illumina	clinical source	human	-	-	GCA_001699105.2_ASM169910v2_genomic_CP052763.1	Plasmid	AA552	AI757	IncN	IncN	000153__NC_019087_00001	MOBF	NC_015599_00019	MPF_T	NC_009131_00030,NC_011617_00041,NC_014368_00014,NC_007682_00044,NC_008612_00190,NC_022375_00024	MOBF	NZ_CP016498	conjugative	None	None	NA	NA	NA	NA	NA	NA	NA	NA	NA	2	IS6, IS1	IS-associated	Enterobacter
GCA_025213955	Enterobacter hormaechei	ST136	1	blaIMP-26	GCA_025213955.1_PDT001416923.1_genomic_DAJEGF010000049.1	2003	2740	-	6	100	5329566	Asia	Eastern Asia	China	NA	wenzhou	SAMN30417298	PRJNA871306	2019	43738	shortread	Illumina	clinical source	human	-	mcr-9.1	GCA_019998725.1_ASM1999872v1_genomic_CP083235.1	Plasmid	AA739	AJ059	IncHI2A,Rep 1088	IncHI2A	BX664015,000340__KU353730	MOBH	NC_012555_00231	MPF_F	NC_005211_00200,NC_005211_00207,NC_005211_00005,NC_009838_00006,NC_021845_00017,NC_005211_00030,NC_005211_00012	MOBH	NC_017500	conjugative	None	None	NA	NA	NA	NA	NA	NA	NA	NA	NA	NA	NA	Unclassified	Enterobacter
GCA_029844465	Comamonas aquatica	STNA	1	blaIMP-1	GCA_029844465.1_ASM2984446v1_genomic_JAOCJW010000032.1	14	751	+	224	122	3893535	Asia	Southern Asia	Pakistan	NA	Pakistan	SAMN30525142	PRJNA868296	2018	43158	shortread	Illumina	ICU sink/water	clinical environment	-	-	NA	Unclassified molecule	NA	NA	NA	NA	NA	NA	NA	NA	NA	NA	NA	NA	Unknown	CALIN	NA	NA	NA	NA	NA	NA	NA	NA	NA	NA	NA	Integron-associated	Other Gram negative species
GCA_029843545	Comamonas aquatica	STNA	1	blaIMP-1	GCA_029843545.1_ASM2984354v1_genomic_JAOCIM010000001.1	2945534	2946271	-	224	2	4104615	Asia	Southern Asia	Pakistan	NA	Pakistan	SAMN30525180	PRJNA868296	2018	43158	longread/hybrid	unknown_longread	ICU sink/water	clinical environment	blaNDM-1	-	NA	Chromosomal	NA	NA	NA	NA	NA	NA	NA	NA	NA	NA	NA	NA	Unknown	CALIN	NA	NA	NA	NA	NA	NA	NA	NA	NA	NA	NA	Integron-associated	Other Gram negative species
GCA_029843315	Comamonas aquatica	STNA	1	blaIMP-1	GCA_029843315.1_ASM2984331v1_genomic_JAOCIB010000088.1	1105	1842	-	69	123	3944718	Asia	Southern Asia	Pakistan	NA	Pakistan	SAMN30525191	PRJNA868296	2018	43158	shortread	Illumina	ICU sink/water	clinical environment	blaNDM-1	-	NA	Unclassified molecule	NA	NA	NA	NA	NA	NA	NA	NA	NA	NA	NA	NA	Unknown	CALIN	NA	NA	NA	NA	NA	NA	NA	NA	NA	NA	NA	Integron-associated	Other Gram negative species
GCA_029843305	Comamonas aquatica	STNA	1	blaIMP-1	GCA_029843305.1_ASM2984330v1_genomic_JAOCIA010000091.1	1105	1842	-	69	127	3944135	Asia	Southern Asia	Pakistan	NA	Pakistan	SAMN30525192	PRJNA868296	2018	43158	shortread	Illumina	ICU sink/water	clinical environment	blaNDM-1	-	NA	Unclassified molecule	NA	NA	NA	NA	NA	NA	NA	NA	NA	NA	NA	NA	Unknown	CALIN	NA	NA	NA	NA	NA	NA	NA	NA	NA	NA	NA	Integron-associated	Other Gram negative species
GCA_029844135	Pseudomonas stutzeri	STNA	1	blaIMP-1	GCA_029844135.1_ASM2984413v1_genomic_JAOCLT010000041.1	13	750	+	123	54	4606108	Asia	Southern Asia	Pakistan	NA	Pakistan	SAMN30525365	PRJNA868296	2018	43221	shortread	Illumina	ICU sink/water	clinical environment	blaVIM-2	-	GCA_905219065.2_AI2642v1_cp_genomic_OW849085.1	Plasmid	AA552	AI756	IncN	IncN	000153__NC_019087_00001	MOBF	KX928751_00075	MPF_T	NC_022375_00024	MOBF	NZ_CP016498	conjugative	Unknown	CALIN	NA	NA	NA	NA	NA	NA	NA	NA	NA	NA	NA	Integron-associated	Pseudomonas
GCA_029836075	Pseudomonas stutzeri	STNA	2	blaIMP-1	GCA_029836075.1_ASM2983607v1_genomic_JAOEBC010000002.1	72580	73317	-	272	2	4522018	Asia	Southern Asia	Pakistan	NA	Pakistan	SAMN30525551	PRJNA868296	2018	43299	longread/hybrid	unknown_longread	ICU sink/water	clinical environment	-	-	MH547560	Plasmid	AC414	AL597	Unknown rep	Unknown rep	-	-	-	-	-	-	-	non-mobilizable	Class 1	Complete	NA	NA	NA	NA	NA	NA	NA	NA	NA	NA	NA	Integron-associated	Pseudomonas
GCA_029835955	Pseudomonas stutzeri	STNA	2	blaIMP-1	GCA_029835955.1_ASM2983595v1_genomic_JAOEAT010000033.1	6520	7257	-	66	44	4477968	Asia	Southern Asia	Pakistan	NA	Pakistan	SAMN30525560	PRJNA868296	2018	43299	shortread	Illumina	ICU sink/water	clinical environment	-	-	GCA_029836075.1_ASM2983607v1_genomic_JAOEBC010000002.1	Plasmid	AC414	AL597	Unknown rep	Unknown rep	-	-	-	-	-	-	-	non-mobilizable	Unknown	CALIN	NA	NA	NA	NA	NA	NA	NA	NA	NA	NA	NA	Integron-associated	Pseudomonas
GCA_029835815	Comamonas aquatica	STNA	1	blaIMP-1	GCA_029835815.1_ASM2983581v1_genomic_JAOEAO010000116.1	24	761	+	36	138	4012001	Asia	Southern Asia	Pakistan	NA	Pakistan	SAMN30525565	PRJNA868296	2018	43299	shortread	Illumina	ICU sink/water	clinical environment	-	-	NA	Unclassified molecule	NA	NA	NA	NA	NA	NA	NA	NA	NA	NA	NA	NA	Unknown	CALIN	NA	NA	NA	NA	NA	NA	NA	NA	NA	NA	NA	Integron-associated	Other Gram negative species
GCA_029835755	Pseudomonas stutzeri	STNA	1	blaIMP-1	GCA_029835755.1_ASM2983575v1_genomic_JAOEAK010000002.1	114735	115472	+	211	2	4960861	Asia	Southern Asia	Pakistan	NA	Pakistan	SAMN30525569	PRJNA868296	2018	43299	longread/hybrid	unknown_longread	ICU sink/water	clinical environment	blaVIM-4	-	MH547560	Plasmid	AC414	AL597	Rep 1516	Rep 1516	000859__CP007510_00002	MOBH	CP040459_00077	-	-	-	-	mobilizable	Class 1	Complete	NA	NA	NA	NA	NA	NA	NA	NA	NA	1	new	Integron/IS-associated	Pseudomonas
GCA_029834775	Pseudomonas stutzeri	STNA	1	blaIMP-1	GCA_029834775.1_ASM2983477v1_genomic_JAODYQ010000034.1	3401	4138	-	146	86	4884685	Asia	Southern Asia	Pakistan	NA	Pakistan	SAMN30525617	PRJNA868296	2018	43299	shortread	Illumina	ICU sink/water	clinical environment	-	-	GCA_029835755.1_ASM2983575v1_genomic_JAOEAK010000002.1	Plasmid	AC414	AL597	Rep 1516	Rep 1516	000859__CP007510_00002	MOBH	CP040459_00077	-	-	-	-	mobilizable	Unknown	CALIN	NA	NA	NA	NA	NA	NA	NA	NA	NA	NA	NA	Integron-associated	Pseudomonas
GCA_024830765	Providencia rettgeri Spp 5	CG1	1	blaIMP-27	GCA_024830765.3_PDT001404250.5_genomic_ABHRIX030000008.1	153692	154429	+	101	49	4840099	North America	Northern America	United States of America	Iowa	USA	SAMN30559735	PRJNA288601	2022	2022	shortread	Illumina	NA	clinical	-	-	NA	Unclassified molecule	NA	NA	NA	NA	NA	NA	NA	NA	NA	NA	NA	NA	Unknown	CALIN	NA	NA	NA	NA	NA	NA	NA	NA	NA	NA	NA	Integron-associated	Providencia
GCA_024855625	Proteus mirabilis	CG7	1	blaIMP-27	GCA_024855625.2_PDT001407818.2_genomic_ABHSTY020000008.1	189146	189883	+	1	30	4338865	North America	Northern America	United States of America	Wisconsin	NA	SAMN30627070	PRJNA288601	2022	2022	shortread	Illumina	Perianal	human	-	-	NA	Unclassified molecule	NA	NA	NA	NA	NA	NA	NA	NA	NA	NA	NA	NA	Unknown	CALIN	71	ICEEc2	13.88	96.48	13028	93895	20741	13028	AS:i:23664	NA	NA	Integron/ICE-associated	Proteus
GCA_024931985	Proteus mirabilis	CG7	1	blaIMP-27	GCA_024931985.2_PDT001408214.2_genomic_ABHWUH020000009.1	189146	189883	+	1	39	4421181	North America	Northern America	United States of America	Wisconsin	NA	SAMN30627071	PRJNA288601	2022	2022	shortread	Illumina	urine	human	-	-	NA	Unclassified molecule	NA	NA	NA	NA	NA	NA	NA	NA	NA	NA	NA	NA	Unknown	CALIN	71	ICEEc2	13.88	96.48	13028	93895	20741	13028	AS:i:23664	NA	NA	Integron/ICE-associated	Proteus
GCA_024921885	Pseudomonas aeruginosa	ST167	1	blaIMP-15	GCA_024921885.2_PDT001409602.2_genomic_ABHWAW020000064.1	27288	28025	-	15	195	7075849	North America	Northern America	United States of America	NA	NA	SAMN30655616	PRJNA288601	2022	44725	shortread	Illumina	urine	human	-	-	GCA_905232815.2_AI2760v1_cp_genomic_OW849520.1	Plasmid	AF747	AP740	IncP	IncP	000169__CP016835_00012	MOBP	NC_009739_00028	-	-	-	-	mobilizable	Unknown	CALIN	NA	NA	NA	NA	NA	NA	NA	NA	NA	1	IS6	Integron/IS-associated	Pseudomonas
GCA_024921725	Pseudomonas aeruginosa	ST2731	1	blaIMP-18	GCA_024921725.2_PDT001409609.2_genomic_ABHWAP020000067.1	987	1724	-	20	124	7001894	North America	Northern America	United States of America	NA	NA	SAMN30655629	PRJNA288601	2022	44771	shortread	Illumina	urine	human	-	-	NA	Unclassified molecule	NA	NA	NA	NA	NA	NA	NA	NA	NA	NA	NA	NA	Unknown	CALIN	NA	NA	NA	NA	NA	NA	NA	NA	NA	NA	NA	Integron-associated	Pseudomonas
GCA_025483155	Enterobacter hormaechei	ST78	1	blaIMP-19	GCA_025483155.1_ASM2548315v1_genomic_JAOOUD010000031.1	375	1112	+	6	107	5075519	Europe	Eastern Europe	Poland	NA	Wroclaw	SAMN30701866	PRJNA877430	2017	2017	shortread	Illumina	urea	human	-	mcr-9.1	GCA_021869645.1_ASM2186964v1_genomic_CP091493.1	Plasmid	AA739	AJ059	IncHI2A,Rep 1088	IncHI2A	BX664015,000340__KU353730	MOBH	NC_012555_00231	MPF_F	NC_005211_00200,NC_005211_00207,NC_005211_00005,NC_009838_00006,NC_021845_00017,NC_005211_00030,NC_005211_00012	MOBH	NC_017500	conjugative	None	None	NA	NA	NA	NA	NA	NA	NA	NA	NA	NA	NA	Unclassified	Enterobacter
GCA_025485555	Enterobacter hormaechei	ST78	1	blaIMP-19	GCA_025485555.1_ASM2548555v1_genomic_JAOOXB010000042.1	375	1112	+	6	126	5188851	Europe	Eastern Europe	Poland	NA	Wroclaw	SAMN30701867	PRJNA877430	2019	2019	shortread	Illumina	urea	human	-	mcr-9.1	GCA_026742735.1_ASM2674273v1_genomic_CP109678.1	Plasmid	AA045	AH628	IncFIB,IncFII,Rep 2272	IncFIB:IncFII-type 2	000101__NZ_CP012345_00042,AJ851089,CP042519_00001	MOBF	NC_021501_00073	MPF_F	NC_021501_00076,NC_006323_00113,NC_021501_00083,NC_021501_00084,NC_021501_00085,NC_006323_00105,NC_006323_00097,NC_006323_00096,NC_021501_00096,NC_021501_00097,NC_009378_00101,NC_021501_00074	-	-	conjugative	None	None	NA	NA	NA	NA	NA	NA	NA	NA	NA	NA	NA	Unclassified	Enterobacter
GCA_025483075	Enterobacter hormaechei	ST90	1	blaIMP-19	GCA_025483075.1_ASM2548307v1_genomic_JAOOTY010000053.1	204	941	-	8	129	5383221	Europe	Eastern Europe	Poland	NA	Wroclaw	SAMN30702059	PRJNA877430	2017	2017	shortread	Illumina	rectal swab	human	blaVIM-4	mcr-9.1	GCA_021869645.1_ASM2186964v1_genomic_CP091493.1	Plasmid	AA739	AJ059	IncHI2A,Rep 1088	IncHI2A	BX664015,000340__KU353730	MOBH	NC_012555_00231	MPF_F	NC_005211_00200,NC_005211_00207,NC_005211_00005,NC_009838_00006,NC_021845_00017,NC_005211_00030,NC_005211_00012	MOBH	NC_017500	conjugative	None	None	NA	NA	NA	NA	NA	NA	NA	NA	NA	NA	NA	Unclassified	Enterobacter
GCA_025487425	Enterobacter hormaechei	ST90	1	blaIMP-19	GCA_025487425.1_ASM2548742v1_genomic_JAOOYU010000052.1	139	876	+	11	128	5378843	Europe	Eastern Europe	Poland	NA	Wroclaw	SAMN30702060	PRJNA877430	2018	2018	shortread	Illumina	vaginal swab	human	blaVIM-4	mcr-9.1	GCA_022551585.1_ASM2255158v1_genomic_JAJEPE010000002.1	Plasmid	AA739	AJ059	IncHI2A,Rep 1088	IncHI2A	BX664015,000340__KU353730	MOBH	NC_012555_00231	MPF_F	NC_005211_00200,NC_005211_00030,NC_021845_00017,NC_009838_00006,NC_005211_00005,NC_005211_00207,NC_005211_00012	MOBH	NC_017500	conjugative	None	None	NA	NA	NA	NA	NA	NA	NA	NA	NA	NA	NA	Unclassified	Enterobacter
GCA_031920345	Klebsiella michiganensis	ST330	1	blaIMP-26	GCA_031920345.1_PDT001899104.1_genomic_DAPQIS010000072.1	52	789	+	5	100	6166941	Asia	Eastern Asia	China	NA	China	SAMN30733345	PRJNA514245	2021	2021-09-03	shortread	Illumina	Humanbody	human	-	-	NA	Unclassified molecule	NA	NA	NA	NA	NA	NA	NA	NA	NA	NA	NA	NA	None	None	NA	NA	NA	NA	NA	NA	NA	NA	NA	NA	NA	Unclassified	Klebsiella
GCA_025310355	Providencia rettgeri Spp 2	CG25	1	blaIMP-27	GCA_025310355.3_PDT001420155.5_genomic_ABIIOZ030000006.1	41023	41760	-	6	46	4646871	North America	Northern America	United States of America	Wisconsin	USA	SAMN30873955	PRJNA288601	2022	2022	shortread	Illumina	Thigh, Left	human	-	-	NA	Unclassified molecule	NA	NA	NA	NA	NA	NA	NA	NA	NA	NA	NA	NA	Unknown	CALIN	71	ICEEc2	10.59	100	9947	93895	10741	9947	AS:i:19894	NA	NA	Integron/ICE-associated	Providencia
GCA_025286055	Proteus mirabilis	CG33	1	blaIMP-27	GCA_025286055.2_PDT001424275.2_genomic_ABIIBF020000022.1	54	791	+	3	51	4291641	North America	Northern America	United States of America	Wisconsin	NA	SAMN30918772	PRJNA288601	2022	2022	shortread	Illumina	Leg	human	-	-	NA	Unclassified molecule	NA	NA	NA	NA	NA	NA	NA	NA	NA	NA	NA	NA	None	None	71	ICEEc2	8.59	100	8067	93895	10753	8067	AS:i:16134	NA	NA	ICE-associated	Proteus
GCA_025908375	Enterobacter asburiae	ST25	2	blaIMP-8	GCA_025908375.1_ASM2590837v1_genomic_CP109680.1	33464	34201	-	12	2	4917639	Asia	Eastern Asia	Taiwan	NA	Taiwan	SAMN31029875	PRJNA884522	2019	2019-02-05	longread/hybrid	Nanopore	blood	human	-	mcr-9.1	NA	Unclassified molecule	NA	NA	NA	NA	NA	NA	NA	NA	NA	NA	NA	NA	Unknown	CALIN	NA	NA	NA	NA	NA	NA	NA	NA	NA	1	IS91	Integron/IS-associated	Enterobacter
GCA_026742735	Enterobacter hormaechei	ST78	1	blaIMP-8	GCA_026742735.1_ASM2674273v1_genomic_CP109678.1	92727	93464	+	9	4	5044190	Asia	Eastern Asia	Taiwan	NA	Taiwan	SAMN31029876	PRJNA884522	2019	2019-05-07	longread/hybrid	Nanopore	blood	human	-	-	CP044029	Plasmid	AA045	AH628	IncFIB,IncFII,Rep 2272	IncFIB:IncFII-type 2	000101__NZ_CP012345_00042,AJ851089,CP042519_00001	MOBF	NC_021501_00073	MPF_F	NC_021501_00076,NC_006323_00113,NC_021501_00083,NC_021501_00084,NC_021501_00085,NC_006323_00105,NC_006323_00097,NC_006323_00096,NC_021501_00096,NC_021501_00097,NC_009378_00101,NC_021501_00074	-	-	conjugative	Class 1	Complete	NA	NA	NA	NA	NA	NA	NA	NA	NA	2	IS6, IS91	Integron/IS-associated	Enterobacter
GCA_025908355	Enterobacter asburiae	ST25	2	blaIMP-8	GCA_025908355.1_ASM2590835v1_genomic_CP109674.1	36797	37534	+	15	2	4961506	Asia	Eastern Asia	Taiwan	NA	Taiwan	SAMN31029877	PRJNA884522	2019	2019-06-21	longread/hybrid	Nanopore	ascites	human	-	mcr-9.1	NA	Unclassified molecule	NA	NA	NA	NA	NA	NA	NA	NA	NA	NA	NA	NA	Unknown	CALIN	NA	NA	NA	NA	NA	NA	NA	NA	NA	4	IS6, IS21, new, IS91	Integron/IS-associated	Enterobacter
GCA_029084945	Citrobacter portucalensis	ST493	1	blaIMP-4	GCA_029084945.1_ASM2908494v1_genomic_JAQPFE010000086.1	13	750	+	2	106	5562974	Oceania	Australia	Australia	NA	Australia	SAMN31065990	PRJNA882828	2016	2016	shortread	NA	lungs	human	-	mcr-9.1	GCA_030184345.1_hybrid_CPO361_unicycler_hybrid_2	Plasmid	AA739	AJ055	IncHI2A,Rep 1088	IncHI2A	BX664015,000340__KU353730	MOBH	NC_012555_00231	MPF_F	NC_005211_00005,NC_009838_00006,NC_021845_00017,NC_005211_00030,NC_005211_00200,NC_005211_00207,NC_005211_00012	MOBH	NC_017500	conjugative	Unknown	CALIN	NA	NA	NA	NA	NA	NA	NA	NA	NA	NA	NA	Integron-associated	Citrobacter
GCA_029084925	Citrobacter portucalensis	ST493	1	blaIMP-4	GCA_029084925.1_ASM2908492v1_genomic_JAQPFD010000071.1	13	750	+	8	108	5725465	Oceania	Australia	Australia	NA	Australia	SAMN31065991	PRJNA882828	2016	2016	shortread	NA	large colon	human	-	mcr-9.1	GCA_030184345.1_hybrid_CPO361_unicycler_hybrid_2	Plasmid	AA739	AJ055	IncHI2A,Rep 1088	IncHI2A	BX664015,000340__KU353730	MOBH	NC_012555_00231	MPF_F	NC_005211_00005,NC_009838_00006,NC_021845_00017,NC_005211_00030,NC_005211_00200,NC_005211_00207,NC_005211_00012	MOBH	NC_017500	conjugative	Unknown	CALIN	NA	NA	NA	NA	NA	NA	NA	NA	NA	NA	NA	Integron-associated	Citrobacter
GCA_029084865	Citrobacter portucalensis	ST493	1	blaIMP-4	GCA_029084865.1_ASM2908486v1_genomic_JAQPFC010000083.1	13	750	+	2	104	5717774	Oceania	Australia	Australia	NA	Australia	SAMN31065992	PRJNA882828	2016	2016	shortread	NA	large colon	human	-	mcr-9.1	GCA_016774265.1_hybrid_2	Plasmid	AA739	AJ055	IncHI2A,Rep 1088	IncHI2A	BX664015,000340__KU353730	MOBH	NC_012555_00231	MPF_F	NC_005211_00005,NC_009838_00006,NC_021845_00017,NC_005211_00030,NC_005211_00200,NC_005211_00207,NC_005211_00012	MOBH	NC_017500	conjugative	Unknown	CALIN	NA	NA	NA	NA	NA	NA	NA	NA	NA	NA	NA	Integron-associated	Citrobacter
GCA_029084895	Citrobacter freundii	ST396	1	blaIMP-4	GCA_029084895.1_ASM2908489v1_genomic_JAQPFB010000030.1	1389	2126	+	13	42	5060554	Oceania	Australia	Australia	NA	NA	SAMN31065993	PRJNA882828	2016	2016	shortread	NA	sputum	human	-	-	GCA_008931545.1_ASM893154v1_genomic_CP042580.1	Plasmid	AA002	AH532	IncL/M	IncL/M	AF550415	MOBP	NC_004464_00056	MPF_I	NC_004464_00105,NC_005246_00057,NC_019063_00094,NC_019344_00078,NC_004464_00066,NC_004464_00068,NC_019154_00069,NC_005246_00069,NC_004464_00073	-	-	conjugative	Class 1	Complete	NA	NA	NA	NA	NA	NA	NA	NA	NA	NA	NA	Integron-associated	Citrobacter
GCA_029084885	Citrobacter freundii	ST396	1	blaIMP-4	GCA_029084885.1_ASM2908488v1_genomic_JAQPFA010000036.1	3625	4362	-	46	50	5064845	Oceania	Australia	Australia	NA	NA	SAMN31065994	PRJNA882828	2016	2016	shortread	NA	sputum	human	-	-	GCA_008931545.1_ASM893154v1_genomic_CP042580.1	Plasmid	AA002	AH532	IncL/M	IncL/M	AF550415	MOBP	NC_004464_00056	MPF_I	NC_004464_00105,NC_005246_00057,NC_019063_00094,NC_019344_00078,NC_004464_00066,NC_004464_00068,NC_019154_00069,NC_005246_00069,NC_004464_00073	-	-	conjugative	Unknown	CALIN	NA	NA	NA	NA	NA	NA	NA	NA	NA	NA	NA	Integron-associated	Citrobacter
GCA_029084845	Citrobacter freundii	ST396	1	blaIMP-4	GCA_029084845.1_ASM2908484v1_genomic_JAQPEZ010000029.1	1389	2126	+	13	42	5056254	Oceania	Australia	Australia	NA	NA	SAMN31065995	PRJNA882828	2016	2016	shortread	NA	wound	human	-	-	GCA_008931545.1_ASM893154v1_genomic_CP042580.1	Plasmid	AA002	AH532	IncL/M	IncL/M	AF550415	MOBP	NC_004464_00056	MPF_I	NC_004464_00105,NC_005246_00057,NC_019063_00094,NC_019344_00078,NC_004464_00066,NC_004464_00068,NC_019154_00069,NC_005246_00069,NC_004464_00073	-	-	conjugative	Class 1	Complete	NA	NA	NA	NA	NA	NA	NA	NA	NA	NA	NA	Integron-associated	Citrobacter
GCA_029084545	Citrobacter freundii	ST98	1	blaIMP-8	GCA_029084545.1_ASM2908454v1_genomic_JAQPEK010000064.1	1542	2279	-	5	95	5241614	Asia	Eastern Asia	Taiwan	NA	NA	SAMN31066010	PRJNA882828	2017	2017	shortread	NA	sputum	human	-	-	GCA_008931645.1_ASM893164v1_genomic_CP042553.1	Plasmid	AA045	AH628	IncFIB,IncFII,Rep 2272	IncFIB:IncFII-type 2	000101__NZ_CP012345_00042,AJ851089,CP042519_00001	MOBF	NC_021501_00073	MPF_F	NC_021501_00097,NC_006323_00096,NC_006323_00097,NC_006323_00105,NC_021501_00085,NC_021501_00084,NC_021501_00083,NC_006323_00113,NC_021501_00076,NC_009378_00101,NC_021501_00074	-	-	conjugative	Unknown	CALIN	NA	NA	NA	NA	NA	NA	NA	NA	NA	NA	NA	Integron-associated	Citrobacter
GCA_029084515	Citrobacter freundii	ST98	1	blaIMP-8	GCA_029084515.1_ASM2908451v1_genomic_JAQPEJ010000092.1	1589	2326	+	52	112	5454222	Asia	Eastern Asia	Taiwan	NA	NA	SAMN31066011	PRJNA882828	2017	2017	shortread	NA	wound	human	-	-	GCA_026742735.1_ASM2674273v1_genomic_CP109678.1	Plasmid	AA045	AH628	IncFIB,IncFII,Rep 2272	IncFIB:IncFII-type 2	000101__NZ_CP012345_00042,AJ851089,CP042519_00001	MOBF	NC_021501_00073	MPF_F	NC_021501_00076,NC_006323_00113,NC_021501_00083,NC_021501_00084,NC_021501_00085,NC_006323_00105,NC_006323_00097,NC_006323_00096,NC_021501_00096,NC_021501_00097,NC_009378_00101,NC_021501_00074	-	-	conjugative	Class 1	Complete	NA	NA	NA	NA	NA	NA	NA	NA	NA	NA	NA	Integron-associated	Citrobacter
GCA_029084505	Citrobacter freundii	ST98	1	blaIMP-8	GCA_029084505.1_ASM2908450v1_genomic_JAQPEI010000064.1	1747	2484	+	21	93	5273236	Asia	Eastern Asia	Taiwan	NA	NA	SAMN31066012	PRJNA882828	2017	2017	shortread	NA	sputum	human	-	-	GCA_008931645.1_ASM893164v1_genomic_CP042553.1	Plasmid	AA045	AH628	IncFIB,IncFII,Rep 2272	IncFIB:IncFII-type 2	000101__NZ_CP012345_00042,AJ851089,CP042519_00001	MOBF	NC_021501_00073	MPF_F	NC_021501_00097,NC_006323_00096,NC_006323_00097,NC_006323_00105,NC_021501_00085,NC_021501_00084,NC_021501_00083,NC_006323_00113,NC_021501_00076,NC_009378_00101,NC_021501_00074	-	-	conjugative	Class 1	Complete	NA	NA	NA	NA	NA	NA	NA	NA	NA	NA	NA	Integron-associated	Citrobacter
GCA_029084485	Citrobacter freundii	ST98	1	blaIMP-8	GCA_029084485.1_ASM2908448v1_genomic_JAQPEH010000068.1	2604	3341	-	39	112	5289103	Asia	Eastern Asia	Taiwan	NA	NA	SAMN31066013	PRJNA882828	2017	2017	shortread	NA	sputum	human	-	-	GCA_026742735.1_ASM2674273v1_genomic_CP109678.1	Plasmid	AA045	AH628	IncFIB,IncFII,Rep 2272	IncFIB:IncFII-type 2	000101__NZ_CP012345_00042,AJ851089,CP042519_00001	MOBF	NC_021501_00073	MPF_F	NC_021501_00076,NC_006323_00113,NC_021501_00083,NC_021501_00084,NC_021501_00085,NC_006323_00105,NC_006323_00097,NC_006323_00096,NC_021501_00096,NC_021501_00097,NC_009378_00101,NC_021501_00074	-	-	conjugative	Unknown	CALIN	NA	NA	NA	NA	NA	NA	NA	NA	NA	NA	NA	Integron-associated	Citrobacter
GCA_029084345	Citrobacter freundii	ST8	1	blaIMP-8	GCA_029084345.1_ASM2908434v1_genomic_JAQPEA010000108.1	13	750	+	5	123	5481504	Asia	Eastern Asia	Taiwan	NA	NA	SAMN31066020	PRJNA882828	2017	2017	shortread	NA	bronchoalveolar lavage	human	-	mcr-9.1	GCA_001617565.1_ASM161756v1_genomic_CP015139.1	Plasmid	AA860	AJ272	IncC	IncC	000092__CP025470	MOBH,MOBH	NC_012690_00071,NC_012885_00072	MPF_F	NC_023291_00077,NC_012885_00091,NC_016974_00085,NC_012885_00083,NC_014170_00023,NC_009140_00071,NC_012885_00167,NC_012885_00088	MOBH	AB040037	conjugative	Unknown	CALIN	NA	NA	NA	NA	NA	NA	NA	NA	NA	NA	NA	Integron-associated	Citrobacter
GCA_029084325	Citrobacter freundii	ST528	1	blaIMP-8	GCA_029084325.1_ASM2908432v1_genomic_JAQPDZ010000044.1	1391	2128	-	5	50	5221824	Asia	Eastern Asia	Taiwan	NA	NA	SAMN31066021	PRJNA882828	2017	2017	shortread	NA	urine	human	-	-	GCA_026742735.1_ASM2674273v1_genomic_CP109678.1	Plasmid	AA045	AH628	IncFIB,IncFII,Rep 2272	IncFIB:IncFII-type 2	000101__NZ_CP012345_00042,AJ851089,CP042519_00001	MOBF	NC_021501_00073	MPF_F	NC_021501_00076,NC_006323_00113,NC_021501_00083,NC_021501_00084,NC_021501_00085,NC_006323_00105,NC_006323_00097,NC_006323_00096,NC_021501_00096,NC_021501_00097,NC_009378_00101,NC_021501_00074	-	-	conjugative	Unknown	CALIN	NA	NA	NA	NA	NA	NA	NA	NA	NA	NA	NA	Integron-associated	Citrobacter
GCA_029084185	Citrobacter portucalensis	ST493	1	blaIMP-4	GCA_029084185.1_ASM2908418v1_genomic_JAQPDR010000087.1	13	750	+	2	109	5726028	Oceania	Australia	Australia	NA	Australia	SAMN31066029	PRJNA882828	2015	2015	shortread	NA	peritoneal fluid	human	-	mcr-9.1	GCA_016774265.1_hybrid_2	Plasmid	AA739	AJ055	IncHI2A,Rep 1088	IncHI2A	BX664015,000340__KU353730	MOBH	NC_012555_00231	MPF_F	NC_005211_00005,NC_009838_00006,NC_021845_00017,NC_005211_00030,NC_005211_00200,NC_005211_00207,NC_005211_00012	MOBH	NC_017500	conjugative	Unknown	CALIN	NA	NA	NA	NA	NA	NA	NA	NA	NA	NA	NA	Integron-associated	Citrobacter
GCA_029083955	Citrobacter freundii	ST98	1	blaIMP-8	GCA_029083955.1_ASM2908395v1_genomic_JAQPDG010000053.1	1589	2326	+	58	98	5388087	Asia	Eastern Asia	Taiwan	NA	NA	SAMN31066040	PRJNA882828	2016	2016	shortread	NA	peritoneal fluid	human	-	-	GCA_026742735.1_ASM2674273v1_genomic_CP109678.1	Plasmid	AA045	AH628	IncFIB,IncFII,Rep 2272	IncFIB:IncFII-type 2	000101__NZ_CP012345_00042,AJ851089,CP042519_00001	MOBF	NC_021501_00073	MPF_F	NC_021501_00076,NC_006323_00113,NC_021501_00083,NC_021501_00084,NC_021501_00085,NC_006323_00105,NC_006323_00097,NC_006323_00096,NC_021501_00096,NC_021501_00097,NC_009378_00101,NC_021501_00074	-	-	conjugative	Class 1	Complete	NA	NA	NA	NA	NA	NA	NA	NA	NA	1	IS91	Integron/IS-associated	Citrobacter
GCA_029083855	Citrobacter portucalensis	ST493	1	blaIMP-4	GCA_029083855.1_ASM2908385v1_genomic_JAQPDC010000080.1	13	750	+	2	105	5716804	Oceania	Australia	Australia	NA	Australia	SAMN31066044	PRJNA882828	2016	2016	shortread	NA	urine	human	-	mcr-9.1	GCA_030184345.1_hybrid_CPO361_unicycler_hybrid_2	Plasmid	AA739	AJ055	IncHI2A,Rep 1088	IncHI2A	BX664015,000340__KU353730	MOBH	NC_012555_00231	MPF_F	NC_005211_00005,NC_009838_00006,NC_021845_00017,NC_005211_00030,NC_005211_00200,NC_005211_00207,NC_005211_00012	MOBH	NC_017500	conjugative	Unknown	CALIN	NA	NA	NA	NA	NA	NA	NA	NA	NA	NA	NA	Integron-associated	Citrobacter
GCA_029083825	Citrobacter portucalensis	ST493	1	blaIMP-4	GCA_029083825.1_ASM2908382v1_genomic_JAQPDB010000136.1	13	750	+	8	160	5688411	Oceania	Australia	Australia	NA	Australia	SAMN31066045	PRJNA882828	2016	2016	shortread	NA	urine	human	-	mcr-9.1	GCA_016774265.1_hybrid_2	Plasmid	AA739	AJ055	IncHI2A,Rep 1088	IncHI2A	BX664015,000340__KU353730	MOBH	NC_012555_00231	MPF_F	NC_005211_00005,NC_009838_00006,NC_021845_00017,NC_005211_00030,NC_005211_00200,NC_005211_00207,NC_005211_00012	MOBH	NC_017500	conjugative	Unknown	CALIN	NA	NA	NA	NA	NA	NA	NA	NA	NA	NA	NA	Integron-associated	Citrobacter
GCA_029083845	Citrobacter portucalensis	ST493	1	blaIMP-4	GCA_029083845.1_ASM2908384v1_genomic_JAQPDA010000080.1	13	750	+	2	96	5627765	Oceania	Australia	Australia	NA	Australia	SAMN31066046	PRJNA882828	2016	2016	shortread	NA	urine	human	-	mcr-9.1	GCA_030186955.1_hybrid_2	Plasmid	AA739	AJ055	IncHI2A,Rep 1088	IncHI2A	BX664015,000340__KU353730	MOBH	NC_012555_00231	MPF_F	NC_005211_00005,NC_009838_00006,NC_021845_00017,NC_005211_00030,NC_005211_00200,NC_005211_00207,NC_005211_00012	MOBH	NC_017500	conjugative	Unknown	CALIN	NA	NA	NA	NA	NA	NA	NA	NA	NA	NA	NA	Integron-associated	Citrobacter
GCA_029083795	Citrobacter portucalensis	ST493	1	blaIMP-4	GCA_029083795.1_ASM2908379v1_genomic_JAQPCZ010000057.1	13	750	+	81	90	5702660	Oceania	Australia	Australia	NA	Australia	SAMN31066047	PRJNA882828	2016	2016	shortread	NA	urine	human	-	-	GCA_030184095.1_hybrid_2	Plasmid	AA739	AJ055	IncHI2A,Rep 1088	IncHI2A	BX664015,000340__KU353730	MOBH	NC_012555_00231	MPF_F	NC_005211_00005,NC_009838_00006,NC_021845_00017,NC_005211_00030,NC_005211_00200,NC_005211_00207,NC_005211_00012	MOBH	NC_017500	conjugative	Unknown	CALIN	NA	NA	NA	NA	NA	NA	NA	NA	NA	NA	NA	Integron-associated	Citrobacter
GCA_029083745	Citrobacter freundii	ST396	1	blaIMP-4	GCA_029083745.1_ASM2908374v1_genomic_JAQPCY010000036.1	3625	4362	-	46	50	5031082	Oceania	Australia	Australia	NA	NA	SAMN31066048	PRJNA882828	2016	2016	shortread	NA	urine	human	-	-	GCA_008931545.1_ASM893154v1_genomic_CP042580.1	Plasmid	AA002	AH532	IncL/M	IncL/M	AF550415	MOBP	NC_004464_00056	MPF_I	NC_004464_00105,NC_005246_00057,NC_019063_00094,NC_019344_00078,NC_004464_00066,NC_004464_00068,NC_019154_00069,NC_005246_00069,NC_004464_00073	-	-	conjugative	Unknown	CALIN	NA	NA	NA	NA	NA	NA	NA	NA	NA	NA	NA	Integron-associated	Citrobacter
GCA_029083715	Citrobacter portucalensis	ST493	1	blaIMP-4	GCA_029083715.1_ASM2908371v1_genomic_JAQPCX010000087.1	669	1406	-	2	111	5725463	Oceania	Australia	Australia	NA	Australia	SAMN31066049	PRJNA882828	2016	2016	shortread	NA	peritoneal fluid	human	-	mcr-9.1	GCA_016774265.1_hybrid_2	Plasmid	AA739	AJ055	IncHI2A,Rep 1088	IncHI2A	BX664015,000340__KU353730	MOBH	NC_012555_00231	MPF_F	NC_005211_00005,NC_009838_00006,NC_021845_00017,NC_005211_00030,NC_005211_00200,NC_005211_00207,NC_005211_00012	MOBH	NC_017500	conjugative	Unknown	CALIN	NA	NA	NA	NA	NA	NA	NA	NA	NA	NA	NA	Integron-associated	Citrobacter
GCA_030388365	Leclercia adecarboxylata	STNA	1	blaIMP-1	GCA_030388365.1_ASM3038836v1_genomic_CP106962.1	32829	33566	-	240	5	5090559	Asia	Eastern Asia	China	NA	China:Yunnan	SAMN31079621	PRJNA885236	2017	2017	longread/hybrid	unknown_longread	feces	human	-	-	KX784502	Plasmid	AB161	AJ783	IncN	IncN	000152__NZ_CP011646_00085	MOBF	NC_015872_00034	MPF_T	NC_015872_00011,NC_015872_00010,NC_015872_00007,NC_015872_00006,NC_015872_00005,NC_015872_00033	-	-	conjugative	Unknown	CALIN	NA	NA	NA	NA	NA	NA	NA	NA	NA	NA	NA	Integron-associated	Other Gram negative species
GCA_025630865	Enterobacter hormaechei	ST78	1	blaIMP-8	GCA_025630865.1_ASM2563086v1_genomic_JAOTOF010000002.1	160321	161058	-	40	7	5177336	Asia	Eastern Asia	Taiwan	NA	Taichung	SAMN31143192	PRJNA791797	2018	43192	longread/hybrid	unknown_longread	sputum	human	-	mcr-9.1	NC_012555	Plasmid	AA739	AJ059	IncHI2A,Rep 1088	IncHI2A	BX664015,000340__KU353730	MOBH	NC_012555_00231	MPF_F	NC_009838_00006,NC_005211_00005,NC_005211_00207,NC_005211_00200,NC_005211_00012	MOBH	NC_017500	conjugative	Unknown	Complete	NA	NA	NA	NA	NA	NA	NA	NA	NA	1	IS91	Integron/IS-associated	Enterobacter
GCA_025579105	Providencia rettgeri Spp 2	CG24	1	blaIMP-27	GCA_025579105.3_PDT001442371.5_genomic_ABIQHJ030000022.1	72133	72870	-	3	80	4949426	North America	Northern America	United States of America	Utah	USA	SAMN31152626	PRJNA288601	2022	44788	shortread	Illumina	Wound/Abscess	human	-	-	NA	Unclassified molecule	NA	NA	NA	NA	NA	NA	NA	NA	NA	NA	NA	NA	None	None	71	ICEEc2	8.59	100	8067	93895	10741	8067	AS:i:16134	NA	NA	ICE-associated	Providencia
GCA_030973525	Klebsiella variicola	ST6239	1	blaIMP-4	GCA_030973525.1_ASM3097352v1_genomic_JAOUVP010000047.1	5354	6091	+	101	176	6087999	Asia	Eastern Asia	China	NA	Anhui	SAMN31181420	PRJNA887693	2018	2018	shortread	NA	NA	human	-	-	GCA_009497715.1_ASM949771v1_genomic_CP026014.1	Plasmid	AC212	AL310	IncU,Rep 1254	IncU-type 2	000212__CP012556_00176,000562__KT346360_00001	MOBH	NC_018107_00109	MPF_F	NC_018107_00101,NC_016980_00240,NC_016980_00110,NC_018107_00216,NC_018107_00235,NC_023911_00309,NC_016980_00099	-	-	conjugative	Class 1	Complete	NA	NA	NA	NA	NA	NA	NA	NA	NA	3	IS110, IS91, IS4	Integron/IS-associated	Klebsiella
GCA_030973505	Klebsiella quasipneumoniae	ST571	1	blaIMP-4	GCA_030973505.1_ASM3097350v1_genomic_JAOUVO010000071.1	90	827	+	48	183	5928497	Asia	Eastern Asia	China	NA	Hunan	SAMN31181421	PRJNA887693	2018	2018	shortread	NA	NA	human	-	mcr-9.1	GCA_008807175.1_ASM880717v1_genomic_CP026369.1	Plasmid	AC212	AL309	IncU	IncU	000212__CP012556_00176	MOBH	NC_018107_00109	MPF_F	NC_023911_00309,NC_018107_00235,NC_018107_00216,NC_016980_00110,NC_018107_00101,NC_016980_00240,NC_016980_00099	-	-	conjugative	Unknown	CALIN	NA	NA	NA	NA	NA	NA	NA	NA	NA	NA	NA	Integron-associated	Klebsiella
GCA_030973485	Klebsiella pneumoniae	ST1779	1	blaIMP-4	GCA_030973485.1_ASM3097348v1_genomic_JAOUVN010000019.1	1028	1765	+	60	59	5271900	Asia	Eastern Asia	China	NA	Hunan	SAMN31181422	PRJNA887693	2018	2018	shortread	NA	NA	human	-	-	NA	Unclassified molecule	NA	NA	NA	NA	NA	NA	NA	NA	NA	NA	NA	NA	Class 1	Complete	NA	NA	NA	NA	NA	NA	NA	NA	NA	3	IS6, IS1, IS3	Integron/IS-associated	Klebsiella
GCA_030973465	Klebsiella pneumoniae	ST1779	2	blaIMP-4	GCA_030973465.1_ASM3097346v1_genomic_JAOUVM010000021.1	31510	32247	-	10	63	5407768	Asia	Eastern Asia	China	NA	Hunan	SAMN31181423	PRJNA887693	2018	2018	shortread	NA	NA	human	-	-	GCA_033162755.1_ASM3316275v1_genomic_CP137127.1	Plasmid	AA552	AI757	IncN	IncN	000153__NC_019087_00001	-	-	MPF_T	NC_009131_00030,NC_011617_00041,NC_014368_00014,NC_007682_00044,NC_008612_00190,NC_022375_00024	MOBF	NZ_CP016498	mobilizable	None	None	NA	NA	NA	NA	NA	NA	NA	NA	NA	2	IS6, IS1	IS-associated	Klebsiella
GCA_032460355	Klebsiella pneumoniae	ST1779	2	blaIMP-4	GCA_032460355.1_ASM3246035v1_genomic_JAOUVL010000035.1	2478	3215	-	0	82	5438940	Asia	Eastern Asia	China	NA	China	SAMN31181424	PRJNA887693	2018	2018	shortread	NA	Unknown	human	-	-	GCA_028609785.1_ASM2860978v1_genomic_CP053668.1	Plasmid	AA449	AI534	Rep 1418	Rep 1418	000759__NC_013950_00034	MOBF,MOBF	NC_021231_00058,CP035180_00077	MPF_F	NC_019389_00068,NC_023332_00154,NC_014312_00118,NC_014312_00116,NC_019155_00032,NC_019165_00034,NC_021654_00016,NC_019389_00080,NC_022609_00081,NC_014312_00128,NC_021502_00131,NC_021502_00150	-	-	conjugative	None	None	NA	NA	NA	NA	NA	NA	NA	NA	NA	NA	NA	Unclassified	Klebsiella
GCA_030973445	Klebsiella pneumoniae	ST1779	1	blaIMP-4	GCA_030973445.1_ASM3097344v1_genomic_JAOUVK010000019.1	31509	32246	-	10	60	5404400	Asia	Eastern Asia	China	NA	Hunan	SAMN31181425	PRJNA887693	2018	2018	shortread	NA	NA	human	-	-	GCA_023170005.1_ASM2317000v1_genomic_AP025665.1	Plasmid	AA552	AI748	IncN	IncN	000153__NC_019087_00001	-	-	MPF_T	NC_008612_00190,NC_007682_00044,NC_014368_00014,NC_011617_00041,NC_009131_00030	-	-	non-mobilizable	None	None	NA	NA	NA	NA	NA	NA	NA	NA	NA	2	IS6, IS1	IS-associated	Klebsiella
GCA_030973415	Klebsiella pneumoniae	ST307	3	blaIMP-38	GCA_030973415.1_ASM3097341v1_genomic_JAOUVJ010000028.1	5089	5826	+	1	135	5837169	Asia	Eastern Asia	China	NA	Hunan	SAMN31181426	PRJNA887693	2018	2018	shortread	NA	NA	human	-	-	GCA_009755705.1_ASM975570v1_genomic_CP046614.1	Plasmid	AC212	AL310	IncU	IncU	000212__CP012556_00176	-	-	MPF_F	NC_016980_00110,NC_018107_00216,NC_018107_00235,NC_023911_00309,NC_016980_00099	-	-	non-mobilizable	Class 1	Complete	NA	NA	NA	NA	NA	NA	NA	NA	NA	2	IS1, IS1380	Integron/IS-associated	Klebsiella
GCA_030973365	Klebsiella pneumoniae	ST1779	1	blaIMP-4	GCA_030973365.1_ASM3097336v1_genomic_JAOUVI010000036.1	325	1062	+	151	88	5434902	Asia	Eastern Asia	China	NA	Hunan	SAMN31181427	PRJNA887693	2018	2018	shortread	NA	NA	human	-	-	GCA_021398035.1_ASM2139803v1_genomic_CP090265.1	Plasmid	AA552	AI757	IncN	IncN	000153__NC_019087_00001	MOBF	NC_015599_00019	MPF_T	NC_008612_00190,NC_007682_00044,NC_014368_00014,NC_011617_00041,NC_009131_00030,NC_022375_00024	MOBF	NZ_CP016498	conjugative	None	None	NA	NA	NA	NA	NA	NA	NA	NA	NA	NA	NA	Unclassified	Klebsiella
GCA_030973375	Klebsiella pneumoniae	ST307	3	blaIMP-38	GCA_030973375.1_ASM3097337v1_genomic_JAOUVH010000033.1	5089	5826	+	1	142	5842939	Asia	Eastern Asia	China	NA	Hunan	SAMN31181428	PRJNA887693	2018	2018	shortread	NA	NA	human	-	-	GCA_009755705.1_ASM975570v1_genomic_CP046614.1	Plasmid	AC212	AL310	IncU	IncU	000212__CP012556_00176	-	-	MPF_F	NC_016980_00110,NC_018107_00216,NC_018107_00235,NC_023911_00309,NC_016980_00099	-	-	non-mobilizable	Class 1	Complete	NA	NA	NA	NA	NA	NA	NA	NA	NA	2	IS1, IS1380	Integron/IS-associated	Klebsiella
GCA_030973405	Klebsiella pneumoniae	ST405	1	blaIMP-4	GCA_030973405.1_ASM3097340v1_genomic_JAOUVG010000047.1	91	828	+	0	99	5628343	Asia	Eastern Asia	China	NA	Hunan	SAMN31181429	PRJNA887693	2018	2018	shortread	NA	NA	human	-	-	GCA_022846575.1_ASM2284657v1_genomic_AP025660.1	Plasmid	AA552	AI753	IncN	IncN	000153__NC_019087_00001	-	-	MPF_T	NC_009131_00030,NC_011617_00041,NC_014368_00014,NC_007682_00044,NC_008612_00190	-	-	non-mobilizable	None	None	NA	NA	NA	NA	NA	NA	NA	NA	NA	NA	NA	Unclassified	Klebsiella
GCA_030973345	Klebsiella pneumoniae	ST1779	2	blaIMP-4	GCA_030973345.1_ASM3097334v1_genomic_JAOUVF010000020.1	31510	32247	-	10	72	5407841	Asia	Eastern Asia	China	NA	Hunan	SAMN31181430	PRJNA887693	2018	2018	shortread	NA	NA	human	-	-	GCA_023170005.1_ASM2317000v1_genomic_AP025665.1	Plasmid	AA552	AI748	IncN	IncN	000153__NC_019087_00001	-	-	MPF_T	NC_008612_00190,NC_007682_00044,NC_014368_00014,NC_011617_00041,NC_009131_00030	-	-	non-mobilizable	None	None	NA	NA	NA	NA	NA	NA	NA	NA	NA	2	IS6, IS1	IS-associated	Klebsiella
GCA_030973325	Klebsiella pneumoniae	ST1779	1	blaIMP-4	GCA_030973325.1_ASM3097332v1_genomic_JAOUVE010000021.1	1028	1765	+	60	60	5271796	Asia	Eastern Asia	China	NA	Hunan	SAMN31181431	PRJNA887693	2018	2018	shortread	NA	NA	human	-	-	NA	Unclassified molecule	NA	NA	NA	NA	NA	NA	NA	NA	NA	NA	NA	NA	Class 1	Complete	NA	NA	NA	NA	NA	NA	NA	NA	NA	3	IS6, IS1, IS3	Integron/IS-associated	Klebsiella
GCA_030973275	Klebsiella pneumoniae	ST1779	2	blaIMP-4	GCA_030973275.1_ASM3097327v1_genomic_JAOUVD010000039.1	91	828	+	0	89	5438393	Asia	Eastern Asia	China	NA	Hunan	SAMN31181432	PRJNA887693	2018	2018	shortread	NA	NA	human	-	-	GCA_021398035.1_ASM2139803v1_genomic_CP090265.1	Plasmid	AA552	AI757	IncN	IncN	000153__NC_019087_00001	MOBF	NC_015599_00019	MPF_T	NC_008612_00190,NC_007682_00044,NC_014368_00014,NC_011617_00041,NC_009131_00030,NC_022375_00024	MOBF	NZ_CP016498	conjugative	None	None	NA	NA	NA	NA	NA	NA	NA	NA	NA	NA	NA	Unclassified	Klebsiella
GCA_030973265	Klebsiella pneumoniae	ST307	3	blaIMP-38	GCA_030973265.1_ASM3097326v1_genomic_JAOUVC010000031.1	5089	5826	+	1	131	5838598	Asia	Eastern Asia	China	NA	Hunan	SAMN31181433	PRJNA887693	2018	2018	shortread	NA	NA	human	-	-	GCA_009755705.1_ASM975570v1_genomic_CP046614.1	Plasmid	AC212	AL310	IncU	IncU	000212__CP012556_00176	-	-	MPF_F	NC_016980_00110,NC_018107_00216,NC_018107_00235,NC_023911_00309,NC_016980_00099	-	-	non-mobilizable	Class 1	Complete	NA	NA	NA	NA	NA	NA	NA	NA	NA	2	IS1, IS1380	Integron/IS-associated	Klebsiella
GCA_030973245	Klebsiella pneumoniae	ST307	3	blaIMP-38	GCA_030973245.1_ASM3097324v1_genomic_JAOUVB010000046.1	5089	5826	+	5	133	5838060	Asia	Eastern Asia	China	NA	Hunan	SAMN31181434	PRJNA887693	2018	2018	shortread	NA	NA	human	-	-	GCA_009755705.1_ASM975570v1_genomic_CP046614.1	Plasmid	AC212	AL310	IncU	IncU	000212__CP012556_00176	-	-	MPF_F	NC_016980_00110,NC_018107_00216,NC_018107_00235,NC_023911_00309,NC_016980_00099	-	-	non-mobilizable	Class 1	Complete	NA	NA	NA	NA	NA	NA	NA	NA	NA	NA	NA	Integron-associated	Klebsiella
GCA_030973285	Klebsiella pneumoniae	ST307	3	blaIMP-38	GCA_030973285.1_ASM3097328v1_genomic_JAOUVA010000028.1	5089	5826	+	1	132	5837781	Asia	Eastern Asia	China	NA	Hunan	SAMN31181435	PRJNA887693	2018	2018	shortread	NA	NA	human	-	-	GCA_009755705.1_ASM975570v1_genomic_CP046614.1	Plasmid	AC212	AL310	IncU	IncU	000212__CP012556_00176	-	-	MPF_F	NC_016980_00110,NC_018107_00216,NC_018107_00235,NC_023911_00309,NC_016980_00099	-	-	non-mobilizable	Class 1	Complete	NA	NA	NA	NA	NA	NA	NA	NA	NA	2	IS1, IS1380	Integron/IS-associated	Klebsiella
GCA_030973225	Klebsiella pneumoniae	ST307	3	blaIMP-38	GCA_030973225.1_ASM3097322v1_genomic_JAOUUZ010000028.1	29685	30422	-	3	131	5837182	Asia	Eastern Asia	China	NA	Hunan	SAMN31181436	PRJNA887693	2018	2018	shortread	NA	NA	human	-	-	GCA_009755705.1_ASM975570v1_genomic_CP046614.1	Plasmid	AC212	AL310	IncU	IncU	000212__CP012556_00176	-	-	MPF_F	NC_016980_00110,NC_018107_00216,NC_018107_00235,NC_023911_00309,NC_016980_00099	-	-	non-mobilizable	Unknown	CALIN	NA	NA	NA	NA	NA	NA	NA	NA	NA	2	IS1, IS1380	Integron/IS-associated	Klebsiella
GCA_030973165	Klebsiella pneumoniae	ST307	3	blaIMP-38	GCA_030973165.1_ASM3097316v1_genomic_JAOUUY010000030.1	29685	30422	-	3	135	5841394	Asia	Eastern Asia	China	NA	Hunan	SAMN31181437	PRJNA887693	2018	2018	shortread	NA	NA	human	-	-	GCA_009755705.1_ASM975570v1_genomic_CP046614.1	Plasmid	AC212	AL310	IncU	IncU	000212__CP012556_00176	-	-	MPF_F	NC_016980_00110,NC_018107_00216,NC_018107_00235,NC_023911_00309,NC_016980_00099	-	-	non-mobilizable	Unknown	CALIN	NA	NA	NA	NA	NA	NA	NA	NA	NA	2	IS1, IS1380	Integron/IS-associated	Klebsiella
GCA_030973145	Klebsiella pneumoniae	ST1779	1	blaIMP-4	GCA_030973145.1_ASM3097314v1_genomic_JAOUUX010000039.1	2478	3215	-	0	95	5434433	Asia	Eastern Asia	China	NA	Hunan	SAMN31181438	PRJNA887693	2018	2018	shortread	NA	NA	human	-	-	GCA_021398035.1_ASM2139803v1_genomic_CP090265.1	Plasmid	AA552	AI757	IncN	IncN	000153__NC_019087_00001	MOBF	NC_015599_00019	MPF_T	NC_008612_00190,NC_007682_00044,NC_014368_00014,NC_011617_00041,NC_009131_00030,NC_022375_00024	MOBF	NZ_CP016498	conjugative	None	None	NA	NA	NA	NA	NA	NA	NA	NA	NA	NA	NA	Unclassified	Klebsiella
GCA_030973205	Klebsiella pneumoniae	ST307	3	blaIMP-38	GCA_030973205.1_ASM3097320v1_genomic_JAOUUW010000027.1	5089	5826	+	1	133	5839469	Asia	Eastern Asia	China	NA	Hunan	SAMN31181439	PRJNA887693	2018	2018	shortread	NA	NA	human	-	-	GCA_009755705.1_ASM975570v1_genomic_CP046614.1	Plasmid	AC212	AL310	IncU	IncU	000212__CP012556_00176	-	-	MPF_F	NC_016980_00110,NC_018107_00216,NC_018107_00235,NC_023911_00309,NC_016980_00099	-	-	non-mobilizable	Class 1	Complete	NA	NA	NA	NA	NA	NA	NA	NA	NA	2	IS1, IS1380	Integron/IS-associated	Klebsiella
GCA_030973155	Klebsiella pneumoniae	ST307	3	blaIMP-38	GCA_030973155.1_ASM3097315v1_genomic_JAOUUV010000028.1	5089	5826	+	1	133	5838113	Asia	Eastern Asia	China	NA	Hunan	SAMN31181440	PRJNA887693	2018	2018	shortread	NA	NA	human	-	-	GCA_009755705.1_ASM975570v1_genomic_CP046614.1	Plasmid	AC212	AL310	IncU	IncU	000212__CP012556_00176	-	-	MPF_F	NC_016980_00110,NC_018107_00216,NC_018107_00235,NC_023911_00309,NC_016980_00099	-	-	non-mobilizable	Class 1	Complete	NA	NA	NA	NA	NA	NA	NA	NA	NA	2	IS1, IS1380	Integron/IS-associated	Klebsiella
GCA_030973125	Klebsiella pneumoniae	ST307	3	blaIMP-38	GCA_030973125.1_ASM3097312v1_genomic_JAOUUU010000030.1	5089	5826	+	1	141	5842710	Asia	Eastern Asia	China	NA	Hunan	SAMN31181441	PRJNA887693	2018	2018	shortread	NA	NA	human	-	-	GCA_009755705.1_ASM975570v1_genomic_CP046614.1	Plasmid	AC212	AL310	IncU	IncU	000212__CP012556_00176	-	-	MPF_F	NC_016980_00110,NC_018107_00216,NC_018107_00235,NC_023911_00309,NC_016980_00099	-	-	non-mobilizable	Class 1	Complete	NA	NA	NA	NA	NA	NA	NA	NA	NA	2	IS1, IS1380	Integron/IS-associated	Klebsiella
GCA_030973075	Klebsiella pneumoniae	ST307	3	blaIMP-38	GCA_030973075.1_ASM3097307v1_genomic_JAOUUT010000027.1	5089	5826	+	1	135	5837752	Asia	Eastern Asia	China	NA	Hunan	SAMN31181442	PRJNA887693	2018	2018	shortread	NA	NA	human	-	-	GCA_009755705.1_ASM975570v1_genomic_CP046614.1	Plasmid	AC212	AL310	IncU	IncU	000212__CP012556_00176	-	-	MPF_F	NC_016980_00110,NC_018107_00216,NC_018107_00235,NC_023911_00309,NC_016980_00099	-	-	non-mobilizable	Class 1	Complete	NA	NA	NA	NA	NA	NA	NA	NA	NA	2	IS1, IS1380	Integron/IS-associated	Klebsiella
GCA_030973065	Klebsiella pneumoniae	ST1779	1	blaIMP-4	GCA_030973065.1_ASM3097306v1_genomic_JAOUUS010000018.1	29477	30214	-	55	50	5270485	Asia	Eastern Asia	China	NA	Hunan	SAMN31181443	PRJNA887693	2018	2018	shortread	NA	NA	human	-	-	NA	Unclassified molecule	NA	NA	NA	NA	NA	NA	NA	NA	NA	NA	NA	NA	None	None	NA	NA	NA	NA	NA	NA	NA	NA	NA	3	IS6, IS1, IS3	IS-associated	Klebsiella
GCA_030973045	Klebsiella pneumoniae	ST307	3	blaIMP-38	GCA_030973045.1_ASM3097304v1_genomic_JAOUUR010000030.1	29685	30422	-	3	139	5838069	Asia	Eastern Asia	China	NA	Hunan	SAMN31181444	PRJNA887693	2018	2018	shortread	NA	NA	human	-	-	GCA_009755705.1_ASM975570v1_genomic_CP046614.1	Plasmid	AC212	AL310	IncU	IncU	000212__CP012556_00176	-	-	MPF_F	NC_016980_00110,NC_018107_00216,NC_018107_00235,NC_023911_00309,NC_016980_00099	-	-	non-mobilizable	Unknown	CALIN	NA	NA	NA	NA	NA	NA	NA	NA	NA	2	IS1, IS1380	Integron/IS-associated	Klebsiella
GCA_030973085	Klebsiella quasipneumoniae	ST3859	1	blaIMP-4	GCA_030973085.1_ASM3097308v1_genomic_JAOUUQ010000023.1	34567	35304	-	10	119	5572696	Asia	Eastern Asia	China	NA	Shangdong	SAMN31181445	PRJNA887693	2020	2020	shortread	NA	NA	human	-	-	GCA_021398035.1_ASM2139803v1_genomic_CP090265.1	Plasmid	AA552	AI757	IncN	IncN	000153__NC_019087_00001	MOBF	NC_015599_00019	MPF_T	NC_008612_00190,NC_007682_00044,NC_014368_00014,NC_011617_00041,NC_009131_00030,NC_022375_00024	MOBF	NZ_CP016498	conjugative	None	None	NA	NA	NA	NA	NA	NA	NA	NA	NA	2	IS6, IS1	IS-associated	Klebsiella
GCA_030973025	Klebsiella variicola	ST3125	1	blaIMP-1	GCA_030973025.1_ASM3097302v1_genomic_JAOUUP010000021.1	113	850	+	170	151	5725601	Asia	Eastern Asia	China	NA	Tianjin	SAMN31181446	PRJNA887693	2020	2020	shortread	NA	NA	human	-	-	GCA_025266795.1_ASM2526679v1_genomic_CP098487.1	Plasmid	AA919	AJ379	IncP	IncP	000177__AB237782_00014	MOBP	NC_001735_00050	MPF_T	NC_001735_00049,NC_007353_00043,NC_004956_00085,NC_008459_00022	MOBP	NC_007275	conjugative	Unknown	CALIN	NA	NA	NA	NA	NA	NA	NA	NA	NA	NA	NA	Integron-associated	Klebsiella
GCA_030973005	Klebsiella pneumoniae	ST20	4	blaIMP-4	GCA_030973005.1_ASM3097300v1_genomic_JAOUUO010000039.1	325	1062	+	10	123	5410320	Asia	Eastern Asia	China	NA	Guangdong	SAMN31181447	PRJNA887693	2020	2020	shortread	NA	NA	human	-	-	GCA_023025805.1_ASM2302580v1_genomic_CP086762.1	Plasmid	AA402	AI429	IncFIB,IncHI1B,IncU,IncX3	IncFIB:IncHI1B:IncU:IncX3	000107__CP014778_00094,JN420336,000212__CP012556_00176,000221__NC_025130_00012	MOBP	NC_020552_00059	MPF_T	NC_017624_00009,NC_019083_00030,NC_019157_00030,NC_019157_00029,NC_023277_00163,NC_016976_00061	-	-	conjugative	None	None	NA	NA	NA	NA	NA	NA	NA	NA	NA	2	IS6, IS1	IS-associated	Klebsiella
GCA_030972985	Klebsiella pneumoniae	ST20	4	blaIMP-4	GCA_030972985.1_ASM3097298v1_genomic_JAOUUN010000035.1	10418	11155	-	10	118	5411718	Asia	Eastern Asia	China	NA	Guangdong	SAMN31181448	PRJNA887693	2020	2020	shortread	NA	NA	human	-	-	GCA_019537315.1_ASM1953731v1_genomic_JAIEUC010000004.1	Plasmid	AA552	AI750	IncN	IncN	000153__NC_019087_00001	MOBF	NC_015599_00019	MPF_T	NC_009131_00030,NC_022375_00024	MOBF	NZ_CP016498	conjugative	None	None	NA	NA	NA	NA	NA	NA	NA	NA	NA	2	IS6, IS1	IS-associated	Klebsiella
GCA_030972925	Klebsiella pneumoniae	ST20	3	blaIMP-4	GCA_030972925.1_ASM3097292v1_genomic_JAOUUM010000033.1	10418	11155	-	10	110	5447489	Asia	Eastern Asia	China	NA	Guangdong	SAMN31181449	PRJNA887693	2020	2020	shortread	NA	NA	human	blaNDM-1	-	GCA_023025805.1_ASM2302580v1_genomic_CP086762.1	Plasmid	AA402	AI429	IncFIB,IncHI1B,IncU,IncX3	IncFIB:IncHI1B:IncU:IncX3	000107__CP014778_00094,JN420336,000212__CP012556_00176,000221__NC_025130_00012	MOBP	NC_020552_00059	MPF_T	NC_017624_00009,NC_019083_00030,NC_019157_00030,NC_019157_00029,NC_023277_00163,NC_016976_00061	-	-	conjugative	None	None	NA	NA	NA	NA	NA	NA	NA	NA	NA	2	IS6, IS1	IS-associated	Klebsiella
GCA_030972935	Klebsiella pneumoniae	ST20	3	blaIMP-4	GCA_030972935.1_ASM3097293v1_genomic_JAOUUL010000035.1	10418	11155	-	10	116	5448558	Asia	Eastern Asia	China	NA	Guangdong	SAMN31181450	PRJNA887693	2020	2020	shortread	NA	NA	human	blaNDM-1	-	GCA_023025805.1_ASM2302580v1_genomic_CP086762.1	Plasmid	AA402	AI429	IncFIB,IncHI1B,IncU,IncX3	IncFIB:IncHI1B:IncU:IncX3	000107__CP014778_00094,JN420336,000212__CP012556_00176,000221__NC_025130_00012	MOBP	NC_020552_00059	MPF_T	NC_017624_00009,NC_019083_00030,NC_019157_00030,NC_019157_00029,NC_023277_00163,NC_016976_00061	-	-	conjugative	None	None	NA	NA	NA	NA	NA	NA	NA	NA	NA	2	IS6, IS1	IS-associated	Klebsiella
GCA_030972945	Klebsiella pneumoniae	ST20	3	blaIMP-4	GCA_030972945.1_ASM3097294v1_genomic_JAOUUK010000035.1	10418	11155	-	10	117	5448175	Asia	Eastern Asia	China	NA	Guangdong	SAMN31181451	PRJNA887693	2020	2020	shortread	NA	NA	human	blaNDM-1	-	GCA_023025805.1_ASM2302580v1_genomic_CP086762.1	Plasmid	AA402	AI429	IncFIB,IncHI1B,IncU,IncX3	IncFIB:IncHI1B:IncU:IncX3	000107__CP014778_00094,JN420336,000212__CP012556_00176,000221__NC_025130_00012	MOBP	NC_020552_00059	MPF_T	NC_017624_00009,NC_019083_00030,NC_019157_00030,NC_019157_00029,NC_023277_00163,NC_016976_00061	-	-	conjugative	None	None	NA	NA	NA	NA	NA	NA	NA	NA	NA	2	IS6, IS1	IS-associated	Klebsiella
GCA_030972905	Klebsiella variicola	ST6238	1	blaIMP-4	GCA_030972905.1_ASM3097290v1_genomic_JAOUUJ010000053.1	2481	3218	-	0	131	6180529	Asia	Eastern Asia	China	NA	Guangdong	SAMN31181452	PRJNA887693	2020	2020	shortread	NA	NA	human	-	-	GCA_031624175.1_ASM3162417v1_genomic_JANAVU010000003.1	Plasmid	AC212	AL309	IncU	IncU	000212__CP012556_00176	MOBH	NC_018107_00109	MPF_F	NC_023911_00309,NC_018107_00235,NC_018107_00216,NC_016980_00110,NC_018107_00101,NC_016980_00240,NC_016980_00099	-	-	conjugative	None	None	NA	NA	NA	NA	NA	NA	NA	NA	NA	NA	NA	Unclassified	Klebsiella
GCA_030972885	Klebsiella pneumoniae	ST20	3	blaIMP-4	GCA_030972885.1_ASM3097288v1_genomic_JAOUUI010000034.1	10418	11155	-	10	105	5397101	Asia	Eastern Asia	China	NA	Guangdong	SAMN31181453	PRJNA887693	2020	2020	shortread	NA	NA	human	-	-	GCA_023025805.1_ASM2302580v1_genomic_CP086762.1	Plasmid	AA402	AI429	IncFIB,IncHI1B,IncU,IncX3	IncFIB:IncHI1B:IncU:IncX3	000107__CP014778_00094,JN420336,000212__CP012556_00176,000221__NC_025130_00012	MOBP	NC_020552_00059	MPF_T	NC_017624_00009,NC_019083_00030,NC_019157_00030,NC_019157_00029,NC_023277_00163,NC_016976_00061	-	-	conjugative	None	None	NA	NA	NA	NA	NA	NA	NA	NA	NA	2	IS6, IS1	IS-associated	Klebsiella
GCA_030972835	Klebsiella pneumoniae	ST20	3	blaIMP-4	GCA_030972835.1_ASM3097283v1_genomic_JAOUUH010000038.1	1028	1765	+	44	110	5396911	Asia	Eastern Asia	China	NA	Guangdong	SAMN31181454	PRJNA887693	2020	2020	shortread	NA	NA	human	-	-	GCA_023025805.1_ASM2302580v1_genomic_CP086762.1	Plasmid	AA402	AI429	IncFIB,IncHI1B,IncU,IncX3	IncFIB:IncHI1B:IncU:IncX3	000107__CP014778_00094,JN420336,000212__CP012556_00176,000221__NC_025130_00012	MOBP	NC_020552_00059	MPF_T	NC_017624_00009,NC_019083_00030,NC_019157_00030,NC_019157_00029,NC_023277_00163,NC_016976_00061	-	-	conjugative	Class 1	Complete	NA	NA	NA	NA	NA	NA	NA	NA	NA	2	IS6, IS1	Integron/IS-associated	Klebsiella
GCA_032460335	Klebsiella variicola	ST741	1	blaIMP-4	GCA_032460335.1_ASM3246033v1_genomic_JAOUUG010000040.1	12001	12738	+	30	102	6121850	Asia	Eastern Asia	China	NA	China	SAMN31181455	PRJNA887693	2020	2020	shortread	NA	Unknown	human	-	-	GCA_031624155.1_ASM3162415v1_genomic_JANASS010000002.1	Plasmid	AC212	AL310	IncU,Rep 1254	IncU-type 2	000212__CP012556_00176,000562__KT346360_00001	MOBH	NC_018107_00109	MPF_F	NC_023911_00309,NC_018107_00235,NC_018107_00216,NC_016980_00110,NC_018107_00101,NC_016980_00240,NC_016980_00099	-	-	conjugative	Class 1	Complete	NA	NA	NA	NA	NA	NA	NA	NA	NA	3	IS110, IS91, IS4	Integron/IS-associated	Klebsiella
GCA_030972825	Klebsiella pneumoniae	ST29	2	blaIMP-4	GCA_030972825.1_ASM3097282v1_genomic_JAOUUF010000030.1	21275	22012	-	185	90	5892919	Asia	Eastern Asia	China	NA	Zhejiang	SAMN31181456	PRJNA887693	2020	2020	shortread	NA	NA	human	-	-	GCA_031624155.1_ASM3162415v1_genomic_JANASS010000002.1	Plasmid	AC212	AL310	IncU,Rep 1254	IncU-type 2	000212__CP012556_00176,000562__KT346360_00001	MOBH	NC_018107_00109	MPF_F	NC_023911_00309,NC_018107_00235,NC_018107_00216,NC_016980_00110,NC_018107_00101,NC_016980_00240,NC_016980_00099	-	-	conjugative	None	None	NA	NA	NA	NA	NA	NA	NA	NA	NA	3	IS91, IS5, IS4	IS-associated	Klebsiella
GCA_030972765	Klebsiella pneumoniae	ST1079	1	blaIMP-4	GCA_030972765.1_ASM3097276v1_genomic_JAOUUE010000080.1	89	826	+	50	171	5763661	Asia	Eastern Asia	China	NA	Zhejiang	SAMN31181457	PRJNA887693	2020	2020	shortread	NA	NA	human	-	-	GCA_031624175.1_ASM3162417v1_genomic_JANAVU010000003.1	Plasmid	AC212	AL309	IncU	IncU	000212__CP012556_00176	MOBH	NC_018107_00109	MPF_F	NC_023911_00309,NC_018107_00235,NC_018107_00216,NC_016980_00110,NC_018107_00101,NC_016980_00240,NC_016980_00099	-	-	conjugative	None	None	NA	NA	NA	NA	NA	NA	NA	NA	NA	NA	NA	Unclassified	Klebsiella
GCA_030972845	Klebsiella pneumoniae	ST490	1	blaIMP-4	GCA_030972845.1_ASM3097284v1_genomic_JAOUUD010000061.1	3837	4574	-	159	138	5899584	Asia	Eastern Asia	China	NA	Zhejiang	SAMN31181458	PRJNA887693	2020	2020	shortread	NA	NA	human	blaNDM-1	-	GCA_024520385.1_ASM2452038v1_genomic_JALKGX010000005.1	Plasmid	AC212	AL310	IncU	IncU	000212__CP012556_00176	MOBH	NC_018107_00109	MPF_F	NC_023911_00309,NC_018107_00235,NC_018107_00216,NC_016980_00110,NC_018107_00101,NC_016980_00240,NC_016980_00099	-	-	conjugative	Unknown	CALIN	NA	NA	NA	NA	NA	NA	NA	NA	NA	NA	NA	Integron-associated	Klebsiella
GCA_030972705	Klebsiella pneumoniae	ST1	1	blaIMP-8	GCA_030972705.1_ASM3097270v1_genomic_JAOUUC010000035.1	325	1062	+	8	117	5560274	Asia	Eastern Asia	China	NA	Zhejiang	SAMN31181459	PRJNA887693	2020	2020	shortread	NA	NA	human	blaKPC-2	-	NA	Unclassified molecule	NA	NA	NA	NA	NA	NA	NA	NA	NA	NA	NA	NA	None	None	NA	NA	NA	NA	NA	NA	NA	NA	NA	NA	NA	Unclassified	Klebsiella
GCA_030972675	Klebsiella pneumoniae	ST11	1	blaIMP-4	GCA_030972675.1_ASM3097267v1_genomic_JAOUUB010000049.1	310	1047	+	10	133	5461917	Asia	Eastern Asia	China	NA	Zhejiang	SAMN31181460	PRJNA887693	2021	2021	shortread	NA	NA	human	blaKPC-2	-	GCA_024652925.1_ASM2465292v1_genomic_CP102437.1	Plasmid	AA032	AH594	IncFIA,IncN,IncU	IncFIA:IncN:IncU	MH263653_00001,000153__NC_019087_00001,000210__KF623109_00045	MOBF	NC_015599_00019	MPF_F	NC_014312_00116,NC_022609_00068,NC_022651_00077,NC_010409_00124,NC_019094_00090,NC_017639_00094,NC_007675_00027,NC_009131_00030,NC_011617_00041,NC_014368_00014,NC_007682_00044,NC_008612_00190,NC_022375_00024	MOBF,MOBP	NZ_CP016498,AP014804	conjugative	None	None	NA	NA	NA	NA	NA	NA	NA	NA	NA	2	IS6, IS1	IS-associated	Klebsiella
GCA_030972665	Klebsiella pneumoniae	ST11	1	blaIMP-4	GCA_030972665.1_ASM3097266v1_genomic_JAOUUA010000051.1	20860	21597	-	10	136	5471630	Asia	Eastern Asia	China	NA	Zhejiang	SAMN31181461	PRJNA887693	2021	2021	shortread	NA	NA	human	blaKPC-2	-	GCA_024652925.1_ASM2465292v1_genomic_CP102437.1	Plasmid	AA032	AH594	IncFIA,IncN,IncU	IncFIA:IncN:IncU	MH263653_00001,000153__NC_019087_00001,000210__KF623109_00045	MOBF	NC_015599_00019	MPF_F	NC_014312_00116,NC_022609_00068,NC_022651_00077,NC_010409_00124,NC_019094_00090,NC_017639_00094,NC_007675_00027,NC_009131_00030,NC_011617_00041,NC_014368_00014,NC_007682_00044,NC_008612_00190,NC_022375_00024	MOBF,MOBP	NZ_CP016498,AP014804	conjugative	None	None	NA	NA	NA	NA	NA	NA	NA	NA	NA	2	IS6, IS1	IS-associated	Klebsiella
GCA_030972625	Klebsiella pneumoniae	ST307	1	blaIMP-4	GCA_030972625.1_ASM3097262v1_genomic_JAOUTZ010000039.1	2035	2772	-	50	89	5599503	Asia	Eastern Asia	China	NA	Zhejiang	SAMN31181462	PRJNA887693	2021	2021	shortread	NA	NA	human	-	-	GCA_021398035.1_ASM2139803v1_genomic_CP090265.1	Plasmid	AA552	AI757	IncN	IncN	000153__NC_019087_00001	MOBF	NC_015599_00019	MPF_T	NC_008612_00190,NC_007682_00044,NC_014368_00014,NC_011617_00041,NC_009131_00030,NC_022375_00024	MOBF	NZ_CP016498	conjugative	None	None	NA	NA	NA	NA	NA	NA	NA	NA	NA	NA	NA	Unclassified	Klebsiella
GCA_030972525	Klebsiella pneumoniae	ST719	1	blaIMP-4	GCA_030972525.1_ASM3097252v1_genomic_JAOUTY010000088.1	1307	2044	-	202	270	5886070	Asia	Eastern Asia	China	NA	Beijing	SAMN31181463	PRJNA887693	2015	2015	shortread	NA	NA	human	blaNDM-1	-	GCA_009497715.1_ASM949771v1_genomic_CP026014.1	Plasmid	AC212	AL310	IncU,Rep 1254	IncU-type 2	000212__CP012556_00176,000562__KT346360_00001	MOBH	NC_018107_00109	MPF_F	NC_018107_00101,NC_016980_00240,NC_016980_00110,NC_018107_00216,NC_018107_00235,NC_023911_00309,NC_016980_00099	-	-	conjugative	None	None	NA	NA	NA	NA	NA	NA	NA	NA	NA	NA	NA	Unclassified	Klebsiella
GCA_030972405	Klebsiella variicola	ST357	1	blaIMP-4	GCA_030972405.1_ASM3097240v1_genomic_JAOUTX010000058.1	91	828	+	116	156	5925387	Asia	Eastern Asia	China	NA	Beijing	SAMN31181464	PRJNA887693	2015	2015	shortread	NA	NA	human	-	-	NA	Unclassified molecule	NA	NA	NA	NA	NA	NA	NA	NA	NA	NA	NA	NA	None	None	NA	NA	NA	NA	NA	NA	NA	NA	NA	NA	NA	Unclassified	Klebsiella
GCA_030972435	Klebsiella pneumoniae	ST876	1	blaIMP-4	GCA_030972435.1_ASM3097243v1_genomic_JAOUTW010000043.1	3702	4439	-	46	101	5439230	Asia	Eastern Asia	China	NA	Chongqing	SAMN31181465	PRJNA887693	2015	2015	shortread	NA	NA	human	-	-	NA	Unclassified molecule	NA	NA	NA	NA	NA	NA	NA	NA	NA	NA	NA	NA	Unknown	CALIN	NA	NA	NA	NA	NA	NA	NA	NA	NA	NA	NA	Integron-associated	Klebsiella
GCA_030972415	Klebsiella pneumoniae	ST101	1	blaIMP-4	GCA_030972415.1_ASM3097241v1_genomic_JAOUTV010000059.1	2693	3430	-	48	111	5809021	Asia	Eastern Asia	China	NA	Henan	SAMN31181466	PRJNA887693	2015	2015	shortread	NA	NA	human	-	-	GCA_029962225.1_ASM2996222v1_genomic_CP124694.1	Plasmid	AC212	AL310	IncU	IncU	000212__CP012556_00176	MOBH	NC_018107_00109	MPF_F	NC_016980_00110,NC_018107_00216,NC_018107_00235,NC_023911_00309,NC_018107_00101,NC_016980_00240,NC_016980_00099	-	-	conjugative	Unknown	CALIN	NA	NA	NA	NA	NA	NA	NA	NA	NA	NA	NA	Integron-associated	Klebsiella
GCA_030972425	Klebsiella quasipneumoniae	ST1466	1	blaIMP-4	GCA_030972425.1_ASM3097242v1_genomic_JAOYSG010000065.1	2481	3218	-	0	151	5829107	Asia	Eastern Asia	China	NA	Hainan	SAMN31181467	PRJNA887693	2015	2015	shortread	NA	NA	human	-	-	GCA_028609785.1_ASM2860978v1_genomic_CP053668.1	Plasmid	AA449	AI534	Rep 1418	Rep 1418	000759__NC_013950_00034	MOBF,MOBF	NC_021231_00058,CP035180_00077	MPF_F	NC_019389_00068,NC_023332_00154,NC_014312_00118,NC_014312_00116,NC_019155_00032,NC_019165_00034,NC_021654_00016,NC_019389_00080,NC_022609_00081,NC_014312_00128,NC_021502_00131,NC_021502_00150	-	-	conjugative	None	None	NA	NA	NA	NA	NA	NA	NA	NA	NA	NA	NA	Unclassified	Klebsiella
GCA_030972385	Klebsiella variicola	ST1737	1	blaIMP-4	GCA_030972385.1_ASM3097238v1_genomic_JAOUTU010000053.1	2693	3430	-	48	140	6111900	Asia	Eastern Asia	China	NA	Zhejiang	SAMN31181468	PRJNA887693	2015	2015	shortread	NA	NA	human	blaNDM-1	-	GCA_016758865.1_ASM1675886v1_genomic_CP068445.1	Plasmid	AC212	AL309	IncU	IncU	000212__CP012556_00176	MOBH	NC_018107_00109	MPF_F	NC_016980_00110,NC_018107_00216,NC_018107_00235,NC_023911_00309,NC_016980_00240,NC_018107_00101,NC_016980_00099	-	-	conjugative	Unknown	CALIN	NA	NA	NA	NA	NA	NA	NA	NA	NA	NA	NA	Integron-associated	Klebsiella
GCA_030972295	Klebsiella quasipneumoniae	ST1308	1	blaIMP-4	GCA_030972295.1_ASM3097229v1_genomic_JAOUTT010000093.1	2080	2817	-	50	138	5595768	Asia	Eastern Asia	China	NA	Zhejiang	SAMN31181469	PRJNA887693	2015	2015	shortread	NA	NA	human	-	-	GCA_009497715.1_ASM949771v1_genomic_CP026014.1	Plasmid	AC212	AL310	IncU,Rep 1254	IncU-type 2	000212__CP012556_00176,000562__KT346360_00001	MOBH	NC_018107_00109	MPF_F	NC_018107_00101,NC_016980_00240,NC_016980_00110,NC_018107_00216,NC_018107_00235,NC_023911_00309,NC_016980_00099	-	-	conjugative	None	None	NA	NA	NA	NA	NA	NA	NA	NA	NA	NA	NA	Unclassified	Klebsiella
GCA_030972215	Klebsiella pneumoniae	ST6240	1	blaIMP-4	GCA_030972215.1_ASM3097221v1_genomic_JAOUTS010000036.1	1028	1765	+	60	90	5434106	Asia	Eastern Asia	China	NA	Shanxi	SAMN31181470	PRJNA887693	2015	2015	shortread	NA	NA	human	-	-	GCA_019537255.1_ASM1953725v1_genomic_JAIEUE010000004.1	Plasmid	AA552	AI750	IncN	IncN	000153__NC_019087_00001	MOBF	NC_015599_00019	MPF_T	NC_009131_00030,NC_022375_00024	MOBF	NZ_CP016498	conjugative	Class 1	Complete	NA	NA	NA	NA	NA	NA	NA	NA	NA	3	IS6, IS1, IS3	Integron/IS-associated	Klebsiella
GCA_030972305	Klebsiella pneumoniae	ST268	1	blaIMP-4	GCA_030972305.1_ASM3097230v1_genomic_JAOUTR010000059.1	1369	2106	+	172	775	6262767	Asia	Eastern Asia	China	NA	Hubei	SAMN31181471	PRJNA887693	2015	2015	shortread	NA	NA	human	blaKPC-18	-	GCA_016758865.1_ASM1675886v1_genomic_CP068445.1	Plasmid	AC212	AL309	IncU	IncU	000212__CP012556_00176	MOBH	NC_018107_00109	MPF_F	NC_016980_00110,NC_018107_00216,NC_018107_00235,NC_023911_00309,NC_016980_00240,NC_018107_00101,NC_016980_00099	-	-	conjugative	Class 1	Complete	NA	NA	NA	NA	NA	NA	NA	NA	NA	NA	NA	Integron-associated	Klebsiella
GCA_030972185	Klebsiella pneumoniae	ST29	1	blaIMP-4	GCA_030972185.1_ASM3097218v1_genomic_JAOYSF010000054.1	2693	3430	-	48	123	5803893	Asia	Eastern Asia	China	NA	Hubei	SAMN31181472	PRJNA887693	2015	2015	shortread	NA	NA	human	-	-	GCA_016758865.1_ASM1675886v1_genomic_CP068445.1	Plasmid	AC212	AL309	IncU	IncU	000212__CP012556_00176	MOBH	NC_018107_00109	MPF_F	NC_016980_00110,NC_018107_00216,NC_018107_00235,NC_023911_00309,NC_016980_00240,NC_018107_00101,NC_016980_00099	-	-	conjugative	Unknown	CALIN	NA	NA	NA	NA	NA	NA	NA	NA	NA	NA	NA	Integron-associated	Klebsiella
GCA_030972205	Klebsiella pneumoniae	ST268	1	blaIMP-4	GCA_030972205.1_ASM3097220v1_genomic_JAOYSE010000061.1	89	826	+	48	143	5926436	Asia	Eastern Asia	China	NA	Hubei	SAMN31181473	PRJNA887693	2015	2015	shortread	NA	NA	human	-	-	GCA_016758865.1_ASM1675886v1_genomic_CP068445.1	Plasmid	AC212	AL309	IncU	IncU	000212__CP012556_00176	MOBH	NC_018107_00109	MPF_F	NC_016980_00110,NC_018107_00216,NC_018107_00235,NC_023911_00309,NC_016980_00240,NC_018107_00101,NC_016980_00099	-	-	conjugative	Unknown	CALIN	NA	NA	NA	NA	NA	NA	NA	NA	NA	NA	NA	Integron-associated	Klebsiella
GCA_030972105	Klebsiella pneumoniae	ST268	1	blaIMP-4	GCA_030972105.1_ASM3097210v1_genomic_JAOYSD010000058.1	2693	3430	-	48	135	5926944	Asia	Eastern Asia	China	NA	Hubei	SAMN31181474	PRJNA887693	2015	2015	shortread	NA	NA	human	-	-	GCA_016758865.1_ASM1675886v1_genomic_CP068445.1	Plasmid	AC212	AL309	IncU	IncU	000212__CP012556_00176	MOBH	NC_018107_00109	MPF_F	NC_016980_00110,NC_018107_00216,NC_018107_00235,NC_023911_00309,NC_016980_00240,NC_018107_00101,NC_016980_00099	-	-	conjugative	Unknown	CALIN	NA	NA	NA	NA	NA	NA	NA	NA	NA	NA	NA	Integron-associated	Klebsiella
GCA_030972015	Klebsiella pneumoniae	ST268	1	blaIMP-4	GCA_030972015.1_ASM3097201v1_genomic_JAOYSC010000059.1	2693	3430	-	48	142	5927043	Asia	Eastern Asia	China	NA	Hubei	SAMN31181475	PRJNA887693	2015	2015	shortread	NA	NA	human	-	-	GCA_016758865.1_ASM1675886v1_genomic_CP068445.1	Plasmid	AC212	AL309	IncU	IncU	000212__CP012556_00176	MOBH	NC_018107_00109	MPF_F	NC_016980_00110,NC_018107_00216,NC_018107_00235,NC_023911_00309,NC_016980_00240,NC_018107_00101,NC_016980_00099	-	-	conjugative	Unknown	CALIN	NA	NA	NA	NA	NA	NA	NA	NA	NA	NA	NA	Integron-associated	Klebsiella
GCA_030972005	Klebsiella pneumoniae	ST29	1	blaIMP-4	GCA_030972005.1_ASM3097200v1_genomic_JAOUTQ010000101.1	2693	3430	-	48	158	5780179	Asia	Eastern Asia	China	NA	Hubei	SAMN31181476	PRJNA887693	2015	2015	shortread	NA	NA	human	-	-	GCA_016758865.1_ASM1675886v1_genomic_CP068445.1	Plasmid	AC212	AL309	IncU	IncU	000212__CP012556_00176	MOBH	NC_018107_00109	MPF_F	NC_016980_00110,NC_018107_00216,NC_018107_00235,NC_023911_00309,NC_016980_00240,NC_018107_00101,NC_016980_00099	-	-	conjugative	Unknown	CALIN	NA	NA	NA	NA	NA	NA	NA	NA	NA	NA	NA	Integron-associated	Klebsiella
GCA_031020955	Klebsiella pneumoniae	ST268	1	blaIMP-4	GCA_031020955.1_ASM3102095v1_genomic_JAOYSB010000061.1	89	826	+	48	885	6228172	Asia	Eastern Asia	China	NA	Hubei	SAMN31181477	PRJNA887693	2015	2015	shortread	NA	NA	human	-	-	GCA_016758865.1_ASM1675886v1_genomic_CP068445.1	Plasmid	AC212	AL309	IncU	IncU	000212__CP012556_00176	MOBH	NC_018107_00109	MPF_F	NC_016980_00110,NC_018107_00216,NC_018107_00235,NC_023911_00309,NC_016980_00240,NC_018107_00101,NC_016980_00099	-	-	conjugative	Unknown	CALIN	NA	NA	NA	NA	NA	NA	NA	NA	NA	NA	NA	Integron-associated	Klebsiella
GCA_030971965	Klebsiella quasipneumoniae	ST668	1	blaIMP-4	GCA_030971965.1_ASM3097196v1_genomic_JAOUTP010000036.1	741	1478	+	212	128	5809717	Asia	Eastern Asia	China	NA	Shaanxi	SAMN31181478	PRJNA887693	2015	2015	shortread	NA	NA	human	blaNDM-1	-	GCA_018604125.1_ASM1860412v1_genomic_CP075884.1	Plasmid	AA814	AJ181	IncFIB	IncFIB	000107__CP014778_00094	-	-	-	-	-	-	non-mobilizable	Unknown	CALIN	NA	NA	NA	NA	NA	NA	NA	NA	NA	1	IS5	Integron/IS-associated	Klebsiella
GCA_030971995	Klebsiella pneumoniae	ST15	1	blaIMP-4	GCA_030971995.1_ASM3097199v1_genomic_JAOUTO010000067.1	2481	3218	-	0	613	5698380	Asia	Eastern Asia	China	NA	Zhejiang	SAMN31181479	PRJNA887693	2015	2015	shortread	NA	NA	human	-	-	GCA_020496675.1_ASM2049667v1_genomic_CP073923.1	Plasmid	AA552	AI757	IncN	IncN	000153__NC_019087_00001	MOBF	NC_015599_00019	MPF_T	NC_022375_00024,NC_008612_00190,NC_007682_00044,NC_014368_00014,NC_011617_00041,NC_009131_00030	MOBF	NZ_CP016498	conjugative	None	None	NA	NA	NA	NA	NA	NA	NA	NA	NA	NA	NA	Unclassified	Klebsiella
GCA_032460295	Klebsiella pneumoniae	ST147	1	blaIMP-4	GCA_032460295.1_ASM3246029v1_genomic_JAOUTN010000068.1	2636	3373	-	135	527	5944179	Asia	Eastern Asia	China	NA	China	SAMN31181480	PRJNA887693	2015	2015	shortread	NA	Unknown	human	blaKPC-2	-	GCA_019052975.1_ASM1905297v1_genomic_JAHQNE010000003.1	Plasmid	AC212	AL309	IncU,Rep 1254	IncU-type 2	000212__CP012556_00176,000562__KT346360_00001	MOBH	NC_018107_00109	MPF_F	NC_016980_00110,NC_018107_00216,NC_018107_00235,NC_023911_00309,NC_016980_00240,NC_018107_00101,NC_016980_00099	-	-	conjugative	Unknown	CALIN	NA	NA	NA	NA	NA	NA	NA	NA	NA	NA	NA	Integron-associated	Klebsiella
SRR21865047	Serratia marcescens	CG1	1	blaIMP-4	SRR21865047_91	10915	11652	-	6	238	5863035	Oceania	Australia	Australia	NA	Victoria	SAMN31246403	PRJNA857534	2017	2017	shortread	Illumina	NA	human	-	-	GCA_030184015.1_hybrid_3	Plasmid	AA860	AJ266	IncC	IncC	000092__CP025470	MOBH,MOBH	NC_012885_00072,NC_012690_00071	MPF_F	NC_009140_00071,NC_014170_00023,NC_012885_00083,NC_016974_00085,NC_012885_00091,NC_023291_00077,NC_012885_00167,NC_008612_00190,NC_012885_00088	MOBH	JQ319772	conjugative	Unknown	CALIN	NA	NA	NA	NA	NA	NA	NA	NA	NA	NA	NA	Integron-associated	Serratia marcescens
SRR21865025	Serratia marcescens	CG1	1	blaIMP-4	SRR21865025_74	10915	11652	-	6	206	5647630	Oceania	Australia	Australia	NA	Victoria	SAMN31246405	PRJNA857534	2017	2017	shortread	Illumina	NA	human	-	-	GCA_030185615.1_hybrid_2	Plasmid	AA860	AJ266	IncC	IncC	000092__CP025470	MOBH,MOBH	NC_012885_00072,NC_012690_00071	MPF_F	NC_009140_00071,NC_014170_00023,NC_012885_00083,NC_016974_00085,NC_012885_00091,NC_023291_00077,NC_012885_00167,NC_008612_00190,NC_012885_00088	MOBH	JQ319772	conjugative	Unknown	CALIN	NA	NA	NA	NA	NA	NA	NA	NA	NA	NA	NA	Integron-associated	Serratia marcescens
SRR21864982	Serratia marcescens	CG1	1	blaIMP-4	SRR21864982_71	10917	11654	-	6	220	5643057	Oceania	Australia	Australia	NA	Victoria	SAMN31246406	PRJNA857534	2017	2017	shortread	Illumina	NA	human	-	-	GCA_030186345.1_hybrid_3	Plasmid	AA860	AJ266	IncC	IncC	000092__CP025470	MOBH,MOBH	NC_012885_00072,NC_012690_00071	MPF_F	NC_009140_00071,NC_014170_00023,NC_012885_00083,NC_016974_00085,NC_012885_00091,NC_023291_00077,NC_012885_00167,NC_008612_00190,NC_012885_00088	MOBH	JQ319772	conjugative	Unknown	CALIN	NA	NA	NA	NA	NA	NA	NA	NA	NA	NA	NA	Integron-associated	Serratia marcescens
SRR21864971	Serratia marcescens	CG1	1	blaIMP-4	SRR21864971_95	4999	5736	+	51	238	5564949	Oceania	Australia	Australia	NA	Victoria	SAMN31246407	PRJNA857534	2017	2017	shortread	Illumina	NA	human	-	-	GCA_030183895.1_hybrid_2	Plasmid	AA860	AJ266	ColRNAI_Rep 1987,IncC,Rep 2335	ColRNAI:IncC	CP041116_00002,000092__CP025470,KU302809_00001	MOBH,MOBH,MOBP,MOBP,MOBP	NC_012885_00072,NC_012690_00071,NC_001848_00006,NC_009794_00003,NC_013090_00004	MPF_F	NC_009140_00071,NC_014170_00023,NC_012885_00083,NC_016974_00085,NC_012885_00091,NC_023291_00077,NC_012885_00167,NC_008612_00190,NC_012885_00088	MOBH,MOB_unknown	JQ319772,CP016722	conjugative	Class 1	Complete	NA	NA	NA	NA	NA	NA	NA	NA	NA	NA	NA	Integron-associated	Serratia marcescens
SRR21864960	Serratia marcescens	CG1	1	blaIMP-4	SRR21864960_101	4999	5736	+	182	260	5858605	Oceania	Australia	Australia	NA	Victoria	SAMN31246408	PRJNA857534	2017	2017	shortread	Illumina	NA	human	-	-	GCA_030185755.1_hybrid_2	Plasmid	AA860	AJ266	IncC	IncC	000092__CP025470	MOBH,MOBH	NC_012885_00072,NC_012690_00071	MPF_F	NC_009140_00071,NC_014170_00023,NC_012885_00083,NC_016974_00085,NC_012885_00091,NC_023291_00077,NC_012885_00167,NC_008612_00190,NC_012885_00088	MOBH	JQ319772	conjugative	Class 1	Complete	NA	NA	NA	NA	NA	NA	NA	NA	NA	NA	NA	Integron-associated	Serratia marcescens
SRR21864949	Serratia marcescens	CG1	1	blaIMP-4	SRR21864949_71	10915	11652	-	6	203	5667814	Oceania	Australia	Australia	NA	Victoria	SAMN31246409	PRJNA857534	2017	2017	shortread	Illumina	NA	human	-	-	GCA_030184015.1_hybrid_3	Plasmid	AA860	AJ266	IncC	IncC	000092__CP025470	MOBH,MOBH	NC_012885_00072,NC_012690_00071	MPF_F	NC_009140_00071,NC_014170_00023,NC_012885_00083,NC_016974_00085,NC_012885_00091,NC_023291_00077,NC_012885_00167,NC_008612_00190,NC_012885_00088	MOBH	JQ319772	conjugative	Unknown	CALIN	NA	NA	NA	NA	NA	NA	NA	NA	NA	NA	NA	Integron-associated	Serratia marcescens
SRR21864938	Serratia marcescens	CG1	1	blaIMP-4	SRR21864938_82	6322	7059	-	7	231	5719812	Oceania	Australia	Australia	NA	Victoria	SAMN31246410	PRJNA857534	2017	2017	shortread	Illumina	NA	human	-	-	GCA_030185755.1_hybrid_2	Plasmid	AA860	AJ266	IncC	IncC	000092__CP025470	MOBH,MOBH	NC_012885_00072,NC_012690_00071	MPF_F	NC_009140_00071,NC_014170_00023,NC_012885_00083,NC_016974_00085,NC_012885_00091,NC_023291_00077,NC_012885_00167,NC_008612_00190,NC_012885_00088	MOBH	JQ319772	conjugative	Unknown	CALIN	NA	NA	NA	NA	NA	NA	NA	NA	NA	NA	NA	Integron-associated	Serratia marcescens
SRR21865055	Serratia marcescens	CG9	1	blaIMP-4	SRR21865055_37	10917	11654	-	6	215	5681253	Oceania	Australia	Australia	NA	Victoria	SAMN31246411	PRJNA857534	2017	2017	shortread	Illumina	NA	human	-	-	GCA_030184075.1_hybrid_8	Plasmid	AA860	AJ266	IncC	IncC	000092__CP025470	MOBH,MOBH	NC_012885_00072,NC_012690_00071	MPF_F	NC_009140_00071,NC_014170_00023,NC_012885_00083,NC_016974_00085,NC_012885_00167,NC_008612_00190	MOBH	JQ319772	conjugative	Unknown	CALIN	NA	NA	NA	NA	NA	NA	NA	NA	NA	NA	NA	Integron-associated	Serratia marcescens
SRR21865012	Serratia marcescens	CG1	1	blaIMP-4	SRR21865012_80	10917	11654	-	6	199	5778555	Oceania	Australia	Australia	NA	Victoria	SAMN31246412	PRJNA857534	2017	2017	shortread	Illumina	NA	human	-	-	GCA_030186345.1_hybrid_3	Plasmid	AA860	AJ266	IncC	IncC	000092__CP025470	MOBH,MOBH	NC_012885_00072,NC_012690_00071	MPF_F	NC_009140_00071,NC_014170_00023,NC_012885_00083,NC_016974_00085,NC_012885_00091,NC_023291_00077,NC_012885_00167,NC_008612_00190,NC_012885_00088	MOBH	JQ319772	conjugative	Unknown	CALIN	NA	NA	NA	NA	NA	NA	NA	NA	NA	NA	NA	Integron-associated	Serratia marcescens
SRR21865001	Serratia marcescens	CG1	1	blaIMP-4	SRR21865001_67	10917	11654	-	6	182	5747621	Oceania	Australia	Australia	NA	Victoria	SAMN31246413	PRJNA857534	2017	2017	shortread	Illumina	NA	human	-	-	GCA_030186345.1_hybrid_3	Plasmid	AA860	AJ266	IncC	IncC	000092__CP025470	MOBH,MOBH	NC_012885_00072,NC_012690_00071	MPF_F	NC_009140_00071,NC_014170_00023,NC_012885_00083,NC_016974_00085,NC_012885_00091,NC_023291_00077,NC_012885_00167,NC_008612_00190,NC_012885_00088	MOBH	JQ319772	conjugative	Unknown	CALIN	NA	NA	NA	NA	NA	NA	NA	NA	NA	NA	NA	Integron-associated	Serratia marcescens
SRR21864990	Serratia marcescens	CG1	1	blaIMP-4	SRR21864990_82	6322	7059	-	7	200	5672546	Oceania	Australia	Australia	NA	Victoria	SAMN31246414	PRJNA857534	2017	2017	shortread	Illumina	NA	human	-	-	GCA_030186345.1_hybrid_3	Plasmid	AA860	AJ266	IncC	IncC	000092__CP025470	MOBH,MOBH	NC_012885_00072,NC_012690_00071	MPF_F	NC_009140_00071,NC_014170_00023,NC_012885_00083,NC_016974_00085,NC_012885_00091,NC_023291_00077,NC_012885_00167,NC_008612_00190,NC_012885_00088	MOBH	JQ319772	conjugative	Unknown	CALIN	NA	NA	NA	NA	NA	NA	NA	NA	NA	NA	NA	Integron-associated	Serratia marcescens
SRR21865053	Serratia marcescens	CG1	1	blaIMP-4	SRR21865053_69	10915	11652	-	6	182	5736825	Oceania	Australia	Australia	NA	Victoria	SAMN31246415	PRJNA857534	2017	2017	shortread	Illumina	NA	human	-	-	GCA_030184015.1_hybrid_3	Plasmid	AA860	AJ266	IncC	IncC	000092__CP025470	MOBH,MOBH	NC_012885_00072,NC_012690_00071	MPF_F	NC_009140_00071,NC_014170_00023,NC_012885_00083,NC_016974_00085,NC_012885_00091,NC_023291_00077,NC_012885_00167,NC_008612_00190,NC_012885_00088	MOBH	JQ319772	conjugative	Unknown	CALIN	NA	NA	NA	NA	NA	NA	NA	NA	NA	NA	NA	Integron-associated	Serratia marcescens
SRR21865052	Serratia marcescens	CG1	1	blaIMP-4	SRR21865052_73	4999	5736	+	9	212	5798219	Oceania	Australia	Australia	NA	Victoria	SAMN31246416	PRJNA857534	2017	2017	shortread	Illumina	NA	human	-	-	GCA_030184015.1_hybrid_3	Plasmid	AA860	AJ266	IncC	IncC	000092__CP025470	MOBH,MOBH	NC_012885_00072,NC_012690_00071	MPF_F	NC_009140_00071,NC_014170_00023,NC_012885_00083,NC_016974_00085,NC_012885_00091,NC_023291_00077,NC_012885_00167,NC_008612_00190,NC_012885_00088	MOBH	JQ319772	conjugative	Class 1	Complete	NA	NA	NA	NA	NA	NA	NA	NA	NA	NA	NA	Integron-associated	Serratia marcescens
SRR21865051	Serratia marcescens	CG1	1	blaIMP-4	SRR21865051_79	10915	11652	-	6	266	5726246	Oceania	Australia	Australia	NA	Victoria	SAMN31246417	PRJNA857534	2017	2017	shortread	Illumina	NA	human	-	-	GCA_030185615.1_hybrid_2	Plasmid	AA860	AJ266	IncC	IncC	000092__CP025470	MOBH,MOBH	NC_012885_00072,NC_012690_00071	MPF_F	NC_009140_00071,NC_014170_00023,NC_012885_00083,NC_016974_00085,NC_012885_00091,NC_023291_00077,NC_012885_00167,NC_008612_00190,NC_012885_00088	MOBH	JQ319772	conjugative	Unknown	CALIN	NA	NA	NA	NA	NA	NA	NA	NA	NA	NA	NA	Integron-associated	Serratia marcescens
SRR21865050	Serratia marcescens	CG1	1	blaIMP-4	SRR21865050_81	4999	5736	+	51	209	5766160	Oceania	Australia	Australia	NA	Victoria	SAMN31246418	PRJNA857534	2017	2017	shortread	Illumina	NA	human	-	-	GCA_030185755.1_hybrid_2	Plasmid	AA860	AJ266	IncC	IncC	000092__CP025470	MOBH,MOBH	NC_012885_00072,NC_012690_00071	MPF_F	NC_009140_00071,NC_014170_00023,NC_012885_00083,NC_016974_00085,NC_012885_00091,NC_023291_00077,NC_012885_00167,NC_008612_00190,NC_012885_00088	MOBH	JQ319772	conjugative	Class 1	Complete	NA	NA	NA	NA	NA	NA	NA	NA	NA	NA	NA	Integron-associated	Serratia marcescens
SRR21865048	Serratia marcescens	CG1	1	blaIMP-4	SRR21865048_83	10929	11666	-	6	268	5783691	Oceania	Australia	Australia	NA	Victoria	SAMN31246420	PRJNA857534	2017	2017	shortread	Illumina	NA	human	-	-	GCA_030186345.1_hybrid_3	Plasmid	AA860	AJ266	IncC	IncC	000092__CP025470	MOBH,MOBH	NC_012885_00072,NC_012690_00071	MPF_F	NC_009140_00071,NC_014170_00023,NC_012885_00083,NC_016974_00085,NC_012885_00091,NC_023291_00077,NC_012885_00167,NC_008612_00190,NC_012885_00088	MOBH	JQ319772	conjugative	Unknown	CALIN	NA	NA	NA	NA	NA	NA	NA	NA	NA	NA	NA	Integron-associated	Serratia marcescens
SRR21865046	Serratia marcescens	CG1	1	blaIMP-4	SRR21865046_83	5000	5737	+	9	219	5751704	Oceania	Australia	Australia	NA	Victoria	SAMN31246421	PRJNA857534	2017	2017	shortread	Illumina	NA	human	-	-	GCA_030186345.1_hybrid_3	Plasmid	AA860	AJ266	IncC	IncC	000092__CP025470	MOBH,MOBH	NC_012885_00072,NC_012690_00071	MPF_F	NC_009140_00071,NC_014170_00023,NC_012885_00083,NC_016974_00085,NC_012885_00091,NC_023291_00077,NC_012885_00167,NC_008612_00190,NC_012885_00088	MOBH	JQ319772	conjugative	Class 1	Complete	NA	NA	NA	NA	NA	NA	NA	NA	NA	NA	NA	Integron-associated	Serratia marcescens
SRR21865045	Serratia marcescens	CG1	1	blaIMP-4	SRR21865045_97	10915	11652	-	6	322	5631383	Oceania	Australia	Australia	NA	Victoria	SAMN31246422	PRJNA857534	2017	2017	shortread	Illumina	NA	human	-	-	GCA_030185615.1_hybrid_2	Plasmid	AA860	AJ266	IncC	IncC	000092__CP025470	MOBH,MOBH	NC_012885_00072,NC_012690_00071	MPF_F	NC_009140_00071,NC_014170_00023,NC_012885_00083,NC_016974_00085,NC_012885_00091,NC_023291_00077,NC_012885_00167,NC_008612_00190,NC_012885_00088	MOBH	JQ319772	conjugative	Unknown	CALIN	NA	NA	NA	NA	NA	NA	NA	NA	NA	NA	NA	Integron-associated	Serratia marcescens
SRR21865044	Serratia marcescens	CG1	1	blaIMP-4	SRR21865044_88	10917	11654	-	6	274	5757047	Oceania	Australia	Australia	NA	Victoria	SAMN31246423	PRJNA857534	2017	2017	shortread	Illumina	NA	human	-	-	GCA_030186345.1_hybrid_3	Plasmid	AA860	AJ266	IncC	IncC	000092__CP025470	MOBH,MOBH	NC_012885_00072,NC_012690_00071	MPF_F	NC_009140_00071,NC_014170_00023,NC_012885_00083,NC_016974_00085,NC_012885_00091,NC_023291_00077,NC_012885_00167,NC_008612_00190,NC_012885_00088	MOBH	JQ319772	conjugative	Unknown	CALIN	NA	NA	NA	NA	NA	NA	NA	NA	NA	NA	NA	Integron-associated	Serratia marcescens
SRR21865043	Serratia marcescens	CG1	1	blaIMP-4	SRR21865043_91	10915	11652	-	6	270	5749413	Oceania	Australia	Australia	NA	Victoria	SAMN31246424	PRJNA857534	2017	2017	shortread	Illumina	NA	human	-	-	GCA_030184015.1_hybrid_3	Plasmid	AA860	AJ266	IncC	IncC	000092__CP025470	MOBH,MOBH	NC_012885_00072,NC_012690_00071	MPF_F	NC_009140_00071,NC_014170_00023,NC_012885_00083,NC_016974_00085,NC_012885_00091,NC_023291_00077,NC_012885_00167,NC_008612_00190,NC_012885_00088	MOBH	JQ319772	conjugative	Unknown	CALIN	NA	NA	NA	NA	NA	NA	NA	NA	NA	NA	NA	Integron-associated	Serratia marcescens
SRR21865042	Serratia marcescens	CG1	1	blaIMP-4	SRR21865042_109	4999	5736	+	9	436	5744950	Oceania	Australia	Australia	NA	Victoria	SAMN31246425	PRJNA857534	2017	2017	shortread	Illumina	NA	human	-	-	GCA_030184015.1_hybrid_3	Plasmid	AA860	AJ266	IncC	IncC	000092__CP025470	MOBH,MOBH	NC_012885_00072,NC_012690_00071	MPF_F	NC_009140_00071,NC_014170_00023,NC_012885_00083,NC_016974_00085,NC_012885_00091,NC_023291_00077,NC_012885_00167,NC_008612_00190,NC_012885_00088	MOBH	JQ319772	conjugative	Class 1	Complete	NA	NA	NA	NA	NA	NA	NA	NA	NA	NA	NA	Integron-associated	Serratia marcescens
SRR21865041	Serratia marcescens	CG1	1	blaIMP-4	SRR21865041_93	4999	5736	+	9	370	5581525	Oceania	Australia	Australia	NA	Victoria	SAMN31246426	PRJNA857534	2017	2017	shortread	Illumina	NA	human	-	-	GCA_030184015.1_hybrid_3	Plasmid	AA860	AJ266	IncC	IncC	000092__CP025470	MOBH,MOBH	NC_012885_00072,NC_012690_00071	MPF_F	NC_009140_00071,NC_014170_00023,NC_012885_00083,NC_016974_00085,NC_012885_00091,NC_023291_00077,NC_012885_00167,NC_008612_00190,NC_012885_00088	MOBH	JQ319772	conjugative	Class 1	Complete	NA	NA	NA	NA	NA	NA	NA	NA	NA	NA	NA	Integron-associated	Serratia marcescens
SRR21865040	Serratia marcescens	CG1	1	blaIMP-4	SRR21865040_86	4999	5736	+	9	272	5664754	Oceania	Australia	Australia	NA	Victoria	SAMN31246427	PRJNA857534	2017	2017	shortread	Illumina	NA	human	-	-	GCA_030184015.1_hybrid_3	Plasmid	AA860	AJ266	IncC	IncC	000092__CP025470	MOBH,MOBH	NC_012885_00072,NC_012690_00071	MPF_F	NC_009140_00071,NC_014170_00023,NC_012885_00083,NC_016974_00085,NC_012885_00091,NC_023291_00077,NC_012885_00167,NC_008612_00190,NC_012885_00088	MOBH	JQ319772	conjugative	Class 1	Complete	NA	NA	NA	NA	NA	NA	NA	NA	NA	NA	NA	Integron-associated	Serratia marcescens
SRR21865039	Serratia marcescens	CG1	1	blaIMP-4	SRR21865039_88	5000	5737	+	9	288	5638164	Oceania	Australia	Australia	NA	Victoria	SAMN31246428	PRJNA857534	2017	2017	shortread	Illumina	NA	human	-	-	GCA_030186345.1_hybrid_3	Plasmid	AA860	AJ266	IncC	IncC	000092__CP025470	MOBH,MOBH	NC_012885_00072,NC_012690_00071	MPF_F	NC_009140_00071,NC_014170_00023,NC_012885_00083,NC_016974_00085,NC_012885_00091,NC_023291_00077,NC_012885_00167,NC_008612_00190,NC_012885_00088	MOBH	JQ319772	conjugative	Class 1	Complete	NA	NA	NA	NA	NA	NA	NA	NA	NA	NA	NA	Integron-associated	Serratia marcescens
SRR21865038	Serratia marcescens	CG1	1	blaIMP-4	SRR21865038_82	4999	5736	+	9	276	5619827	Oceania	Australia	Australia	NA	Victoria	SAMN31246429	PRJNA857534	2017	2017	shortread	Illumina	NA	human	-	-	GCA_030184015.1_hybrid_3	Plasmid	AA860	AJ266	IncC	IncC	000092__CP025470	MOBH,MOBH	NC_012885_00072,NC_012690_00071	MPF_F	NC_009140_00071,NC_014170_00023,NC_012885_00083,NC_016974_00085,NC_012885_00091,NC_023291_00077,NC_012885_00167,NC_008612_00190,NC_012885_00088	MOBH	JQ319772	conjugative	Class 1	Complete	NA	NA	NA	NA	NA	NA	NA	NA	NA	NA	NA	Integron-associated	Serratia marcescens
SRR21865037	Serratia marcescens	CG1	1	blaIMP-4	SRR21865037_82	4999	5736	+	9	285	5611834	Oceania	Australia	Australia	NA	Victoria	SAMN31246430	PRJNA857534	2017	2017	shortread	Illumina	NA	human	-	-	GCA_030184015.1_hybrid_3	Plasmid	AA860	AJ266	IncC	IncC	000092__CP025470	MOBH,MOBH	NC_012885_00072,NC_012690_00071	MPF_F	NC_009140_00071,NC_014170_00023,NC_012885_00083,NC_016974_00085,NC_012885_00091,NC_023291_00077,NC_012885_00167,NC_008612_00190,NC_012885_00088	MOBH	JQ319772	conjugative	Class 1	Complete	NA	NA	NA	NA	NA	NA	NA	NA	NA	NA	NA	Integron-associated	Serratia marcescens
SRR21865035	Serratia marcescens	CG1	1	blaIMP-4	SRR21865035_95	4999	5736	+	9	340	5753041	Oceania	Australia	Australia	NA	Victoria	SAMN31246431	PRJNA857534	2017	2017	shortread	Illumina	NA	human	-	-	GCA_030185615.1_hybrid_2	Plasmid	AA860	AJ266	IncC	IncC	000092__CP025470	MOBH,MOBH	NC_012885_00072,NC_012690_00071	MPF_F	NC_009140_00071,NC_014170_00023,NC_012885_00083,NC_016974_00085,NC_012885_00091,NC_023291_00077,NC_012885_00167,NC_008612_00190,NC_012885_00088	MOBH	JQ319772	conjugative	Class 1	Complete	NA	NA	NA	NA	NA	NA	NA	NA	NA	NA	NA	Integron-associated	Serratia marcescens
SRR21865034	Serratia marcescens	CG1	1	blaIMP-4	SRR21865034_109	6322	7059	-	7	394	5697433	Oceania	Australia	Australia	NA	Victoria	SAMN31246432	PRJNA857534	2017	2017	shortread	Illumina	NA	human	-	-	GCA_030184015.1_hybrid_3	Plasmid	AA860	AJ266	IncC	IncC	000092__CP025470	MOBH,MOBH	NC_012885_00072,NC_012690_00071	MPF_F	NC_009140_00071,NC_014170_00023,NC_012885_00083,NC_016974_00085,NC_012885_00091,NC_023291_00077,NC_012885_00167,NC_008612_00190,NC_012885_00088	MOBH	JQ319772	conjugative	Unknown	CALIN	NA	NA	NA	NA	NA	NA	NA	NA	NA	NA	NA	Integron-associated	Serratia marcescens
SRR21865033	Serratia marcescens	CG1	1	blaIMP-4	SRR21865033_90	5000	5737	+	51	279	5701623	Oceania	Australia	Australia	NA	Victoria	SAMN31246433	PRJNA857534	2017	2017	shortread	Illumina	NA	human	-	-	GCA_030185615.1_hybrid_2	Plasmid	AA860	AJ266	IncC	IncC	000092__CP025470	MOBH,MOBH	NC_012885_00072,NC_012690_00071	MPF_F	NC_009140_00071,NC_014170_00023,NC_012885_00083,NC_016974_00085,NC_012885_00091,NC_023291_00077,NC_012885_00167,NC_008612_00190,NC_012885_00088	MOBH	JQ319772	conjugative	Class 1	Complete	NA	NA	NA	NA	NA	NA	NA	NA	NA	NA	NA	Integron-associated	Serratia marcescens
SRR21865032	Serratia marcescens	CG1	1	blaIMP-4	SRR21865032_97	5000	5737	+	9	397	5746888	Oceania	Australia	Australia	NA	Victoria	SAMN31246434	PRJNA857534	2017	2017	shortread	Illumina	NA	human	-	-	GCA_030186345.1_hybrid_3	Plasmid	AA860	AJ266	IncC	IncC	000092__CP025470	MOBH,MOBH	NC_012885_00072,NC_012690_00071	MPF_F	NC_009140_00071,NC_014170_00023,NC_012885_00083,NC_016974_00085,NC_012885_00091,NC_023291_00077,NC_012885_00167,NC_008612_00190,NC_012885_00088	MOBH	JQ319772	conjugative	Class 1	Complete	NA	NA	NA	NA	NA	NA	NA	NA	NA	NA	NA	Integron-associated	Serratia marcescens
SRR21865031	Serratia marcescens	CG1	1	blaIMP-4	SRR21865031_92	10917	11654	-	6	292	5776638	Oceania	Australia	Australia	NA	Victoria	SAMN31246435	PRJNA857534	2017	2017	shortread	Illumina	NA	human	-	-	GCA_030186345.1_hybrid_3	Plasmid	AA860	AJ266	IncC	IncC	000092__CP025470	MOBH,MOBH	NC_012885_00072,NC_012690_00071	MPF_F	NC_009140_00071,NC_014170_00023,NC_012885_00083,NC_016974_00085,NC_012885_00091,NC_023291_00077,NC_012885_00167,NC_008612_00190,NC_012885_00088	MOBH	JQ319772	conjugative	Unknown	CALIN	NA	NA	NA	NA	NA	NA	NA	NA	NA	NA	NA	Integron-associated	Serratia marcescens
SRR21865029	Serratia marcescens	CG1	1	blaIMP-4	SRR21865029_85	4999	5736	+	9	286	5663156	Oceania	Australia	Australia	NA	Victoria	SAMN31246437	PRJNA857534	2017	2017	shortread	Illumina	NA	human	-	-	GCA_030184015.1_hybrid_3	Plasmid	AA860	AJ266	IncC	IncC	000092__CP025470	MOBH,MOBH	NC_012885_00072,NC_012690_00071	MPF_F	NC_009140_00071,NC_014170_00023,NC_012885_00083,NC_016974_00085,NC_012885_00091,NC_023291_00077,NC_012885_00167,NC_008612_00190,NC_012885_00088	MOBH	JQ319772	conjugative	Class 1	Complete	NA	NA	NA	NA	NA	NA	NA	NA	NA	NA	NA	Integron-associated	Serratia marcescens
SRR21865028	Serratia marcescens	CG1	1	blaIMP-4	SRR21865028_72	10915	11652	-	6	201	5695011	Oceania	Australia	Australia	NA	Victoria	SAMN31246438	PRJNA857534	2017	2017	shortread	Illumina	NA	human	-	-	GCA_030184015.1_hybrid_3	Plasmid	AA860	AJ266	IncC	IncC	000092__CP025470	MOBH,MOBH	NC_012885_00072,NC_012690_00071	MPF_F	NC_009140_00071,NC_014170_00023,NC_012885_00083,NC_016974_00085,NC_012885_00091,NC_023291_00077,NC_012885_00167,NC_008612_00190,NC_012885_00088	MOBH	JQ319772	conjugative	Unknown	CALIN	NA	NA	NA	NA	NA	NA	NA	NA	NA	NA	NA	Integron-associated	Serratia marcescens
SRR21865024	Serratia marcescens	CG1	1	blaIMP-4	SRR21865024_68	5000	5737	+	9	178	5763079	Oceania	Australia	Australia	NA	Victoria	SAMN31246441	PRJNA857534	2017	2017	shortread	Illumina	NA	human	-	-	GCA_030186345.1_hybrid_3	Plasmid	AA860	AJ266	IncC	IncC	000092__CP025470	MOBH,MOBH	NC_012885_00072,NC_012690_00071	MPF_F	NC_009140_00071,NC_014170_00023,NC_012885_00083,NC_016974_00085,NC_012885_00091,NC_023291_00077,NC_012885_00167,NC_008612_00190,NC_012885_00088	MOBH	JQ319772	conjugative	Class 1	Complete	NA	NA	NA	NA	NA	NA	NA	NA	NA	NA	NA	Integron-associated	Serratia marcescens
SRR21865023	Serratia marcescens	CG1	1	blaIMP-4	SRR21865023_74	10915	11652	-	6	186	5720238	Oceania	Australia	Australia	NA	Victoria	SAMN31246442	PRJNA857534	2017	2017	shortread	Illumina	NA	human	-	-	GCA_030185615.1_hybrid_2	Plasmid	AA860	AJ266	IncC	IncC	000092__CP025470	MOBH,MOBH	NC_012885_00072,NC_012690_00071	MPF_F	NC_009140_00071,NC_014170_00023,NC_012885_00083,NC_016974_00085,NC_012885_00091,NC_023291_00077,NC_012885_00167,NC_008612_00190,NC_012885_00088	MOBH	JQ319772	conjugative	Unknown	CALIN	NA	NA	NA	NA	NA	NA	NA	NA	NA	NA	NA	Integron-associated	Serratia marcescens
SRR21865022	Serratia marcescens	CG1	2	blaIMP-4	SRR21865022_102	4999	5736	+	51	291	5769113	Oceania	Australia	Australia	NA	Victoria	SAMN31246443	PRJNA857534	2017	2017	shortread	Illumina	NA	human	-	-	GCA_030184075.1_hybrid_8	Plasmid	AA860	AJ266	IncC	IncC	000092__CP025470	MOBH,MOBH	NC_012885_00072,NC_012690_00071	MPF_F	NC_009140_00071,NC_014170_00023,NC_012885_00083,NC_016974_00085,NC_012885_00167,NC_008612_00190	MOBH	JQ319772	conjugative	Class 1	Complete	NA	NA	NA	NA	NA	NA	NA	NA	NA	NA	NA	Integron-associated	Serratia marcescens
SRR21864989	Serratia marcescens	CG1	1	blaIMP-4	SRR21864989_92	6322	7059	-	7	247	5797026	Oceania	Australia	Australia	NA	Victoria	SAMN31246444	PRJNA857534	2017	2017	shortread	Illumina	NA	human	-	-	GCA_030184035.1_hybrid_5	Plasmid	AA860	AJ266	IncC	IncC	000092__CP025470	MOBH,MOBH	NC_012885_00072,NC_012690_00071	MPF_F	NC_009140_00071,NC_014170_00023,NC_012885_00083,NC_016974_00085,NC_012885_00091,NC_023291_00077,NC_012885_00167,NC_008612_00190,NC_012885_00088	MOBH	JQ319772	conjugative	Unknown	CALIN	NA	NA	NA	NA	NA	NA	NA	NA	NA	NA	NA	Integron-associated	Serratia marcescens
SRR21864988	Serratia marcescens	CG1	1	blaIMP-4	SRR21864988_105	4999	5736	+	51	270	5819753	Oceania	Australia	Australia	NA	Victoria	SAMN31246445	PRJNA857534	2017	2017	shortread	Illumina	NA	human	-	-	GCA_030184035.1_hybrid_5	Plasmid	AA860	AJ266	IncC	IncC	000092__CP025470	MOBH,MOBH	NC_012885_00072,NC_012690_00071	MPF_F	NC_009140_00071,NC_014170_00023,NC_012885_00083,NC_016974_00085,NC_012885_00091,NC_023291_00077,NC_012885_00167,NC_008612_00190,NC_012885_00088	MOBH	JQ319772	conjugative	Class 1	Complete	NA	NA	NA	NA	NA	NA	NA	NA	NA	NA	NA	Integron-associated	Serratia marcescens
SRR21864987	Serratia marcescens	CG1	4	blaIMP-4	SRR21864987_16	6322	7059	-	7	249	5524480	Oceania	Australia	Australia	NA	Victoria	SAMN31246446	PRJNA857534	2017	2017	shortread	Illumina	NA	human	-	-	GCA_030184015.1_hybrid_3	Plasmid	AA860	AJ266	IncC	IncC	000092__CP025470	MOBH,MOBH	NC_012885_00072,NC_012690_00071	MPF_F	NC_009140_00071,NC_014170_00023,NC_012885_00083,NC_016974_00085,NC_012885_00091,NC_023291_00077,NC_012885_00167,NC_008612_00190,NC_012885_00088	MOBH	JQ319772	conjugative	Unknown	CALIN	NA	NA	NA	NA	NA	NA	NA	NA	NA	NA	NA	Integron-associated	Serratia marcescens
SRR21864986	Serratia marcescens	CG2	1	blaIMP-4	SRR21864986_91	5000	5737	+	9	259	5591545	Oceania	Australia	Australia	NA	Victoria	SAMN31246447	PRJNA857534	2017	2017	shortread	Illumina	NA	human	-	-	GCA_030183955.1_hybrid_2	Plasmid	AA860	AJ266	IncC	IncC	000092__CP025470	MOBH,MOBH	NC_012885_00072,NC_012690_00071	MPF_F	NC_009140_00071,NC_014170_00023,NC_012885_00083,NC_016974_00085,NC_012885_00091,NC_023291_00077,NC_012885_00167,NC_008612_00190,NC_012885_00088	MOBH	JQ319772	conjugative	Class 1	Complete	NA	NA	NA	NA	NA	NA	NA	NA	NA	NA	NA	Integron-associated	Serratia marcescens
SRR21864985	Serratia marcescens	CG1	4	blaIMP-4	SRR21864985_16	6322	7059	-	7	240	5599132	Oceania	Australia	Australia	NA	Victoria	SAMN31246448	PRJNA857534	2017	2017	shortread	Illumina	NA	human	-	-	GCA_030185755.1_hybrid_2	Plasmid	AA860	AJ266	IncC	IncC	000092__CP025470	MOBH,MOBH	NC_012885_00072,NC_012690_00071	MPF_F	NC_009140_00071,NC_014170_00023,NC_012885_00083,NC_016974_00085,NC_012885_00091,NC_023291_00077,NC_012885_00167,NC_008612_00190,NC_012885_00088	MOBH	JQ319772	conjugative	Unknown	CALIN	NA	NA	NA	NA	NA	NA	NA	NA	NA	NA	NA	Integron-associated	Serratia marcescens
SRR21864984	Serratia marcescens	CG1	1	blaIMP-4	SRR21864984_152	2021	2758	-	1	255	5995054	Oceania	Australia	Australia	NA	Victoria	SAMN31246449	PRJNA857534	2017	2017	shortread	Illumina	NA	human	-	mcr-9.1	GCA_022551585.1_ASM2255158v1_genomic_JAJEPE010000002.1	Plasmid	AA739	AJ059	IncHI2A,Rep 1088	IncHI2A	BX664015,000340__KU353730	MOBH	NC_012555_00231	MPF_F	NC_005211_00200,NC_005211_00030,NC_021845_00017,NC_009838_00006,NC_005211_00005,NC_005211_00207,NC_005211_00012	MOBH	NC_017500	conjugative	Unknown	CALIN	NA	NA	NA	NA	NA	NA	NA	NA	NA	NA	NA	Integron-associated	Serratia marcescens
SRR21864983	Serratia marcescens	CG4	1	blaIMP-4	SRR21864983_63	10917	11654	-	6	179	5853330	Oceania	Australia	Australia	NA	Victoria	SAMN31246450	PRJNA857534	2017	2017	shortread	Illumina	NA	human	-	-	GCA_030182795.1_hybrid_3	Plasmid	AA860	AJ266	IncC	IncC	000092__CP025470	MOBH,MOBH	NC_012885_00072,NC_012690_00071	MPF_F	NC_009140_00071,NC_014170_00023,NC_012885_00083,NC_016974_00085,NC_012885_00091,NC_023291_00077,NC_012885_00167,NC_008612_00190,NC_012885_00088	MOBH	JQ319772	conjugative	Unknown	CALIN	NA	NA	NA	NA	NA	NA	NA	NA	NA	NA	NA	Integron-associated	Serratia marcescens
SRR21864981	Serratia marcescens	CG4	1	blaIMP-4	SRR21864981_59	10917	11654	-	6	188	5869029	Oceania	Australia	Australia	NA	Victoria	SAMN31246451	PRJNA857534	2017	2017	shortread	Illumina	NA	human	-	-	GCA_030182795.1_hybrid_3	Plasmid	AA860	AJ266	IncC	IncC	000092__CP025470	MOBH,MOBH	NC_012885_00072,NC_012690_00071	MPF_F	NC_009140_00071,NC_014170_00023,NC_012885_00083,NC_016974_00085,NC_012885_00091,NC_023291_00077,NC_012885_00167,NC_008612_00190,NC_012885_00088	MOBH	JQ319772	conjugative	Unknown	CALIN	NA	NA	NA	NA	NA	NA	NA	NA	NA	NA	NA	Integron-associated	Serratia marcescens
SRR21864980	Serratia marcescens	CG1	1	blaIMP-4	SRR21864980_77	10915	11652	-	6	220	5674227	Oceania	Australia	Australia	NA	Victoria	SAMN31246452	PRJNA857534	2017	2017	shortread	Illumina	NA	human	-	-	GCA_030185615.1_hybrid_2	Plasmid	AA860	AJ266	IncC	IncC	000092__CP025470	MOBH,MOBH	NC_012885_00072,NC_012690_00071	MPF_F	NC_009140_00071,NC_014170_00023,NC_012885_00083,NC_016974_00085,NC_012885_00091,NC_023291_00077,NC_012885_00167,NC_008612_00190,NC_012885_00088	MOBH	JQ319772	conjugative	Unknown	CALIN	NA	NA	NA	NA	NA	NA	NA	NA	NA	NA	NA	Integron-associated	Serratia marcescens
SRR21864979	Serratia marcescens	CG1	1	blaIMP-4	SRR21864979_80	10915	11652	-	6	233	5953439	Oceania	Australia	Australia	NA	Victoria	SAMN31246453	PRJNA857534	2017	2017	shortread	Illumina	NA	human	-	-	GCA_030184015.1_hybrid_3	Plasmid	AA860	AJ266	IncC	IncC	000092__CP025470	MOBH,MOBH	NC_012885_00072,NC_012690_00071	MPF_F	NC_009140_00071,NC_014170_00023,NC_012885_00083,NC_016974_00085,NC_012885_00091,NC_023291_00077,NC_012885_00167,NC_008612_00190,NC_012885_00088	MOBH	JQ319772	conjugative	Unknown	CALIN	NA	NA	NA	NA	NA	NA	NA	NA	NA	NA	NA	Integron-associated	Serratia marcescens
SRR21864978	Serratia marcescens	CG1	1	blaIMP-4	SRR21864978_78	10929	11666	-	6	227	5666109	Oceania	Australia	Australia	NA	Victoria	SAMN31246454	PRJNA857534	2017	2017	shortread	Illumina	NA	human	-	-	GCA_030186345.1_hybrid_3	Plasmid	AA860	AJ266	IncC	IncC	000092__CP025470	MOBH,MOBH	NC_012885_00072,NC_012690_00071	MPF_F	NC_009140_00071,NC_014170_00023,NC_012885_00083,NC_016974_00085,NC_012885_00091,NC_023291_00077,NC_012885_00167,NC_008612_00190,NC_012885_00088	MOBH	JQ319772	conjugative	Unknown	CALIN	NA	NA	NA	NA	NA	NA	NA	NA	NA	NA	NA	Integron-associated	Serratia marcescens
SRR21864977	Serratia marcescens	CG1	1	blaIMP-4	SRR21864977_78	10917	11654	-	6	224	5643549	Oceania	Australia	Australia	NA	Victoria	SAMN31246455	PRJNA857534	2017	2017	shortread	Illumina	NA	human	-	-	GCA_030186345.1_hybrid_3	Plasmid	AA860	AJ266	IncC	IncC	000092__CP025470	MOBH,MOBH	NC_012885_00072,NC_012690_00071	MPF_F	NC_009140_00071,NC_014170_00023,NC_012885_00083,NC_016974_00085,NC_012885_00091,NC_023291_00077,NC_012885_00167,NC_008612_00190,NC_012885_00088	MOBH	JQ319772	conjugative	Unknown	CALIN	NA	NA	NA	NA	NA	NA	NA	NA	NA	NA	NA	Integron-associated	Serratia marcescens
SRR21864976	Serratia marcescens	CG1	1	blaIMP-4	SRR21864976_76	10915	11652	-	6	209	5758890	Oceania	Australia	Australia	NA	Victoria	SAMN31246456	PRJNA857534	2017	2017	shortread	Illumina	NA	human	-	-	GCA_030184015.1_hybrid_3	Plasmid	AA860	AJ266	IncC	IncC	000092__CP025470	MOBH,MOBH	NC_012885_00072,NC_012690_00071	MPF_F	NC_009140_00071,NC_014170_00023,NC_012885_00083,NC_016974_00085,NC_012885_00091,NC_023291_00077,NC_012885_00167,NC_008612_00190,NC_012885_00088	MOBH	JQ319772	conjugative	Unknown	CALIN	NA	NA	NA	NA	NA	NA	NA	NA	NA	NA	NA	Integron-associated	Serratia marcescens
SRR21864975	Serratia marcescens	CG1	1	blaIMP-4	SRR21864975_73	10915	11652	-	6	176	5724150	Oceania	Australia	Australia	NA	Victoria	SAMN31246457	PRJNA857534	2017	2017	shortread	Illumina	NA	human	-	-	GCA_030182795.1_hybrid_3	Plasmid	AA860	AJ266	IncC	IncC	000092__CP025470	MOBH,MOBH	NC_012885_00072,NC_012690_00071	MPF_F	NC_009140_00071,NC_014170_00023,NC_012885_00083,NC_016974_00085,NC_012885_00091,NC_023291_00077,NC_012885_00167,NC_008612_00190,NC_012885_00088	MOBH	JQ319772	conjugative	Unknown	CALIN	NA	NA	NA	NA	NA	NA	NA	NA	NA	NA	NA	Integron-associated	Serratia marcescens
SRR21864974	Serratia marcescens	CG1	1	blaIMP-4	SRR21864974_72	5000	5737	+	51	190	5718082	Oceania	Australia	Australia	NA	Victoria	SAMN31246458	PRJNA857534	2017	2017	shortread	Illumina	NA	human	-	-	GCA_030184035.1_hybrid_5	Plasmid	AA860	AJ266	IncC	IncC	000092__CP025470	MOBH,MOBH	NC_012885_00072,NC_012690_00071	MPF_F	NC_009140_00071,NC_014170_00023,NC_012885_00083,NC_016974_00085,NC_012885_00091,NC_023291_00077,NC_012885_00167,NC_008612_00190,NC_012885_00088	MOBH	JQ319772	conjugative	Class 1	Complete	NA	NA	NA	NA	NA	NA	NA	NA	NA	NA	NA	Integron-associated	Serratia marcescens
SRR21864970	Serratia marcescens	CG1	10	blaIMP-4	SRR21864970_78	5000	5737	+	9	223	5698820	Oceania	Australia	Australia	NA	Victoria	SAMN31246461	PRJNA857534	2017	2017	shortread	Illumina	NA	human	-	-	GCA_030186345.1_hybrid_3	Plasmid	AA860	AJ266	IncC	IncC	000092__CP025470	MOBH,MOBH	NC_012885_00072,NC_012690_00071	MPF_F	NC_009140_00071,NC_014170_00023,NC_012885_00083,NC_016974_00085,NC_012885_00091,NC_023291_00077,NC_012885_00167,NC_008612_00190,NC_012885_00088	MOBH	JQ319772	conjugative	Class 1	Complete	NA	NA	NA	NA	NA	NA	NA	NA	NA	NA	NA	Integron-associated	Serratia marcescens
SRR21864969	Serratia marcescens	CG1	10	blaIMP-4	SRR21864969_77	10917	11654	-	6	195	5840632	Oceania	Australia	Australia	NA	Victoria	SAMN31246462	PRJNA857534	2017	2017	shortread	Illumina	NA	human	-	-	GCA_030186345.1_hybrid_3	Plasmid	AA860	AJ266	IncC	IncC	000092__CP025470	MOBH,MOBH	NC_012885_00072,NC_012690_00071	MPF_F	NC_009140_00071,NC_014170_00023,NC_012885_00083,NC_016974_00085,NC_012885_00091,NC_023291_00077,NC_012885_00167,NC_008612_00190,NC_012885_00088	MOBH	JQ319772	conjugative	Unknown	CALIN	NA	NA	NA	NA	NA	NA	NA	NA	NA	NA	NA	Integron-associated	Serratia marcescens
SRR21864968	Serratia marcescens	CG1	10	blaIMP-4	SRR21864968_74	5000	5737	+	9	191	5765332	Oceania	Australia	Australia	NA	Victoria	SAMN31246463	PRJNA857534	2017	2017	shortread	Illumina	NA	human	-	-	GCA_030186345.1_hybrid_3	Plasmid	AA860	AJ266	IncC	IncC	000092__CP025470	MOBH,MOBH	NC_012885_00072,NC_012690_00071	MPF_F	NC_009140_00071,NC_014170_00023,NC_012885_00083,NC_016974_00085,NC_012885_00091,NC_023291_00077,NC_012885_00167,NC_008612_00190,NC_012885_00088	MOBH	JQ319772	conjugative	Class 1	Complete	NA	NA	NA	NA	NA	NA	NA	NA	NA	NA	NA	Integron-associated	Serratia marcescens
SRR21864967	Serratia marcescens	CG1	1	blaIMP-4	SRR21864967_72	4999	5736	+	51	187	5855582	Oceania	Australia	Australia	NA	Victoria	SAMN31246464	PRJNA857534	2017	2017	shortread	Illumina	NA	human	-	-	GCA_030185755.1_hybrid_2	Plasmid	AA860	AJ266	IncC	IncC	000092__CP025470	MOBH,MOBH	NC_012885_00072,NC_012690_00071	MPF_F	NC_009140_00071,NC_014170_00023,NC_012885_00083,NC_016974_00085,NC_012885_00091,NC_023291_00077,NC_012885_00167,NC_008612_00190,NC_012885_00088	MOBH	JQ319772	conjugative	Class 1	Complete	NA	NA	NA	NA	NA	NA	NA	NA	NA	NA	NA	Integron-associated	Serratia marcescens
SRR21864966	Serratia marcescens	CG1	1	blaIMP-4	SRR21864966_73	6322	7059	-	7	180	5833226	Oceania	Australia	Australia	NA	Victoria	SAMN31246465	PRJNA857534	2017	2017	shortread	Illumina	NA	human	-	-	GCA_030185755.1_hybrid_2	Plasmid	AA860	AJ266	IncC	IncC	000092__CP025470	MOBH,MOBH	NC_012885_00072,NC_012690_00071	MPF_F	NC_009140_00071,NC_014170_00023,NC_012885_00083,NC_016974_00085,NC_012885_00091,NC_023291_00077,NC_012885_00167,NC_008612_00190,NC_012885_00088	MOBH	JQ319772	conjugative	Unknown	CALIN	NA	NA	NA	NA	NA	NA	NA	NA	NA	NA	NA	Integron-associated	Serratia marcescens
SRR21864965	Serratia marcescens	CG1	1	blaIMP-4	SRR21864965_81	10915	11652	-	6	231	5840903	Oceania	Australia	Australia	NA	Victoria	SAMN31246466	PRJNA857534	2017	2017	shortread	Illumina	NA	human	-	-	GCA_030182795.1_hybrid_3	Plasmid	AA860	AJ266	IncC	IncC	000092__CP025470	MOBH,MOBH	NC_012885_00072,NC_012690_00071	MPF_F	NC_009140_00071,NC_014170_00023,NC_012885_00083,NC_016974_00085,NC_012885_00091,NC_023291_00077,NC_012885_00167,NC_008612_00190,NC_012885_00088	MOBH	JQ319772	conjugative	Unknown	CALIN	NA	NA	NA	NA	NA	NA	NA	NA	NA	NA	NA	Integron-associated	Serratia marcescens
SRR21864964	Serratia marcescens	CG1	1	blaIMP-4	SRR21864964_79	4999	5736	+	9	224	5854072	Oceania	Australia	Australia	NA	Victoria	SAMN31246467	PRJNA857534	2017	2017	shortread	Illumina	NA	human	-	-	GCA_030184015.1_hybrid_3	Plasmid	AA860	AJ266	IncC	IncC	000092__CP025470	MOBH,MOBH	NC_012885_00072,NC_012690_00071	MPF_F	NC_009140_00071,NC_014170_00023,NC_012885_00083,NC_016974_00085,NC_012885_00091,NC_023291_00077,NC_012885_00167,NC_008612_00190,NC_012885_00088	MOBH	JQ319772	conjugative	Class 1	Complete	NA	NA	NA	NA	NA	NA	NA	NA	NA	NA	NA	Integron-associated	Serratia marcescens
SRR21864963	Serratia marcescens	CG1	1	blaIMP-4	SRR21864963_74	4999	5736	+	51	192	5866432	Oceania	Australia	Australia	NA	Victoria	SAMN31246468	PRJNA857534	2017	2017	shortread	Illumina	NA	human	-	-	GCA_030185755.1_hybrid_2	Plasmid	AA860	AJ266	IncC	IncC	000092__CP025470	MOBH,MOBH	NC_012885_00072,NC_012690_00071	MPF_F	NC_009140_00071,NC_014170_00023,NC_012885_00083,NC_016974_00085,NC_012885_00091,NC_023291_00077,NC_012885_00167,NC_008612_00190,NC_012885_00088	MOBH	JQ319772	conjugative	Class 1	Complete	NA	NA	NA	NA	NA	NA	NA	NA	NA	NA	NA	Integron-associated	Serratia marcescens
SRR21864962	Serratia marcescens	CG1	1	blaIMP-4	SRR21864962_74	6322	7059	-	7	189	5606378	Oceania	Australia	Australia	NA	Victoria	SAMN31246469	PRJNA857534	2017	2017	shortread	Illumina	NA	human	-	-	GCA_030184015.1_hybrid_3	Plasmid	AA860	AJ266	IncC	IncC	000092__CP025470	MOBH,MOBH	NC_012885_00072,NC_012690_00071	MPF_F	NC_009140_00071,NC_014170_00023,NC_012885_00083,NC_016974_00085,NC_012885_00091,NC_023291_00077,NC_012885_00167,NC_008612_00190,NC_012885_00088	MOBH	JQ319772	conjugative	Unknown	CALIN	NA	NA	NA	NA	NA	NA	NA	NA	NA	NA	NA	Integron-associated	Serratia marcescens
SRR21864961	Serratia marcescens	CG1	1	blaIMP-4	SRR21864961_70	10917	11654	-	6	194	5762045	Oceania	Australia	Australia	NA	Victoria	SAMN31246470	PRJNA857534	2017	2017	shortread	Illumina	NA	human	-	-	GCA_030186345.1_hybrid_3	Plasmid	AA860	AJ266	IncC	IncC	000092__CP025470	MOBH,MOBH	NC_012885_00072,NC_012690_00071	MPF_F	NC_009140_00071,NC_014170_00023,NC_012885_00083,NC_016974_00085,NC_012885_00091,NC_023291_00077,NC_012885_00167,NC_008612_00190,NC_012885_00088	MOBH	JQ319772	conjugative	Unknown	CALIN	NA	NA	NA	NA	NA	NA	NA	NA	NA	NA	NA	Integron-associated	Serratia marcescens
SRR21864959	Serratia marcescens	CG1	1	blaIMP-4	SRR21864959_75	4999	5736	+	51	189	5875663	Oceania	Australia	Australia	NA	Victoria	SAMN31246471	PRJNA857534	2017	2017	shortread	Illumina	NA	human	-	-	GCA_030185755.1_hybrid_2	Plasmid	AA860	AJ266	IncC	IncC	000092__CP025470	MOBH,MOBH	NC_012885_00072,NC_012690_00071	MPF_F	NC_009140_00071,NC_014170_00023,NC_012885_00083,NC_016974_00085,NC_012885_00091,NC_023291_00077,NC_012885_00167,NC_008612_00190,NC_012885_00088	MOBH	JQ319772	conjugative	Class 1	Complete	NA	NA	NA	NA	NA	NA	NA	NA	NA	NA	NA	Integron-associated	Serratia marcescens
SRR21864958	Serratia marcescens	CG1	1	blaIMP-4	SRR21864958_70	4999	5736	+	9	171	5776122	Oceania	Australia	Australia	NA	Victoria	SAMN31246472	PRJNA857534	2017	2017	shortread	Illumina	NA	human	-	-	GCA_030184015.1_hybrid_3	Plasmid	AA860	AJ266	IncC	IncC	000092__CP025470	MOBH,MOBH	NC_012885_00072,NC_012690_00071	MPF_F	NC_009140_00071,NC_014170_00023,NC_012885_00083,NC_016974_00085,NC_012885_00091,NC_023291_00077,NC_012885_00167,NC_008612_00190,NC_012885_00088	MOBH	JQ319772	conjugative	Class 1	Complete	NA	NA	NA	NA	NA	NA	NA	NA	NA	NA	NA	Integron-associated	Serratia marcescens
SRR21864957	Serratia marcescens	CG1	1	blaIMP-4	SRR21864957_72	5000	5737	+	9	183	5758985	Oceania	Australia	Australia	NA	Victoria	SAMN31246473	PRJNA857534	2017	2017	shortread	Illumina	NA	human	-	-	GCA_030186345.1_hybrid_3	Plasmid	AA860	AJ266	IncC	IncC	000092__CP025470	MOBH,MOBH	NC_012885_00072,NC_012690_00071	MPF_F	NC_009140_00071,NC_014170_00023,NC_012885_00083,NC_016974_00085,NC_012885_00091,NC_023291_00077,NC_012885_00167,NC_008612_00190,NC_012885_00088	MOBH	JQ319772	conjugative	Class 1	Complete	NA	NA	NA	NA	NA	NA	NA	NA	NA	NA	NA	Integron-associated	Serratia marcescens
SRR21864954	Serratia marcescens	CG1	1	blaIMP-4	SRR21864954_80	5000	5737	+	51	237	5714199	Oceania	Australia	Australia	NA	Victoria	SAMN31246476	PRJNA857534	2017	2017	shortread	Illumina	NA	human	-	-	GCA_030183895.1_hybrid_2	Plasmid	AA860	AJ266	ColRNAI_Rep 1987,IncC,Rep 2335	ColRNAI:IncC	CP041116_00002,000092__CP025470,KU302809_00001	MOBH,MOBH,MOBP,MOBP,MOBP	NC_012885_00072,NC_012690_00071,NC_001848_00006,NC_009794_00003,NC_013090_00004	MPF_F	NC_009140_00071,NC_014170_00023,NC_012885_00083,NC_016974_00085,NC_012885_00091,NC_023291_00077,NC_012885_00167,NC_008612_00190,NC_012885_00088	MOBH,MOB_unknown	JQ319772,CP016722	conjugative	Class 1	Complete	NA	NA	NA	NA	NA	NA	NA	NA	NA	NA	NA	Integron-associated	Serratia marcescens
SRR21864953	Serratia marcescens	CG1	1	blaIMP-4	SRR21864953_77	6322	7059	-	7	256	5705356	Oceania	Australia	Australia	NA	Victoria	SAMN31246477	PRJNA857534	2017	2017	shortread	Illumina	NA	human	-	-	GCA_030184035.1_hybrid_5	Plasmid	AA860	AJ266	IncC	IncC	000092__CP025470	MOBH,MOBH	NC_012885_00072,NC_012690_00071	MPF_F	NC_009140_00071,NC_014170_00023,NC_012885_00083,NC_016974_00085,NC_012885_00091,NC_023291_00077,NC_012885_00167,NC_008612_00190,NC_012885_00088	MOBH	JQ319772	conjugative	Unknown	CALIN	NA	NA	NA	NA	NA	NA	NA	NA	NA	NA	NA	Integron-associated	Serratia marcescens
SRR21864952	Serratia marcescens	CG1	2	blaIMP-4	SRR21864952_94	6322	7059	-	7	226	5863131	Oceania	Australia	Australia	NA	Victoria	SAMN31246478	PRJNA857534	2017	2017	shortread	Illumina	NA	human	-	-	GCA_030184035.1_hybrid_5	Plasmid	AA860	AJ266	IncC	IncC	000092__CP025470	MOBH,MOBH	NC_012885_00072,NC_012690_00071	MPF_F	NC_009140_00071,NC_014170_00023,NC_012885_00083,NC_016974_00085,NC_012885_00091,NC_023291_00077,NC_012885_00167,NC_008612_00190,NC_012885_00088	MOBH	JQ319772	conjugative	Unknown	CALIN	NA	NA	NA	NA	NA	NA	NA	NA	NA	NA	NA	Integron-associated	Serratia marcescens
SRR21864951	Serratia marcescens	CG1	1	blaIMP-4	SRR21864951_94	6322	7059	-	7	210	5798130	Oceania	Australia	Australia	NA	Victoria	SAMN31246479	PRJNA857534	2017	2017	shortread	Illumina	NA	human	-	-	GCA_030184035.1_hybrid_5	Plasmid	AA860	AJ266	IncC	IncC	000092__CP025470	MOBH,MOBH	NC_012885_00072,NC_012690_00071	MPF_F	NC_009140_00071,NC_014170_00023,NC_012885_00083,NC_016974_00085,NC_012885_00091,NC_023291_00077,NC_012885_00167,NC_008612_00190,NC_012885_00088	MOBH	JQ319772	conjugative	Unknown	CALIN	NA	NA	NA	NA	NA	NA	NA	NA	NA	NA	NA	Integron-associated	Serratia marcescens
SRR21864947	Serratia marcescens	CG10	1	blaIMP-4	SRR21864947_32	2275	3012	-	1	84	5471753	Oceania	Australia	Australia	NA	Victoria	SAMN31246482	PRJNA857534	2017	2017	shortread	Illumina	NA	human	-	-	GCA_030248925.1_hybrid_4	Plasmid	AA002	AH532	IncL/M	IncL/M	AF550415	MOBP	NC_004464_00056	MPF_I	NC_004464_00105,NC_005246_00057,NC_019063_00094,NC_019344_00078,NC_004464_00066,NC_004464_00068,NC_019154_00069,NC_005246_00069,NC_004464_00073	-	-	conjugative	Unknown	CALIN	NA	NA	NA	NA	NA	NA	NA	NA	NA	NA	NA	Integron-associated	Serratia marcescens
SRR21864946	Serratia marcescens	CG1	2	blaIMP-4	SRR21864946_106	5010	5747	+	51	288	5832224	Oceania	Australia	Australia	NA	Victoria	SAMN31246483	PRJNA857534	2017	2017	shortread	Illumina	NA	human	-	-	GCA_030183895.1_hybrid_2	Plasmid	AA860	AJ266	ColRNAI_Rep 1987,IncC,Rep 2335	ColRNAI:IncC	CP041116_00002,000092__CP025470,KU302809_00001	MOBH,MOBH,MOBP,MOBP,MOBP	NC_012885_00072,NC_012690_00071,NC_001848_00006,NC_009794_00003,NC_013090_00004	MPF_F	NC_009140_00071,NC_014170_00023,NC_012885_00083,NC_016974_00085,NC_012885_00091,NC_023291_00077,NC_012885_00167,NC_008612_00190,NC_012885_00088	MOBH,MOB_unknown	JQ319772,CP016722	conjugative	Class 1	Complete	NA	NA	NA	NA	NA	NA	NA	NA	NA	NA	NA	Integron-associated	Serratia marcescens
SRR21864944	Serratia marcescens	CG1	2	blaIMP-4	SRR21864944_103	6322	7059	-	7	229	5724965	Oceania	Australia	Australia	NA	Victoria	SAMN31246485	PRJNA857534	2017	2017	shortread	Illumina	NA	human	-	-	GCA_030183895.1_hybrid_2	Plasmid	AA860	AJ266	ColRNAI_Rep 1987,IncC,Rep 2335	ColRNAI:IncC	CP041116_00002,000092__CP025470,KU302809_00001	MOBH,MOBH,MOBP,MOBP,MOBP	NC_012885_00072,NC_012690_00071,NC_001848_00006,NC_009794_00003,NC_013090_00004	MPF_F	NC_009140_00071,NC_014170_00023,NC_012885_00083,NC_016974_00085,NC_012885_00091,NC_023291_00077,NC_012885_00167,NC_008612_00190,NC_012885_00088	MOBH,MOB_unknown	JQ319772,CP016722	conjugative	Unknown	CALIN	NA	NA	NA	NA	NA	NA	NA	NA	NA	NA	NA	Integron-associated	Serratia marcescens
SRR21864943	Serratia marcescens	CG1	6	blaIMP-4	SRR21864943_104	5043	5780	+	102	212	5741365	Oceania	Australia	Australia	NA	Victoria	SAMN31246486	PRJNA857534	2017	2017	shortread	Illumina	NA	human	-	-	GCA_030185615.1_hybrid_2	Plasmid	AA860	AJ266	IncC	IncC	000092__CP025470	MOBH,MOBH	NC_012885_00072,NC_012690_00071	MPF_F	NC_009140_00071,NC_014170_00023,NC_012885_00083,NC_016974_00085,NC_012885_00091,NC_023291_00077,NC_012885_00167,NC_008612_00190,NC_012885_00088	MOBH	JQ319772	conjugative	Class 1	Complete	NA	NA	NA	NA	NA	NA	NA	NA	NA	NA	NA	Integron-associated	Serratia marcescens
SRR21864942	Serratia marcescens	CG2	1	blaIMP-4	SRR21864942_87	5000	5737	+	9	238	5467649	Oceania	Australia	Australia	NA	Victoria	SAMN31246487	PRJNA857534	2017	2017	shortread	Illumina	NA	human	-	-	GCA_030183955.1_hybrid_2	Plasmid	AA860	AJ266	IncC	IncC	000092__CP025470	MOBH,MOBH	NC_012885_00072,NC_012690_00071	MPF_F	NC_009140_00071,NC_014170_00023,NC_012885_00083,NC_016974_00085,NC_012885_00091,NC_023291_00077,NC_012885_00167,NC_008612_00190,NC_012885_00088	MOBH	JQ319772	conjugative	Class 1	Complete	NA	NA	NA	NA	NA	NA	NA	NA	NA	NA	NA	Integron-associated	Serratia marcescens
SRR21864941	Serratia marcescens	CG1	2	blaIMP-4	SRR21864941_82	6322	7059	-	7	174	5755179	Oceania	Australia	Australia	NA	Victoria	SAMN31246488	PRJNA857534	2017	2017	shortread	Illumina	NA	human	-	-	GCA_030184035.1_hybrid_5	Plasmid	AA860	AJ266	IncC	IncC	000092__CP025470	MOBH,MOBH	NC_012885_00072,NC_012690_00071	MPF_F	NC_009140_00071,NC_014170_00023,NC_012885_00083,NC_016974_00085,NC_012885_00091,NC_023291_00077,NC_012885_00167,NC_008612_00190,NC_012885_00088	MOBH	JQ319772	conjugative	Unknown	CALIN	NA	NA	NA	NA	NA	NA	NA	NA	NA	NA	NA	Integron-associated	Serratia marcescens
SRR21864940	Serratia marcescens	CG1	1	blaIMP-4	SRR21864940_68	10915	11652	-	6	185	5746768	Oceania	Australia	Australia	NA	Victoria	SAMN31246489	PRJNA857534	2018	2018	shortread	Illumina	NA	human	-	-	GCA_030184015.1_hybrid_3	Plasmid	AA860	AJ266	IncC	IncC	000092__CP025470	MOBH,MOBH	NC_012885_00072,NC_012690_00071	MPF_F	NC_009140_00071,NC_014170_00023,NC_012885_00083,NC_016974_00085,NC_012885_00091,NC_023291_00077,NC_012885_00167,NC_008612_00190,NC_012885_00088	MOBH	JQ319772	conjugative	Unknown	CALIN	NA	NA	NA	NA	NA	NA	NA	NA	NA	NA	NA	Integron-associated	Serratia marcescens
SRR21864939	Serratia marcescens	CG1	8	blaIMP-4	SRR21864939_97	6322	7059	-	7	226	5658857	Oceania	Australia	Australia	NA	Victoria	SAMN31246490	PRJNA857534	2018	2018	shortread	Illumina	NA	human	-	-	GCA_030185615.1_hybrid_2	Plasmid	AA860	AJ266	IncC	IncC	000092__CP025470	MOBH,MOBH	NC_012885_00072,NC_012690_00071	MPF_F	NC_009140_00071,NC_014170_00023,NC_012885_00083,NC_016974_00085,NC_012885_00091,NC_023291_00077,NC_012885_00167,NC_008612_00190,NC_012885_00088	MOBH	JQ319772	conjugative	Unknown	CALIN	NA	NA	NA	NA	NA	NA	NA	NA	NA	NA	NA	Integron-associated	Serratia marcescens
SRR21864937	Serratia marcescens	CG1	9	blaIMP-4	SRR21864937_96	6322	7059	-	7	220	5792348	Oceania	Australia	Australia	NA	Victoria	SAMN31246491	PRJNA857534	2018	2018	shortread	Illumina	NA	human	-	-	GCA_030183545.1_hybrid_2	Plasmid	AA860	AJ266	IncC	IncC	000092__CP025470	MOBH,MOBH	NC_012885_00072,NC_012690_00071	MPF_F	NC_009140_00071,NC_014170_00023,NC_012885_00083,NC_016974_00085,NC_012885_00091,NC_023291_00077,NC_012885_00167,NC_008612_00190,NC_012885_00088	MOBH	JQ319772	conjugative	Unknown	CALIN	NA	NA	NA	NA	NA	NA	NA	NA	NA	NA	NA	Integron-associated	Serratia marcescens
SRR21864936	Serratia marcescens	CG1	1	blaIMP-4	SRR21864936_82	10917	11654	-	6	211	5782978	Oceania	Australia	Australia	NA	Victoria	SAMN31246492	PRJNA857534	2018	2018	shortread	Illumina	NA	human	-	-	GCA_030186345.1_hybrid_3	Plasmid	AA860	AJ266	IncC	IncC	000092__CP025470	MOBH,MOBH	NC_012885_00072,NC_012690_00071	MPF_F	NC_009140_00071,NC_014170_00023,NC_012885_00083,NC_016974_00085,NC_012885_00091,NC_023291_00077,NC_012885_00167,NC_008612_00190,NC_012885_00088	MOBH	JQ319772	conjugative	Unknown	CALIN	NA	NA	NA	NA	NA	NA	NA	NA	NA	NA	NA	Integron-associated	Serratia marcescens
SRR21864935	Serratia marcescens	CG1	1	blaIMP-4	SRR21864935_85	5000	5737	+	9	216	5865495	Oceania	Australia	Australia	NA	Victoria	SAMN31246493	PRJNA857534	2018	2018	shortread	Illumina	NA	human	-	-	GCA_030186345.1_hybrid_3	Plasmid	AA860	AJ266	IncC	IncC	000092__CP025470	MOBH,MOBH	NC_012885_00072,NC_012690_00071	MPF_F	NC_009140_00071,NC_014170_00023,NC_012885_00083,NC_016974_00085,NC_012885_00091,NC_023291_00077,NC_012885_00167,NC_008612_00190,NC_012885_00088	MOBH	JQ319772	conjugative	Class 1	Complete	NA	NA	NA	NA	NA	NA	NA	NA	NA	NA	NA	Integron-associated	Serratia marcescens
SRR21864934	Serratia marcescens	CG1	1	blaIMP-4	SRR21864934_79	4999	5736	+	9	225	5800959	Oceania	Australia	Australia	NA	Victoria	SAMN31246494	PRJNA857534	2018	2018	shortread	Illumina	NA	human	-	-	GCA_030184015.1_hybrid_3	Plasmid	AA860	AJ266	IncC	IncC	000092__CP025470	MOBH,MOBH	NC_012885_00072,NC_012690_00071	MPF_F	NC_009140_00071,NC_014170_00023,NC_012885_00083,NC_016974_00085,NC_012885_00091,NC_023291_00077,NC_012885_00167,NC_008612_00190,NC_012885_00088	MOBH	JQ319772	conjugative	Class 1	Complete	NA	NA	NA	NA	NA	NA	NA	NA	NA	NA	NA	Integron-associated	Serratia marcescens
SRR21864933	Serratia marcescens	CG1	9	blaIMP-4	SRR21864933_83	4999	5736	+	51	206	5704317	Oceania	Australia	Australia	NA	Victoria	SAMN31246495	PRJNA857534	2018	2018	shortread	Illumina	NA	human	-	-	GCA_030183795.1_hybrid_5	Plasmid	AA860	AJ266	IncC	IncC	000092__CP025470	MOBH,MOBH	NC_012885_00072,NC_012690_00071	MPF_F	NC_009140_00071,NC_014170_00023,NC_012885_00083,NC_016974_00085,NC_012885_00091,NC_023291_00077,NC_012885_00167,NC_008612_00190,NC_012885_00088	MOBH	JQ319772	conjugative	Class 1	Complete	NA	NA	NA	NA	NA	NA	NA	NA	NA	NA	NA	Integron-associated	Serratia marcescens
SRR21864932	Serratia marcescens	CG1	1	blaIMP-4	SRR21864932_78	5000	5737	+	9	199	5786763	Oceania	Australia	Australia	NA	Victoria	SAMN31246496	PRJNA857534	2018	2018	shortread	Illumina	NA	human	-	-	GCA_030186345.1_hybrid_3	Plasmid	AA860	AJ266	IncC	IncC	000092__CP025470	MOBH,MOBH	NC_012885_00072,NC_012690_00071	MPF_F	NC_009140_00071,NC_014170_00023,NC_012885_00083,NC_016974_00085,NC_012885_00091,NC_023291_00077,NC_012885_00167,NC_008612_00190,NC_012885_00088	MOBH	JQ319772	conjugative	Class 1	Complete	NA	NA	NA	NA	NA	NA	NA	NA	NA	NA	NA	Integron-associated	Serratia marcescens
SRR21864931	Serratia marcescens	CG1	1	blaIMP-4	SRR21864931_71	10917	11654	-	6	197	5793345	Oceania	Australia	Australia	NA	Victoria	SAMN31246497	PRJNA857534	2018	2018	shortread	Illumina	NA	human	-	-	GCA_030186345.1_hybrid_3	Plasmid	AA860	AJ266	IncC	IncC	000092__CP025470	MOBH,MOBH	NC_012885_00072,NC_012690_00071	MPF_F	NC_009140_00071,NC_014170_00023,NC_012885_00083,NC_016974_00085,NC_012885_00091,NC_023291_00077,NC_012885_00167,NC_008612_00190,NC_012885_00088	MOBH	JQ319772	conjugative	Unknown	CALIN	NA	NA	NA	NA	NA	NA	NA	NA	NA	NA	NA	Integron-associated	Serratia marcescens
SRR21864930	Serratia marcescens	CG1	2	blaIMP-4	SRR21864930_88	5017	5754	+	51	225	5901228	Oceania	Australia	Australia	NA	Victoria	SAMN31246498	PRJNA857534	2018	2018	shortread	Illumina	NA	human	-	-	GCA_030184035.1_hybrid_5	Plasmid	AA860	AJ266	IncC	IncC	000092__CP025470	MOBH,MOBH	NC_012885_00072,NC_012690_00071	MPF_F	NC_009140_00071,NC_014170_00023,NC_012885_00083,NC_016974_00085,NC_012885_00091,NC_023291_00077,NC_012885_00167,NC_008612_00190,NC_012885_00088	MOBH	JQ319772	conjugative	Class 1	Complete	NA	NA	NA	NA	NA	NA	NA	NA	NA	NA	NA	Integron-associated	Serratia marcescens
SRR21864929	Serratia marcescens	CG7	1	blaIMP-4	SRR21864929_53	3629	4366	-	46	109	5710792	Oceania	Australia	Australia	NA	Victoria	SAMN31246499	PRJNA857534	2018	2018	shortread	Illumina	NA	human	-	-	GCA_008931545.1_ASM893154v1_genomic_CP042580.1	Plasmid	AA002	AH532	IncL/M	IncL/M	AF550415	MOBP	NC_004464_00056	MPF_I	NC_004464_00105,NC_005246_00057,NC_019063_00094,NC_019344_00078,NC_004464_00066,NC_004464_00068,NC_019154_00069,NC_005246_00069,NC_004464_00073	-	-	conjugative	Unknown	CALIN	NA	NA	NA	NA	NA	NA	NA	NA	NA	NA	NA	Integron-associated	Serratia marcescens
SRR21864928	Serratia marcescens	CG1	8	blaIMP-4	SRR21864928_92	6322	7059	-	7	213	5823623	Oceania	Australia	Australia	NA	Victoria	SAMN31246500	PRJNA857534	2018	2018	shortread	Illumina	NA	human	-	-	GCA_030185615.1_hybrid_2	Plasmid	AA860	AJ266	IncC	IncC	000092__CP025470	MOBH,MOBH	NC_012885_00072,NC_012690_00071	MPF_F	NC_009140_00071,NC_014170_00023,NC_012885_00083,NC_016974_00085,NC_012885_00091,NC_023291_00077,NC_012885_00167,NC_008612_00190,NC_012885_00088	MOBH	JQ319772	conjugative	Unknown	CALIN	NA	NA	NA	NA	NA	NA	NA	NA	NA	NA	NA	Integron-associated	Serratia marcescens
SRR21865054	Serratia marcescens	CG1	4	blaIMP-4	SRR21865054_40	42972	43709	+	68	206	5594610	Oceania	Australia	Australia	NA	Victoria	SAMN31246501	PRJNA857534	2018	2018	shortread	Illumina	NA	human	-	-	GCA_030186495.1_hybrid_3	Plasmid	AA860	AJ266	IncC	IncC	000092__CP025470	MOBH,MOBH	NC_012885_00072,NC_012690_00071	MPF_F	NC_009140_00071,NC_014170_00023,NC_012885_00083,NC_016974_00085,NC_012885_00091,NC_023291_00077,NC_012885_00167,NC_008612_00190,NC_012885_00088	MOBH	JQ319772	conjugative	Class 1	Complete	NA	NA	NA	NA	NA	NA	NA	NA	NA	NA	NA	Integron-associated	Serratia marcescens
SRR21865021	Serratia marcescens	CG2	1	blaIMP-4	SRR21865021_81	5000	5737	+	9	203	5636151	Oceania	Australia	Australia	NA	Victoria	SAMN31246502	PRJNA857534	2018	2018	shortread	Illumina	NA	human	-	-	GCA_030183955.1_hybrid_2	Plasmid	AA860	AJ266	IncC	IncC	000092__CP025470	MOBH,MOBH	NC_012885_00072,NC_012690_00071	MPF_F	NC_009140_00071,NC_014170_00023,NC_012885_00083,NC_016974_00085,NC_012885_00091,NC_023291_00077,NC_012885_00167,NC_008612_00190,NC_012885_00088	MOBH	JQ319772	conjugative	Class 1	Complete	NA	NA	NA	NA	NA	NA	NA	NA	NA	NA	NA	Integron-associated	Serratia marcescens
SRR21865020	Serratia marcescens	CG1	4	blaIMP-4	SRR21865020_92	5590	6327	+	18	212	5651031	Oceania	Australia	Australia	NA	Victoria	SAMN31246503	PRJNA857534	2018	2018	shortread	Illumina	NA	human	-	-	GCA_030186165.1_hybrid_2	Plasmid	AA860	AJ266	IncC	IncC	000092__CP025470	MOBH,MOBH	NC_012885_00072,NC_012690_00071	MPF_F	NC_009140_00071,NC_014170_00023,NC_012885_00083,NC_016974_00085,NC_012885_00091,NC_023291_00077,NC_012885_00167,NC_008612_00190,NC_012885_00088	MOBH	JQ319772	conjugative	Class 1	Complete	NA	NA	NA	NA	NA	NA	NA	NA	NA	NA	NA	Integron-associated	Serratia marcescens
SRR21865019	Serratia marcescens	CG1	1	blaIMP-4	SRR21865019_96	6322	7059	-	7	204	5960707	Oceania	Australia	Australia	NA	Victoria	SAMN31246504	PRJNA857534	2018	2018	shortread	Illumina	NA	human	-	-	GCA_030184035.1_hybrid_5	Plasmid	AA860	AJ266	IncC	IncC	000092__CP025470	MOBH,MOBH	NC_012885_00072,NC_012690_00071	MPF_F	NC_009140_00071,NC_014170_00023,NC_012885_00083,NC_016974_00085,NC_012885_00091,NC_023291_00077,NC_012885_00167,NC_008612_00190,NC_012885_00088	MOBH	JQ319772	conjugative	Unknown	CALIN	NA	NA	NA	NA	NA	NA	NA	NA	NA	NA	NA	Integron-associated	Serratia marcescens
SRR21865018	Serratia marcescens	CG1	2	blaIMP-4	SRR21865018_94	6322	7059	-	7	256	6044076	Oceania	Australia	Australia	NA	Victoria	SAMN31246505	PRJNA857534	2018	2018	shortread	Illumina	NA	human	-	-	GCA_030182795.1_hybrid_3	Plasmid	AA860	AJ266	IncC	IncC	000092__CP025470	MOBH,MOBH	NC_012885_00072,NC_012690_00071	MPF_F	NC_009140_00071,NC_014170_00023,NC_012885_00083,NC_016974_00085,NC_012885_00091,NC_023291_00077,NC_012885_00167,NC_008612_00190,NC_012885_00088	MOBH	JQ319772	conjugative	Unknown	CALIN	NA	NA	NA	NA	NA	NA	NA	NA	NA	NA	NA	Integron-associated	Serratia marcescens
SRR21865017	Serratia marcescens	CG1	4	blaIMP-4	SRR21865017_41	39558	40295	+	25	202	5706438	Oceania	Australia	Australia	NA	Victoria	SAMN31246506	PRJNA857534	2018	2018	shortread	Illumina	NA	human	-	-	GCA_030183915.1_hybrid_2	Plasmid	AA860	AJ266	IncC	IncC	000092__CP025470	MOBH,MOBH	NC_012690_00071,NC_012885_00072	MPF_F	NC_023291_00077,NC_012885_00091,NC_016974_00085,NC_012885_00083,NC_014170_00023,NC_009140_00071,NC_012885_00088,NC_008612_00190	MOBH	JQ319772	conjugative	Class 1	Complete	NA	NA	NA	NA	NA	NA	NA	NA	NA	NA	NA	Integron-associated	Serratia marcescens
SRR21865016	Serratia marcescens	CG1	2	blaIMP-4	SRR21865016_97	4999	5736	+	51	235	6022960	Oceania	Australia	Australia	NA	Victoria	SAMN31246507	PRJNA857534	2018	2018	shortread	Illumina	NA	human	-	-	GCA_030185755.1_hybrid_2	Plasmid	AA860	AJ266	IncC	IncC	000092__CP025470	MOBH,MOBH	NC_012885_00072,NC_012690_00071	MPF_F	NC_009140_00071,NC_014170_00023,NC_012885_00083,NC_016974_00085,NC_012885_00091,NC_023291_00077,NC_012885_00167,NC_008612_00190,NC_012885_00088	MOBH	JQ319772	conjugative	Class 1	Complete	NA	NA	NA	NA	NA	NA	NA	NA	NA	NA	NA	Integron-associated	Serratia marcescens
SRR21865014	Serratia marcescens	CG1	2	blaIMP-4	SRR21865014_97	5017	5754	+	51	240	5982506	Oceania	Australia	Australia	NA	Victoria	SAMN31246509	PRJNA857534	2018	2018	shortread	Illumina	NA	human	-	-	GCA_030184015.1_hybrid_3	Plasmid	AA860	AJ266	IncC	IncC	000092__CP025470	MOBH,MOBH	NC_012885_00072,NC_012690_00071	MPF_F	NC_009140_00071,NC_014170_00023,NC_012885_00083,NC_016974_00085,NC_012885_00091,NC_023291_00077,NC_012885_00167,NC_008612_00190,NC_012885_00088	MOBH	JQ319772	conjugative	Class 1	Complete	NA	NA	NA	NA	NA	NA	NA	NA	NA	NA	NA	Integron-associated	Serratia marcescens
SRR21865013	Serratia marcescens	CG2	1	blaIMP-4	SRR21865013_79	10917	11654	-	6	215	5647164	Oceania	Australia	Australia	NA	Victoria	SAMN31246510	PRJNA857534	2018	2018	shortread	Illumina	NA	human	-	-	GCA_030183955.1_hybrid_2	Plasmid	AA860	AJ266	IncC	IncC	000092__CP025470	MOBH,MOBH	NC_012885_00072,NC_012690_00071	MPF_F	NC_009140_00071,NC_014170_00023,NC_012885_00083,NC_016974_00085,NC_012885_00091,NC_023291_00077,NC_012885_00167,NC_008612_00190,NC_012885_00088	MOBH	JQ319772	conjugative	Unknown	CALIN	NA	NA	NA	NA	NA	NA	NA	NA	NA	NA	NA	Integron-associated	Serratia marcescens
SRR21865011	Serratia marcescens	CG2	1	blaIMP-4	SRR21865011_82	10917	11654	-	6	193	5501677	Oceania	Australia	Australia	NA	Victoria	SAMN31246511	PRJNA857534	2018	2018	shortread	Illumina	NA	human	-	-	GCA_030183955.1_hybrid_2	Plasmid	AA860	AJ266	IncC	IncC	000092__CP025470	MOBH,MOBH	NC_012885_00072,NC_012690_00071	MPF_F	NC_009140_00071,NC_014170_00023,NC_012885_00083,NC_016974_00085,NC_012885_00091,NC_023291_00077,NC_012885_00167,NC_008612_00190,NC_012885_00088	MOBH	JQ319772	conjugative	Unknown	CALIN	NA	NA	NA	NA	NA	NA	NA	NA	NA	NA	NA	Integron-associated	Serratia marcescens
SRR21865010	Serratia marcescens	CG2	1	blaIMP-4	SRR21865010_85	10917	11654	-	6	199	5773353	Oceania	Australia	Australia	NA	Victoria	SAMN31246512	PRJNA857534	2018	2018	shortread	Illumina	NA	human	-	-	GCA_030183955.1_hybrid_2	Plasmid	AA860	AJ266	IncC	IncC	000092__CP025470	MOBH,MOBH	NC_012885_00072,NC_012690_00071	MPF_F	NC_009140_00071,NC_014170_00023,NC_012885_00083,NC_016974_00085,NC_012885_00091,NC_023291_00077,NC_012885_00167,NC_008612_00190,NC_012885_00088	MOBH	JQ319772	conjugative	Unknown	CALIN	NA	NA	NA	NA	NA	NA	NA	NA	NA	NA	NA	Integron-associated	Serratia marcescens
SRR21865009	Serratia marcescens	CG1	2	blaIMP-4	SRR21865009_96	6322	7059	-	7	240	6085825	Oceania	Australia	Australia	NA	Victoria	SAMN31246513	PRJNA857534	2018	2018	shortread	Illumina	NA	human	-	-	GCA_030182795.1_hybrid_3	Plasmid	AA860	AJ266	IncC	IncC	000092__CP025470	MOBH,MOBH	NC_012885_00072,NC_012690_00071	MPF_F	NC_009140_00071,NC_014170_00023,NC_012885_00083,NC_016974_00085,NC_012885_00091,NC_023291_00077,NC_012885_00167,NC_008612_00190,NC_012885_00088	MOBH	JQ319772	conjugative	Unknown	CALIN	NA	NA	NA	NA	NA	NA	NA	NA	NA	NA	NA	Integron-associated	Serratia marcescens
SRR21865008	Serratia marcescens	CG1	4	blaIMP-4	SRR21865008_82	6322	7059	-	7	217	5670098	Oceania	Australia	Australia	NA	Victoria	SAMN31246514	PRJNA857534	2018	2018	shortread	Illumina	NA	human	-	-	GCA_030183895.1_hybrid_2	Plasmid	AA860	AJ266	ColRNAI_Rep 1987,IncC,Rep 2335	ColRNAI:IncC	CP041116_00002,000092__CP025470,KU302809_00001	MOBH,MOBH,MOBP,MOBP,MOBP	NC_012885_00072,NC_012690_00071,NC_001848_00006,NC_009794_00003,NC_013090_00004	MPF_F	NC_009140_00071,NC_014170_00023,NC_012885_00083,NC_016974_00085,NC_012885_00091,NC_023291_00077,NC_012885_00167,NC_008612_00190,NC_012885_00088	MOBH,MOB_unknown	JQ319772,CP016722	conjugative	Unknown	CALIN	NA	NA	NA	NA	NA	NA	NA	NA	NA	NA	NA	Integron-associated	Serratia marcescens
SRR21865007	Serratia marcescens	CG1	2	blaIMP-4	SRR21865007_87	6322	7059	-	7	229	5984464	Oceania	Australia	Australia	NA	Victoria	SAMN31246515	PRJNA857534	2018	2018	shortread	Illumina	NA	human	-	-	GCA_030184035.1_hybrid_5	Plasmid	AA860	AJ266	IncC	IncC	000092__CP025470	MOBH,MOBH	NC_012885_00072,NC_012690_00071	MPF_F	NC_009140_00071,NC_014170_00023,NC_012885_00083,NC_016974_00085,NC_012885_00091,NC_023291_00077,NC_012885_00167,NC_008612_00190,NC_012885_00088	MOBH	JQ319772	conjugative	Unknown	CALIN	NA	NA	NA	NA	NA	NA	NA	NA	NA	NA	NA	Integron-associated	Serratia marcescens
SRR21865006	Serratia marcescens	CG1	4	blaIMP-4	SRR21865006_19	83254	83991	+	68	219	5667291	Oceania	Australia	Australia	NA	Victoria	SAMN31246516	PRJNA857534	2018	2018	shortread	Illumina	NA	human	-	-	GCA_030186165.1_hybrid_2	Plasmid	AA860	AJ266	IncC	IncC	000092__CP025470	MOBH,MOBH	NC_012885_00072,NC_012690_00071	MPF_F	NC_009140_00071,NC_014170_00023,NC_012885_00083,NC_016974_00085,NC_012885_00091,NC_023291_00077,NC_012885_00167,NC_008612_00190,NC_012885_00088	MOBH	JQ319772	conjugative	Class 1	Complete	NA	NA	NA	NA	NA	NA	NA	NA	NA	NA	NA	Integron-associated	Serratia marcescens
SRR21865005	Serratia marcescens	CG1	2	blaIMP-4	SRR21865005_89	6322	7059	-	7	215	5898730	Oceania	Australia	Australia	NA	Victoria	SAMN31246517	PRJNA857534	2018	2018	shortread	Illumina	NA	human	-	-	GCA_030184035.1_hybrid_5	Plasmid	AA860	AJ266	IncC	IncC	000092__CP025470	MOBH,MOBH	NC_012885_00072,NC_012690_00071	MPF_F	NC_009140_00071,NC_014170_00023,NC_012885_00083,NC_016974_00085,NC_012885_00091,NC_023291_00077,NC_012885_00167,NC_008612_00190,NC_012885_00088	MOBH	JQ319772	conjugative	Unknown	CALIN	NA	NA	NA	NA	NA	NA	NA	NA	NA	NA	NA	Integron-associated	Serratia marcescens
SRR21865004	Serratia marcescens	CG2	1	blaIMP-4	SRR21865004_106	4999	5736	+	51	253	5771906	Oceania	Australia	Australia	NA	Victoria	SAMN31246518	PRJNA857534	2018	2018	shortread	Illumina	NA	human	-	-	GCA_030184035.1_hybrid_5	Plasmid	AA860	AJ266	IncC	IncC	000092__CP025470	MOBH,MOBH	NC_012885_00072,NC_012690_00071	MPF_F	NC_009140_00071,NC_014170_00023,NC_012885_00083,NC_016974_00085,NC_012885_00091,NC_023291_00077,NC_012885_00167,NC_008612_00190,NC_012885_00088	MOBH	JQ319772	conjugative	Class 1	Complete	NA	NA	NA	NA	NA	NA	NA	NA	NA	NA	NA	Integron-associated	Serratia marcescens
SRR21865003	Serratia marcescens	CG1	1	blaIMP-4	SRR21865003_82	6322	7059	-	7	201	6071926	Oceania	Australia	Australia	NA	Victoria	SAMN31246519	PRJNA857534	2018	2018	shortread	Illumina	NA	human	-	-	GCA_030184035.1_hybrid_5	Plasmid	AA860	AJ266	IncC	IncC	000092__CP025470	MOBH,MOBH	NC_012885_00072,NC_012690_00071	MPF_F	NC_009140_00071,NC_014170_00023,NC_012885_00083,NC_016974_00085,NC_012885_00091,NC_023291_00077,NC_012885_00167,NC_008612_00190,NC_012885_00088	MOBH	JQ319772	conjugative	Unknown	CALIN	NA	NA	NA	NA	NA	NA	NA	NA	NA	NA	NA	Integron-associated	Serratia marcescens
SRR21865002	Serratia marcescens	CG1	4	blaIMP-4	SRR21865002_20	83254	83991	+	68	198	5725848	Oceania	Australia	Australia	NA	Victoria	SAMN31246520	PRJNA857534	2018	2018	shortread	Illumina	NA	human	-	-	GCA_030186165.1_hybrid_2	Plasmid	AA860	AJ266	IncC	IncC	000092__CP025470	MOBH,MOBH	NC_012885_00072,NC_012690_00071	MPF_F	NC_009140_00071,NC_014170_00023,NC_012885_00083,NC_016974_00085,NC_012885_00091,NC_023291_00077,NC_012885_00167,NC_008612_00190,NC_012885_00088	MOBH	JQ319772	conjugative	Class 1	Complete	NA	NA	NA	NA	NA	NA	NA	NA	NA	NA	NA	Integron-associated	Serratia marcescens
SRR21865000	Serratia marcescens	CG1	1	blaIMP-4	SRR21865000_136	2251	2988	-	1	242	5770365	Oceania	Australia	Australia	NA	Victoria	SAMN31246521	PRJNA857534	2018	2018	shortread	Illumina	NA	human	-	-	GCA_030186165.1_hybrid_2	Plasmid	AA860	AJ266	IncC	IncC	000092__CP025470	MOBH,MOBH	NC_012885_00072,NC_012690_00071	MPF_F	NC_009140_00071,NC_014170_00023,NC_012885_00083,NC_016974_00085,NC_012885_00091,NC_023291_00077,NC_012885_00167,NC_008612_00190,NC_012885_00088	MOBH	JQ319772	conjugative	Unknown	CALIN	NA	NA	NA	NA	NA	NA	NA	NA	NA	NA	NA	Integron-associated	Serratia marcescens
SRR21864999	Serratia marcescens	CG1	1	blaIMP-4	SRR21864999_47	36088	36825	+	68	229	5569775	Oceania	Australia	Australia	NA	Victoria	SAMN31246522	PRJNA857534	2018	2018	shortread	Illumina	NA	human	-	-	GCA_030186165.1_hybrid_2	Plasmid	AA860	AJ266	IncC	IncC	000092__CP025470	MOBH,MOBH	NC_012885_00072,NC_012690_00071	MPF_F	NC_009140_00071,NC_014170_00023,NC_012885_00083,NC_016974_00085,NC_012885_00091,NC_023291_00077,NC_012885_00167,NC_008612_00190,NC_012885_00088	MOBH	JQ319772	conjugative	Class 1	Complete	NA	NA	NA	NA	NA	NA	NA	NA	NA	NA	NA	Integron-associated	Serratia marcescens
SRR21864998	Serratia marcescens	CG1	4	blaIMP-4	SRR21864998_88	10662	11399	+	68	214	5839478	Oceania	Australia	Australia	NA	Victoria	SAMN31246523	PRJNA857534	2018	2018	shortread	Illumina	NA	human	-	-	GCA_030186165.1_hybrid_2	Plasmid	AA860	AJ266	IncC	IncC	000092__CP025470	MOBH,MOBH	NC_012885_00072,NC_012690_00071	MPF_F	NC_009140_00071,NC_014170_00023,NC_012885_00083,NC_016974_00085,NC_012885_00091,NC_023291_00077,NC_012885_00167,NC_008612_00190,NC_012885_00088	MOBH	JQ319772	conjugative	Class 1	Complete	NA	NA	NA	NA	NA	NA	NA	NA	NA	NA	NA	Integron-associated	Serratia marcescens
SRR21864997	Serratia marcescens	CG1	2	blaIMP-4	SRR21864997_75	10915	11652	-	6	207	6003305	Oceania	Australia	Australia	NA	Victoria	SAMN31246524	PRJNA857534	2019	2019	shortread	Illumina	NA	human	-	-	GCA_030184015.1_hybrid_3	Plasmid	AA860	AJ266	IncC	IncC	000092__CP025470	MOBH,MOBH	NC_012885_00072,NC_012690_00071	MPF_F	NC_009140_00071,NC_014170_00023,NC_012885_00083,NC_016974_00085,NC_012885_00091,NC_023291_00077,NC_012885_00167,NC_008612_00190,NC_012885_00088	MOBH	JQ319772	conjugative	Unknown	CALIN	NA	NA	NA	NA	NA	NA	NA	NA	NA	NA	NA	Integron-associated	Serratia marcescens
SRR21864996	Serratia marcescens	CG2	1	blaIMP-4	SRR21864996_87	10917	11654	-	6	233	5679550	Oceania	Australia	Australia	NA	Victoria	SAMN31246525	PRJNA857534	2019	2019	shortread	Illumina	NA	human	-	-	GCA_030183955.1_hybrid_2	Plasmid	AA860	AJ266	IncC	IncC	000092__CP025470	MOBH,MOBH	NC_012885_00072,NC_012690_00071	MPF_F	NC_009140_00071,NC_014170_00023,NC_012885_00083,NC_016974_00085,NC_012885_00091,NC_023291_00077,NC_012885_00167,NC_008612_00190,NC_012885_00088	MOBH	JQ319772	conjugative	Unknown	CALIN	NA	NA	NA	NA	NA	NA	NA	NA	NA	NA	NA	Integron-associated	Serratia marcescens
SRR21864995	Serratia marcescens	CG2	1	blaIMP-4	SRR21864995_81	5000	5737	+	9	210	5976014	Oceania	Australia	Australia	NA	Victoria	SAMN31246526	PRJNA857534	2019	2019	shortread	Illumina	NA	human	-	-	GCA_030183955.1_hybrid_2	Plasmid	AA860	AJ266	IncC	IncC	000092__CP025470	MOBH,MOBH	NC_012885_00072,NC_012690_00071	MPF_F	NC_009140_00071,NC_014170_00023,NC_012885_00083,NC_016974_00085,NC_012885_00091,NC_023291_00077,NC_012885_00167,NC_008612_00190,NC_012885_00088	MOBH	JQ319772	conjugative	Class 1	Complete	NA	NA	NA	NA	NA	NA	NA	NA	NA	NA	NA	Integron-associated	Serratia marcescens
SRR21864994	Serratia marcescens	CG1	2	blaIMP-4	SRR21864994_101	6322	7059	-	7	309	5937339	Oceania	Australia	Australia	NA	Victoria	SAMN31246527	PRJNA857534	2019	2019	shortread	Illumina	NA	human	-	-	GCA_030185615.1_hybrid_2	Plasmid	AA860	AJ266	IncC	IncC	000092__CP025470	MOBH,MOBH	NC_012885_00072,NC_012690_00071	MPF_F	NC_009140_00071,NC_014170_00023,NC_012885_00083,NC_016974_00085,NC_012885_00091,NC_023291_00077,NC_012885_00167,NC_008612_00190,NC_012885_00088	MOBH	JQ319772	conjugative	Unknown	CALIN	NA	NA	NA	NA	NA	NA	NA	NA	NA	NA	NA	Integron-associated	Serratia marcescens
SRR21864993	Serratia marcescens	CG1	8	blaIMP-4	SRR21864993_97	4999	5736	+	51	208	5705213	Oceania	Australia	Australia	NA	Victoria	SAMN31246528	PRJNA857534	2019	2019	shortread	Illumina	NA	human	-	-	GCA_030185615.1_hybrid_2	Plasmid	AA860	AJ266	IncC	IncC	000092__CP025470	MOBH,MOBH	NC_012885_00072,NC_012690_00071	MPF_F	NC_009140_00071,NC_014170_00023,NC_012885_00083,NC_016974_00085,NC_012885_00091,NC_023291_00077,NC_012885_00167,NC_008612_00190,NC_012885_00088	MOBH	JQ319772	conjugative	Class 1	Complete	NA	NA	NA	NA	NA	NA	NA	NA	NA	NA	NA	Integron-associated	Serratia marcescens
SRR21864992	Serratia marcescens	CG1	4	blaIMP-4	SRR21864992_43	2251	2988	-	1	249	5720171	Oceania	Australia	Australia	NA	Victoria	SAMN31246529	PRJNA857534	2019	2019	shortread	Illumina	NA	human	-	-	GCA_030186165.1_hybrid_2	Plasmid	AA860	AJ266	IncC	IncC	000092__CP025470	MOBH,MOBH	NC_012885_00072,NC_012690_00071	MPF_F	NC_009140_00071,NC_014170_00023,NC_012885_00083,NC_016974_00085,NC_012885_00091,NC_023291_00077,NC_012885_00167,NC_008612_00190,NC_012885_00088	MOBH	JQ319772	conjugative	Unknown	CALIN	NA	NA	NA	NA	NA	NA	NA	NA	NA	NA	NA	Integron-associated	Serratia marcescens
SRR21864991	Serratia marcescens	CG1	4	blaIMP-4	SRR21864991_20	2251	2988	-	1	227	5514786	Oceania	Australia	Australia	NA	Victoria	SAMN31246530	PRJNA857534	2019	2019	shortread	Illumina	NA	human	-	-	GCA_030186165.1_hybrid_2	Plasmid	AA860	AJ266	IncC	IncC	000092__CP025470	MOBH,MOBH	NC_012885_00072,NC_012690_00071	MPF_F	NC_009140_00071,NC_014170_00023,NC_012885_00083,NC_016974_00085,NC_012885_00091,NC_023291_00077,NC_012885_00167,NC_008612_00190,NC_012885_00088	MOBH	JQ319772	conjugative	Unknown	CALIN	NA	NA	NA	NA	NA	NA	NA	NA	NA	NA	NA	Integron-associated	Serratia marcescens
GCA_025900165	Enterobacter hormaechei	ST948	1	blaIMP-4	GCA_025900165.1_PDT001469994.1_genomic_DAJRMV010000039.1	2274	3011	-	1	57	4924624	Oceania	Australia	Australia	NA	Victoria	SAMN31246594	PRJNA857525	2018	2018	shortread	Illumina	NA	human	-	-	GCA_030186375.1_hybrid_5	Plasmid	AA002	AH532	IncL/M	IncL/M	AF550415	MOBP	NC_004464_00056	MPF_I	NC_004464_00105,NC_005246_00057,NC_019063_00094,NC_019344_00078,NC_004464_00066,NC_004464_00068,NC_019154_00069,NC_005246_00069,NC_004464_00073	-	-	conjugative	Unknown	CALIN	NA	NA	NA	NA	NA	NA	NA	NA	NA	NA	NA	Integron-associated	Enterobacter
GCA_025901925	Enterobacter hormaechei	ST93	1	blaIMP-4	GCA_025901925.1_PDT001469813.1_genomic_DAJRQI010000062.1	1974	2711	-	1	112	5063075	Oceania	Australia	Australia	NA	Victoria	SAMN31246599	PRJNA857525	2017	2017	shortread	Illumina	NA	human	-	mcr-9.1	GCA_030187575.1_hybrid_2	Plasmid	AA739	AJ058	IncHI2A,Rep 1088	IncHI2A	BX664015,000340__KU353730	MOBH	NC_012555_00231	MPF_F	NC_005211_00005,NC_009838_00006,NC_021845_00017,NC_005211_00030,NC_005211_00207,NC_005211_00200,NC_005211_00012	MOBH	NC_017500	conjugative	Unknown	CALIN	NA	NA	NA	NA	NA	NA	NA	NA	NA	NA	NA	Integron-associated	Enterobacter
GCA_025902025	Enterobacter hormaechei	ST93	1	blaIMP-4	GCA_025902025.1_PDT001469809.1_genomic_DAJRQL010000068.1	668	1405	-	2	116	5205317	Oceania	Australia	Australia	NA	Victoria	SAMN31246600	PRJNA857525	2017	2017	shortread	Illumina	NA	human	-	mcr-9.1	GCA_030184755.1_hybrid_CPO301_unicycler_full_ont_2	Plasmid	AA739	AJ058	IncHI2A,Rep 1088	IncHI2A	BX664015,000340__KU353730	MOBH	NC_012555_00231	MPF_F	NC_005211_00207,NC_005211_00200,NC_005211_00005,NC_009838_00006,NC_021845_00017,NC_005211_00030,NC_005211_00012	MOBH	NC_017500	conjugative	Unknown	CALIN	NA	NA	NA	NA	NA	NA	NA	NA	NA	NA	NA	Integron-associated	Enterobacter
GCA_025902125	Enterobacter hormaechei	ST93	1	blaIMP-4	GCA_025902125.1_PDT001469803.1_genomic_DAJRQQ010000073.1	986	1723	-	2	129	5053932	Oceania	Australia	Australia	NA	Victoria	SAMN31246601	PRJNA857525	2017	2017	shortread	Illumina	NA	human	-	mcr-9.1	GCA_030187575.1_hybrid_2	Plasmid	AA739	AJ058	IncHI2A,Rep 1088	IncHI2A	BX664015,000340__KU353730	MOBH	NC_012555_00231	MPF_F	NC_005211_00005,NC_009838_00006,NC_021845_00017,NC_005211_00030,NC_005211_00207,NC_005211_00200,NC_005211_00012	MOBH	NC_017500	conjugative	Unknown	CALIN	NA	NA	NA	NA	NA	NA	NA	NA	NA	NA	NA	Integron-associated	Enterobacter
GCA_025901625	Enterobacter hormaechei	ST93	1	blaIMP-4	GCA_025901625.1_PDT001469843.1_genomic_DAJRPR010000076.1	982	1719	-	2	134	5144770	Oceania	Australia	Australia	NA	Victoria	SAMN31246602	PRJNA857525	2017	2017	shortread	Illumina	NA	human	-	mcr-9.1	GCA_030187575.1_hybrid_2	Plasmid	AA739	AJ058	IncHI2A,Rep 1088	IncHI2A	BX664015,000340__KU353730	MOBH	NC_012555_00231	MPF_F	NC_005211_00005,NC_009838_00006,NC_021845_00017,NC_005211_00030,NC_005211_00207,NC_005211_00200,NC_005211_00012	MOBH	NC_017500	conjugative	Unknown	CALIN	NA	NA	NA	NA	NA	NA	NA	NA	NA	NA	NA	Integron-associated	Enterobacter
GCA_025898945	Enterobacter hormaechei	ST93	1	blaIMP-4	GCA_025898945.1_PDT001469975.1_genomic_DAJRKN010000100.1	856	1593	-	2	158	5325820	Oceania	Australia	Australia	NA	Victoria	SAMN31246603	PRJNA857525	2017	2017	shortread	Illumina	NA	human	-	mcr-9.1	GCA_016773015.1_hybrid_2	Plasmid	AA739	AJ058	IncHI2A,Rep 1088	IncHI2A	BX664015,000340__KU353730	MOBH	NC_012555_00231	MPF_F	NC_005211_00005,NC_009838_00006,NC_021845_00017,NC_005211_00030,NC_005211_00200,NC_005211_00207,NC_005211_00012	MOBH	NC_017500	conjugative	Unknown	CALIN	NA	NA	NA	NA	NA	NA	NA	NA	NA	NA	NA	Integron-associated	Enterobacter
GCA_025898485	Enterobacter hormaechei	ST93	1	blaIMP-4	GCA_025898485.1_PDT001470041.1_genomic_DAJRJQ010000099.1	931	1668	-	2	154	5266852	Oceania	Australia	Australia	NA	Victoria	SAMN31246604	PRJNA857525	2017	2017	shortread	Illumina	NA	human	-	mcr-9.1	GCA_030184755.1_hybrid_CPO301_unicycler_full_ont_2	Plasmid	AA739	AJ058	IncHI2A,Rep 1088	IncHI2A	BX664015,000340__KU353730	MOBH	NC_012555_00231	MPF_F	NC_005211_00207,NC_005211_00200,NC_005211_00005,NC_009838_00006,NC_021845_00017,NC_005211_00030,NC_005211_00012	MOBH	NC_017500	conjugative	Unknown	CALIN	NA	NA	NA	NA	NA	NA	NA	NA	NA	NA	NA	Integron-associated	Enterobacter
GCA_025899125	Enterobacter hormaechei	ST93	1	blaIMP-4	GCA_025899125.1_PDT001470037.1_genomic_DAJRKW010000090.1	983	1720	-	2	168	5174990	Oceania	Australia	Australia	NA	Victoria	SAMN31246605	PRJNA857525	2017	2017	shortread	Illumina	NA	human	-	mcr-9.1	GCA_016773015.1_hybrid_2	Plasmid	AA739	AJ058	IncHI2A,Rep 1088	IncHI2A	BX664015,000340__KU353730	MOBH	NC_012555_00231	MPF_F	NC_005211_00005,NC_009838_00006,NC_021845_00017,NC_005211_00030,NC_005211_00200,NC_005211_00207,NC_005211_00012	MOBH	NC_017500	conjugative	Unknown	CALIN	NA	NA	NA	NA	NA	NA	NA	NA	NA	NA	NA	Integron-associated	Enterobacter
GCA_025898585	Enterobacter hormaechei	ST93	1	blaIMP-4	GCA_025898585.1_PDT001470025.1_genomic_DAJRJU010000060.1	3316	4053	-	84	117	5186404	Oceania	Australia	Australia	NA	Victoria	SAMN31246607	PRJNA857525	2017	2017	shortread	Illumina	NA	human	-	mcr-9.1	GCA_030187575.1_hybrid_2	Plasmid	AA739	AJ058	IncHI2A,Rep 1088	IncHI2A	BX664015,000340__KU353730	MOBH	NC_012555_00231	MPF_F	NC_005211_00005,NC_009838_00006,NC_021845_00017,NC_005211_00030,NC_005211_00207,NC_005211_00200,NC_005211_00012	MOBH	NC_017500	conjugative	Unknown	CALIN	NA	NA	NA	NA	NA	NA	NA	NA	NA	NA	NA	Integron-associated	Enterobacter
GCA_025899185	Enterobacter hormaechei	ST93	1	blaIMP-4	GCA_025899185.1_PDT001470023.1_genomic_DAJRKZ010000095.1	870	1607	-	2	160	5361997	Oceania	Australia	Australia	NA	Victoria	SAMN31246608	PRJNA857525	2017	2017	shortread	Illumina	NA	human	-	mcr-9.1	GCA_016773015.1_hybrid_2	Plasmid	AA739	AJ058	IncHI2A,Rep 1088	IncHI2A	BX664015,000340__KU353730	MOBH	NC_012555_00231	MPF_F	NC_005211_00005,NC_009838_00006,NC_021845_00017,NC_005211_00030,NC_005211_00200,NC_005211_00207,NC_005211_00012	MOBH	NC_017500	conjugative	Unknown	CALIN	NA	NA	NA	NA	NA	NA	NA	NA	NA	NA	NA	Integron-associated	Enterobacter
GCA_025901065	Enterobacter hormaechei	ST93	1	blaIMP-4	GCA_025901065.1_PDT001470013.1_genomic_DAJRON010000075.1	872	1609	-	2	127	5285162	Oceania	Australia	Australia	NA	Victoria	SAMN31246609	PRJNA857525	2017	2017	shortread	Illumina	NA	human	-	mcr-9.1	GCA_016773015.1_hybrid_2	Plasmid	AA739	AJ058	IncHI2A,Rep 1088	IncHI2A	BX664015,000340__KU353730	MOBH	NC_012555_00231	MPF_F	NC_005211_00005,NC_009838_00006,NC_021845_00017,NC_005211_00030,NC_005211_00200,NC_005211_00207,NC_005211_00012	MOBH	NC_017500	conjugative	Unknown	CALIN	NA	NA	NA	NA	NA	NA	NA	NA	NA	NA	NA	Integron-associated	Enterobacter
GCA_025898965	Enterobacter hormaechei	ST93	1	blaIMP-4	GCA_025898965.1_PDT001469973.1_genomic_DAJRKO010000085.1	962	1699	-	2	158	5310568	Oceania	Australia	Australia	NA	Victoria	SAMN31246610	PRJNA857525	2017	2017	shortread	Illumina	NA	human	-	mcr-9.1	GCA_016773015.1_hybrid_2	Plasmid	AA739	AJ058	IncHI2A,Rep 1088	IncHI2A	BX664015,000340__KU353730	MOBH	NC_012555_00231	MPF_F	NC_005211_00005,NC_009838_00006,NC_021845_00017,NC_005211_00030,NC_005211_00200,NC_005211_00207,NC_005211_00012	MOBH	NC_017500	conjugative	Unknown	CALIN	NA	NA	NA	NA	NA	NA	NA	NA	NA	NA	NA	Integron-associated	Enterobacter
GCA_025900225	Enterobacter hormaechei	ST93	1	blaIMP-4	GCA_025900225.1_PDT001469968.1_genomic_DAJRMY010000074.1	948	1685	-	2	130	5227805	Oceania	Australia	Australia	NA	Victoria	SAMN31246611	PRJNA857525	2017	2017	shortread	Illumina	NA	human	-	mcr-9.1	GCA_030187575.1_hybrid_2	Plasmid	AA739	AJ058	IncHI2A,Rep 1088	IncHI2A	BX664015,000340__KU353730	MOBH	NC_012555_00231	MPF_F	NC_005211_00005,NC_009838_00006,NC_021845_00017,NC_005211_00030,NC_005211_00207,NC_005211_00200,NC_005211_00012	MOBH	NC_017500	conjugative	Unknown	CALIN	NA	NA	NA	NA	NA	NA	NA	NA	NA	NA	NA	Integron-associated	Enterobacter
GCA_025899025	Enterobacter hormaechei	ST93	1	blaIMP-4	GCA_025899025.1_PDT001469959.1_genomic_DAJRKR010000083.1	2019	2756	-	1	164	5118206	Oceania	Australia	Australia	NA	Victoria	SAMN31246612	PRJNA857525	2018	2018	shortread	Illumina	NA	human	-	mcr-9.1	GCA_016773015.1_hybrid_2	Plasmid	AA739	AJ058	IncHI2A,Rep 1088	IncHI2A	BX664015,000340__KU353730	MOBH	NC_012555_00231	MPF_F	NC_005211_00005,NC_009838_00006,NC_021845_00017,NC_005211_00030,NC_005211_00200,NC_005211_00207,NC_005211_00012	MOBH	NC_017500	conjugative	Unknown	CALIN	NA	NA	NA	NA	NA	NA	NA	NA	NA	NA	NA	Integron-associated	Enterobacter
GCA_025902665	Enterobacter hormaechei	ST93	1	blaIMP-4	GCA_025902665.1_PDT001469955.1_genomic_DAJRRR010000093.1	854	1591	-	2	157	5125061	Oceania	Australia	Australia	NA	Victoria	SAMN31246613	PRJNA857525	2018	2018	shortread	Illumina	NA	human	-	mcr-9.1	GCA_030184755.1_hybrid_CPO301_unicycler_full_ont_2	Plasmid	AA739	AJ058	IncHI2A,Rep 1088	IncHI2A	BX664015,000340__KU353730	MOBH	NC_012555_00231	MPF_F	NC_005211_00207,NC_005211_00200,NC_005211_00005,NC_009838_00006,NC_021845_00017,NC_005211_00030,NC_005211_00012	MOBH	NC_017500	conjugative	Unknown	CALIN	NA	NA	NA	NA	NA	NA	NA	NA	NA	NA	NA	Integron-associated	Enterobacter
GCA_025900285	Enterobacter hormaechei	ST93	1	blaIMP-4	GCA_025900285.1_PDT001469954.1_genomic_DAJRNB010000084.1	1014	1751	-	2	163	5196001	Oceania	Australia	Australia	NA	Victoria	SAMN31246614	PRJNA857525	2018	2018	shortread	Illumina	NA	human	-	mcr-9.1	GCA_016773015.1_hybrid_2	Plasmid	AA739	AJ058	IncHI2A,Rep 1088	IncHI2A	BX664015,000340__KU353730	MOBH	NC_012555_00231	MPF_F	NC_005211_00005,NC_009838_00006,NC_021845_00017,NC_005211_00030,NC_005211_00200,NC_005211_00207,NC_005211_00012	MOBH	NC_017500	conjugative	Unknown	CALIN	NA	NA	NA	NA	NA	NA	NA	NA	NA	NA	NA	Integron-associated	Enterobacter
GCA_025903005	Enterobacter hormaechei	ST93	1	blaIMP-4	GCA_025903005.1_PDT001469946.1_genomic_DAJRSA010000071.1	876	1613	-	2	135	5113988	Oceania	Australia	Australia	NA	Victoria	SAMN31246615	PRJNA857525	2018	2018	shortread	Illumina	NA	human	-	mcr-9.1	GCA_030187575.1_hybrid_2	Plasmid	AA739	AJ058	IncHI2A,Rep 1088	IncHI2A	BX664015,000340__KU353730	MOBH	NC_012555_00231	MPF_F	NC_005211_00005,NC_009838_00006,NC_021845_00017,NC_005211_00030,NC_005211_00207,NC_005211_00200,NC_005211_00012	MOBH	NC_017500	conjugative	Unknown	CALIN	NA	NA	NA	NA	NA	NA	NA	NA	NA	NA	NA	Integron-associated	Enterobacter
GCA_025899845	Enterobacter hormaechei	ST93	1	blaIMP-4	GCA_025899845.1_PDT001469903.1_genomic_DAJRMF010000074.1	906	1643	-	2	126	5135547	Oceania	Australia	Australia	NA	Victoria	SAMN31246616	PRJNA857525	2018	2018	shortread	Illumina	NA	human	-	mcr-9.1	GCA_030184755.1_hybrid_CPO301_unicycler_full_ont_2	Plasmid	AA739	AJ058	IncHI2A,Rep 1088	IncHI2A	BX664015,000340__KU353730	MOBH	NC_012555_00231	MPF_F	NC_005211_00207,NC_005211_00200,NC_005211_00005,NC_009838_00006,NC_021845_00017,NC_005211_00030,NC_005211_00012	MOBH	NC_017500	conjugative	Unknown	CALIN	NA	NA	NA	NA	NA	NA	NA	NA	NA	NA	NA	Integron-associated	Enterobacter
GCA_025899825	Enterobacter hormaechei	ST93	1	blaIMP-4	GCA_025899825.1_PDT001469902.1_genomic_DAJRMG010000073.1	1301	2038	-	8	130	5272420	Oceania	Australia	Australia	NA	Victoria	SAMN31246617	PRJNA857525	2018	2018	shortread	Illumina	NA	human	-	mcr-9.1	GCA_030184755.1_hybrid_CPO301_unicycler_full_ont_2	Plasmid	AA739	AJ058	IncHI2A,Rep 1088	IncHI2A	BX664015,000340__KU353730	MOBH	NC_012555_00231	MPF_F	NC_005211_00207,NC_005211_00200,NC_005211_00005,NC_009838_00006,NC_021845_00017,NC_005211_00030,NC_005211_00012	MOBH	NC_017500	conjugative	Unknown	CALIN	NA	NA	NA	NA	NA	NA	NA	NA	NA	NA	NA	Integron-associated	Enterobacter
GCA_025899945	Enterobacter hormaechei	ST93	1	blaIMP-4	GCA_025899945.1_PDT001469894.1_genomic_DAJRMM010000073.1	1301	2038	-	8	134	5174463	Oceania	Australia	Australia	NA	Victoria	SAMN31246618	PRJNA857525	2019	2019	shortread	Illumina	NA	human	-	mcr-9.1	GCA_030184755.1_hybrid_CPO301_unicycler_full_ont_2	Plasmid	AA739	AJ058	IncHI2A,Rep 1088	IncHI2A	BX664015,000340__KU353730	MOBH	NC_012555_00231	MPF_F	NC_005211_00207,NC_005211_00200,NC_005211_00005,NC_009838_00006,NC_021845_00017,NC_005211_00030,NC_005211_00012	MOBH	NC_017500	conjugative	Unknown	CALIN	NA	NA	NA	NA	NA	NA	NA	NA	NA	NA	NA	Integron-associated	Enterobacter
GCA_025900745	Enterobacter hormaechei	ST93	1	blaIMP-4	GCA_025900745.1_PDT001469889.1_genomic_DAJRNX010000083.1	1974	2711	-	1	144	5137249	Oceania	Australia	Australia	NA	Victoria	SAMN31246619	PRJNA857525	2019	2019	shortread	Illumina	NA	human	-	mcr-9.1	GCA_030187575.1_hybrid_2	Plasmid	AA739	AJ058	IncHI2A,Rep 1088	IncHI2A	BX664015,000340__KU353730	MOBH	NC_012555_00231	MPF_F	NC_005211_00005,NC_009838_00006,NC_021845_00017,NC_005211_00030,NC_005211_00207,NC_005211_00200,NC_005211_00012	MOBH	NC_017500	conjugative	Unknown	CALIN	NA	NA	NA	NA	NA	NA	NA	NA	NA	NA	NA	Integron-associated	Enterobacter
GCA_025900725	Enterobacter hormaechei	ST93	1	blaIMP-4	GCA_025900725.1_PDT001469885.1_genomic_DAJROA010000095.1	997	1734	-	2	164	5177688	Oceania	Australia	Australia	NA	Victoria	SAMN31246620	PRJNA857525	2019	2019	shortread	Illumina	NA	human	-	mcr-9.1	GCA_030184755.1_hybrid_CPO301_unicycler_full_ont_2	Plasmid	AA739	AJ058	IncHI2A,Rep 1088	IncHI2A	BX664015,000340__KU353730	MOBH	NC_012555_00231	MPF_F	NC_005211_00207,NC_005211_00200,NC_005211_00005,NC_009838_00006,NC_021845_00017,NC_005211_00030,NC_005211_00012	MOBH	NC_017500	conjugative	Unknown	CALIN	NA	NA	NA	NA	NA	NA	NA	NA	NA	NA	NA	Integron-associated	Enterobacter
GCA_025900785	Enterobacter hormaechei	ST93	1	blaIMP-4	GCA_025900785.1_PDT001469883.1_genomic_DAJROC010000075.1	906	1643	-	2	127	5254084	Oceania	Australia	Australia	NA	Victoria	SAMN31246621	PRJNA857525	2019	2019	shortread	Illumina	NA	human	-	mcr-9.1	GCA_030187575.1_hybrid_2	Plasmid	AA739	AJ058	IncHI2A,Rep 1088	IncHI2A	BX664015,000340__KU353730	MOBH	NC_012555_00231	MPF_F	NC_005211_00005,NC_009838_00006,NC_021845_00017,NC_005211_00030,NC_005211_00207,NC_005211_00200,NC_005211_00012	MOBH	NC_017500	conjugative	Unknown	CALIN	NA	NA	NA	NA	NA	NA	NA	NA	NA	NA	NA	Integron-associated	Enterobacter
GCA_025901325	Enterobacter hormaechei	ST93	1	blaIMP-4	GCA_025901325.1_PDT001469880.1_genomic_DAJRPC010000080.1	942	1679	-	2	141	5358370	Oceania	Australia	Australia	NA	Victoria	SAMN31246622	PRJNA857525	2019	2019	shortread	Illumina	NA	human	-	mcr-9.1	GCA_030184755.1_hybrid_CPO301_unicycler_full_ont_2	Plasmid	AA739	AJ058	IncHI2A,Rep 1088	IncHI2A	BX664015,000340__KU353730	MOBH	NC_012555_00231	MPF_F	NC_005211_00207,NC_005211_00200,NC_005211_00005,NC_009838_00006,NC_021845_00017,NC_005211_00030,NC_005211_00012	MOBH	NC_017500	conjugative	Unknown	CALIN	NA	NA	NA	NA	NA	NA	NA	NA	NA	NA	NA	Integron-associated	Enterobacter
GCA_025900825	Enterobacter hormaechei	ST93	1	blaIMP-4	GCA_025900825.1_PDT001469878.1_genomic_DAJROF010000098.1	958	1695	-	2	166	5454389	Oceania	Australia	Australia	NA	Victoria	SAMN31246623	PRJNA857525	2019	2019	shortread	Illumina	NA	human	-	mcr-9.1	GCA_016773015.1_hybrid_2	Plasmid	AA739	AJ058	IncHI2A,Rep 1088	IncHI2A	BX664015,000340__KU353730	MOBH	NC_012555_00231	MPF_F	NC_005211_00005,NC_009838_00006,NC_021845_00017,NC_005211_00030,NC_005211_00200,NC_005211_00207,NC_005211_00012	MOBH	NC_017500	conjugative	Unknown	CALIN	NA	NA	NA	NA	NA	NA	NA	NA	NA	NA	NA	Integron-associated	Enterobacter
GCA_025902605	Enterobacter hormaechei	ST93	1	blaIMP-4	GCA_025902605.1_PDT001470001.1_genomic_DAJRRO010000085.1	984	1721	-	2	150	5290051	Oceania	Australia	Australia	NA	Victoria	SAMN31246624	PRJNA857525	2018	2018	shortread	Illumina	NA	human	-	mcr-9.1	GCA_030184755.1_hybrid_CPO301_unicycler_full_ont_2	Plasmid	AA739	AJ058	IncHI2A,Rep 1088	IncHI2A	BX664015,000340__KU353730	MOBH	NC_012555_00231	MPF_F	NC_005211_00207,NC_005211_00200,NC_005211_00005,NC_009838_00006,NC_021845_00017,NC_005211_00030,NC_005211_00012	MOBH	NC_017500	conjugative	Unknown	CALIN	NA	NA	NA	NA	NA	NA	NA	NA	NA	NA	NA	Integron-associated	Enterobacter
GCA_025902285	Enterobacter hormaechei	ST93	1	blaIMP-4	GCA_025902285.1_PDT001469995.1_genomic_DAJRQZ010000090.1	956	1693	-	2	156	5271827	Oceania	Australia	Australia	NA	Victoria	SAMN31246625	PRJNA857525	2018	2018	shortread	Illumina	NA	human	-	mcr-9.1	GCA_030184755.1_hybrid_CPO301_unicycler_full_ont_2	Plasmid	AA739	AJ058	IncHI2A,Rep 1088	IncHI2A	BX664015,000340__KU353730	MOBH	NC_012555_00231	MPF_F	NC_005211_00207,NC_005211_00200,NC_005211_00005,NC_009838_00006,NC_021845_00017,NC_005211_00030,NC_005211_00012	MOBH	NC_017500	conjugative	Unknown	CALIN	NA	NA	NA	NA	NA	NA	NA	NA	NA	NA	NA	Integron-associated	Enterobacter
GCA_025898885	Enterobacter hormaechei	ST93	1	blaIMP-4	GCA_025898885.1_PDT001469983.1_genomic_DAJRKK010000091.1	1301	2038	-	8	164	5346464	Oceania	Australia	Australia	NA	Victoria	SAMN31246626	PRJNA857525	2018	2018	shortread	Illumina	NA	human	-	mcr-9.1	GCA_016773175.1_hybrid_2	Plasmid	AA739	AJ058	IncHI2A,Rep 1088	IncHI2A	BX664015,000340__KU353730	MOBH	NC_012555_00231	MPF_F	NC_005211_00005,NC_009838_00006,NC_021845_00017,NC_005211_00030,NC_005211_00207,NC_005211_00200,NC_005211_00012	MOBH	NC_017500	conjugative	Unknown	CALIN	NA	NA	NA	NA	NA	NA	NA	NA	NA	NA	NA	Integron-associated	Enterobacter
GCA_025899385	Enterobacter hormaechei	ST93	1	blaIMP-4	GCA_025899385.1_PDT001469981.1_genomic_DAJRLL010000083.1	1301	2038	-	8	138	5134121	Oceania	Australia	Australia	NA	Victoria	SAMN31246627	PRJNA857525	2018	2018	shortread	Illumina	NA	human	-	mcr-9.1	GCA_030184755.1_hybrid_CPO301_unicycler_full_ont_2	Plasmid	AA739	AJ058	IncHI2A,Rep 1088	IncHI2A	BX664015,000340__KU353730	MOBH	NC_012555_00231	MPF_F	NC_005211_00207,NC_005211_00200,NC_005211_00005,NC_009838_00006,NC_021845_00017,NC_005211_00030,NC_005211_00012	MOBH	NC_017500	conjugative	Unknown	CALIN	NA	NA	NA	NA	NA	NA	NA	NA	NA	NA	NA	Integron-associated	Enterobacter
GCA_025900325	Enterobacter hormaechei	ST93	1	blaIMP-4	GCA_025900325.1_PDT001469941.1_genomic_DAJRNE010000075.1	1974	2711	-	1	146	5261447	Oceania	Australia	Australia	NA	Victoria	SAMN31246628	PRJNA857525	2018	2018	shortread	Illumina	NA	human	-	mcr-9.1	GCA_016773015.1_hybrid_2	Plasmid	AA739	AJ058	IncHI2A,Rep 1088	IncHI2A	BX664015,000340__KU353730	MOBH	NC_012555_00231	MPF_F	NC_005211_00005,NC_009838_00006,NC_021845_00017,NC_005211_00030,NC_005211_00200,NC_005211_00207,NC_005211_00012	MOBH	NC_017500	conjugative	Unknown	CALIN	NA	NA	NA	NA	NA	NA	NA	NA	NA	NA	NA	Integron-associated	Enterobacter
GCA_025900385	Enterobacter hormaechei	ST93	1	blaIMP-4	GCA_025900385.1_PDT001469933.1_genomic_DAJRNI010000078.1	668	1405	-	2	129	5188521	Oceania	Australia	Australia	NA	Victoria	SAMN31246629	PRJNA857525	2019	2019	shortread	Illumina	NA	human	-	mcr-9.1	GCA_016772905.1_hybrid_contig_1	Plasmid	AA739	AJ058	IncHI2A,Rep 1088	IncHI2A	BX664015,000340__KU353730	MOBH	NC_012555_00231	MPF_F	NC_005211_00005,NC_009838_00006,NC_021845_00017,NC_005211_00030,NC_005211_00207,NC_005211_00200,NC_005211_00012	MOBH	NC_017500	conjugative	Unknown	CALIN	NA	NA	NA	NA	NA	NA	NA	NA	NA	NA	NA	Integron-associated	Enterobacter
GCA_025899705	Enterobacter hormaechei	ST93	1	blaIMP-4	GCA_025899705.1_PDT001469932.1_genomic_DAJRLZ010000089.1	1301	2038	-	8	161	5257836	Oceania	Australia	Australia	NA	Victoria	SAMN31246630	PRJNA857525	2019	2019	shortread	Illumina	NA	human	-	mcr-9.1	GCA_016773015.1_hybrid_2	Plasmid	AA739	AJ058	IncHI2A,Rep 1088	IncHI2A	BX664015,000340__KU353730	MOBH	NC_012555_00231	MPF_F	NC_005211_00005,NC_009838_00006,NC_021845_00017,NC_005211_00030,NC_005211_00200,NC_005211_00207,NC_005211_00012	MOBH	NC_017500	conjugative	Unknown	CALIN	NA	NA	NA	NA	NA	NA	NA	NA	NA	NA	NA	Integron-associated	Enterobacter
GCA_025901125	Enterobacter hormaechei	ST93	1	blaIMP-4	GCA_025901125.1_PDT001469931.1_genomic_DAJROV010000083.1	668	1405	-	2	135	5154101	Oceania	Australia	Australia	NA	Victoria	SAMN31246631	PRJNA857525	2019	2019	shortread	Illumina	NA	human	-	mcr-9.1	GCA_030184755.1_hybrid_CPO301_unicycler_full_ont_2	Plasmid	AA739	AJ058	IncHI2A,Rep 1088	IncHI2A	BX664015,000340__KU353730	MOBH	NC_012555_00231	MPF_F	NC_005211_00207,NC_005211_00200,NC_005211_00005,NC_009838_00006,NC_021845_00017,NC_005211_00030,NC_005211_00012	MOBH	NC_017500	conjugative	Unknown	CALIN	NA	NA	NA	NA	NA	NA	NA	NA	NA	NA	NA	Integron-associated	Enterobacter
GCA_025900465	Enterobacter hormaechei	ST93	1	blaIMP-4	GCA_025900465.1_PDT001469930.1_genomic_DAJRNJ010000072.1	916	1653	-	2	125	5141690	Oceania	Australia	Australia	NA	Victoria	SAMN31246632	PRJNA857525	2019	2019	shortread	Illumina	NA	human	-	-	GCA_016773065.1_hybrid_2	Plasmid	AA739	AJ058	IncHI2A,Rep 1088	IncHI2A	BX664015,000340__KU353730	MOBH	NC_012555_00231	MPF_F	NC_005211_00005,NC_009838_00006,NC_021845_00017,NC_005211_00030,NC_005211_00200,NC_005211_00207,NC_005211_00012	MOBH	NC_017500	conjugative	Unknown	CALIN	NA	NA	NA	NA	NA	NA	NA	NA	NA	NA	NA	Integron-associated	Enterobacter
GCA_025899745	Enterobacter hormaechei	ST93	1	blaIMP-4	GCA_025899745.1_PDT001469922.1_genomic_DAJRMB010000066.1	1974	2711	-	1	123	5237059	Oceania	Australia	Australia	NA	Victoria	SAMN31246633	PRJNA857525	2019	2019	shortread	Illumina	NA	human	-	mcr-9.1	GCA_030187575.1_hybrid_2	Plasmid	AA739	AJ058	IncHI2A,Rep 1088	IncHI2A	BX664015,000340__KU353730	MOBH	NC_012555_00231	MPF_F	NC_005211_00005,NC_009838_00006,NC_021845_00017,NC_005211_00030,NC_005211_00207,NC_005211_00200,NC_005211_00012	MOBH	NC_017500	conjugative	Unknown	CALIN	NA	NA	NA	NA	NA	NA	NA	NA	NA	NA	NA	Integron-associated	Enterobacter
GCA_025900425	Enterobacter hormaechei	ST93	1	blaIMP-4	GCA_025900425.1_PDT001469921.1_genomic_DAJRNM010000070.1	912	1649	-	2	129	5196869	Oceania	Australia	Australia	NA	Victoria	SAMN31246634	PRJNA857525	2019	2019	shortread	Illumina	NA	human	-	-	GCA_030184755.1_hybrid_CPO301_unicycler_full_ont_2	Plasmid	AA739	AJ058	IncHI2A,Rep 1088	IncHI2A	BX664015,000340__KU353730	MOBH	NC_012555_00231	MPF_F	NC_005211_00207,NC_005211_00200,NC_005211_00005,NC_009838_00006,NC_021845_00017,NC_005211_00030,NC_005211_00012	MOBH	NC_017500	conjugative	Unknown	CALIN	NA	NA	NA	NA	NA	NA	NA	NA	NA	NA	NA	Integron-associated	Enterobacter
GCA_025900505	Enterobacter hormaechei	ST93	1	blaIMP-4	GCA_025900505.1_PDT001469919.1_genomic_DAJRNN010000071.1	1301	2038	-	8	131	5227189	Oceania	Australia	Australia	NA	Victoria	SAMN31246635	PRJNA857525	2019	2019	shortread	Illumina	NA	human	-	mcr-9.1	GCA_030184755.1_hybrid_CPO301_unicycler_full_ont_2	Plasmid	AA739	AJ058	IncHI2A,Rep 1088	IncHI2A	BX664015,000340__KU353730	MOBH	NC_012555_00231	MPF_F	NC_005211_00207,NC_005211_00200,NC_005211_00005,NC_009838_00006,NC_021845_00017,NC_005211_00030,NC_005211_00012	MOBH	NC_017500	conjugative	Unknown	CALIN	NA	NA	NA	NA	NA	NA	NA	NA	NA	NA	NA	Integron-associated	Enterobacter
GCA_025899785	Enterobacter hormaechei	ST93	1	blaIMP-4	GCA_025899785.1_PDT001469918.1_genomic_DAJRMC010000066.1	1301	2038	-	8	124	5187213	Oceania	Australia	Australia	NA	Victoria	SAMN31246636	PRJNA857525	2019	2019	shortread	Illumina	NA	human	-	mcr-9.1	GCA_030184755.1_hybrid_CPO301_unicycler_full_ont_2	Plasmid	AA739	AJ058	IncHI2A,Rep 1088	IncHI2A	BX664015,000340__KU353730	MOBH	NC_012555_00231	MPF_F	NC_005211_00207,NC_005211_00200,NC_005211_00005,NC_009838_00006,NC_021845_00017,NC_005211_00030,NC_005211_00012	MOBH	NC_017500	conjugative	Unknown	CALIN	NA	NA	NA	NA	NA	NA	NA	NA	NA	NA	NA	Integron-associated	Enterobacter
GCA_025901405	Enterobacter hormaechei	ST93	1	blaIMP-4	GCA_025901405.1_PDT001469875.1_genomic_DAJRPD010000072.1	898	1635	-	2	128	5198347	Oceania	Australia	Australia	NA	Victoria	SAMN31246637	PRJNA857525	2018	2018	shortread	Illumina	NA	human	-	mcr-9.1	GCA_030184755.1_hybrid_CPO301_unicycler_full_ont_2	Plasmid	AA739	AJ058	IncHI2A,Rep 1088	IncHI2A	BX664015,000340__KU353730	MOBH	NC_012555_00231	MPF_F	NC_005211_00207,NC_005211_00200,NC_005211_00005,NC_009838_00006,NC_021845_00017,NC_005211_00030,NC_005211_00012	MOBH	NC_017500	conjugative	Unknown	CALIN	NA	NA	NA	NA	NA	NA	NA	NA	NA	NA	NA	Integron-associated	Enterobacter
GCA_025901445	Enterobacter hormaechei	ST93	1	blaIMP-4	GCA_025901445.1_PDT001469860.1_genomic_DAJRPI010000089.1	1301	2038	-	8	153	5274226	Oceania	Australia	Australia	NA	Victoria	SAMN31246638	PRJNA857525	2019	2019	shortread	Illumina	NA	human	-	mcr-9.1	GCA_016773015.1_hybrid_2	Plasmid	AA739	AJ058	IncHI2A,Rep 1088	IncHI2A	BX664015,000340__KU353730	MOBH	NC_012555_00231	MPF_F	NC_005211_00005,NC_009838_00006,NC_021845_00017,NC_005211_00030,NC_005211_00200,NC_005211_00207,NC_005211_00012	MOBH	NC_017500	conjugative	Unknown	CALIN	NA	NA	NA	NA	NA	NA	NA	NA	NA	NA	NA	Integron-associated	Enterobacter
GCA_025902695	Enterobacter hormaechei	ST90	1	blaIMP-4	GCA_025902695.1_PDT001469945.1_genomic_DAJRRS010000102.1	778	1515	-	2	156	5219884	Oceania	Australia	Australia	NA	Victoria	SAMN31246642	PRJNA857525	2018	2018	shortread	Illumina	NA	human	-	mcr-9.1	GCA_016772875.1_hybrid_2	Plasmid	AA739	AJ055	IncHI2A,Rep 1088	IncHI2A	BX664015,000340__KU353730	MOBH	NC_012555_00231	MPF_F	NC_005211_00005,NC_009838_00006,NC_021845_00017,NC_005211_00030,NC_005211_00200,NC_005211_00207,NC_005211_00012	MOBH	NC_017500	conjugative	Unknown	CALIN	NA	NA	NA	NA	NA	NA	NA	NA	NA	NA	NA	Integron-associated	Enterobacter
GCA_025902825	Enterobacter hormaechei	ST66	1	blaIMP-4	GCA_025902825.1_PDT001469943.1_genomic_DAJRRZ010000049.1	1301	2038	-	8	91	5266011	Oceania	Australia	Australia	NA	Victoria	SAMN31246651	PRJNA857525	2018	2018	shortread	Illumina	NA	human	-	-	GCA_008931325.1_ASM893132v1_genomic_CP042568.1	Plasmid	AA002	AH532	IncL/M	IncL/M	AF550415	MOBP	NC_004464_00056	MPF_I	NC_004464_00105,NC_005246_00057,NC_019063_00094,NC_019344_00078,NC_004464_00066,NC_004464_00068,NC_019154_00069,NC_005246_00069,NC_004464_00073	-	-	conjugative	Unknown	CALIN	NA	NA	NA	NA	NA	NA	NA	NA	NA	NA	NA	Integron-associated	Enterobacter
GCA_025900045	Enterobacter kobei	ST54	1	blaIMP-4	GCA_025900045.1_PDT001469893.1_genomic_DAJRMN010000149.1	2020	2757	-	1	261	5659908	Oceania	Australia	Australia	NA	Victoria	SAMN31246657	PRJNA857525	2019	2019	shortread	Illumina	NA	human	-	mcr-4.3, mcr-9.1	GCA_022343225.1_ASM2234322v1_genomic_CP083755.1	Plasmid	AA739	AJ059	IncHI2A,Rep 1088	IncHI2A	BX664015,000340__KU353730	MOBH	NC_012555_00231	MPF_F	NC_021845_00017,NC_005211_00030,NC_005211_00207,NC_005211_00200,NC_005211_00005,NC_009838_00006,NC_005211_00012	MOBH	NC_017500	conjugative	Unknown	CALIN	NA	NA	NA	NA	NA	NA	NA	NA	NA	NA	NA	Integron-associated	Enterobacter
GCA_025901825	Enterobacter cloacae	ST513	1	blaIMP-4	GCA_025901825.1_PDT001469827.1_genomic_DAJRQA010000086.1	5037	5774	+	1	147	5458857	Oceania	Australia	Australia	NA	Victoria	SAMN31246658	PRJNA857525	2017	2017	shortread	Illumina	NA	human	-	-	GCA_030185615.1_hybrid_2	Plasmid	AA860	AJ266	IncC	IncC	000092__CP025470	MOBH,MOBH	NC_012885_00072,NC_012690_00071	MPF_F	NC_009140_00071,NC_014170_00023,NC_012885_00083,NC_016974_00085,NC_012885_00091,NC_023291_00077,NC_012885_00167,NC_008612_00190,NC_012885_00088	MOBH	JQ319772	conjugative	Unknown	CALIN	NA	NA	NA	NA	NA	NA	NA	NA	NA	NA	NA	Integron-associated	Enterobacter
GCA_025901945	Enterobacter hormaechei	ST45	3	blaIMP-4	GCA_025901945.1_PDT001469815.1_genomic_DAJRQG010000052.1	2274	3011	-	1	86	5083930	Oceania	Australia	Australia	NA	Victoria	SAMN31246668	PRJNA857525	2017	2017	shortread	Illumina	NA	human	-	-	GCA_008931325.1_ASM893132v1_genomic_CP042568.1	Plasmid	AA002	AH532	IncL/M	IncL/M	AF550415	MOBP	NC_004464_00056	MPF_I	NC_004464_00105,NC_005246_00057,NC_019063_00094,NC_019344_00078,NC_004464_00066,NC_004464_00068,NC_019154_00069,NC_005246_00069,NC_004464_00073	-	-	conjugative	Unknown	CALIN	NA	NA	NA	NA	NA	NA	NA	NA	NA	NA	NA	Integron-associated	Enterobacter
GCA_025901965	Enterobacter hormaechei	ST45	3	blaIMP-4	GCA_025901965.1_PDT001469814.1_genomic_DAJRQH010000077.1	2274	3011	-	1	121	5213116	Oceania	Australia	Australia	NA	Victoria	SAMN31246669	PRJNA857525	2017	2017	shortread	Illumina	NA	human	-	-	GCA_008931325.1_ASM893132v1_genomic_CP042568.1	Plasmid	AA002	AH532	IncL/M	IncL/M	AF550415	MOBP	NC_004464_00056	MPF_I	NC_004464_00105,NC_005246_00057,NC_019063_00094,NC_019344_00078,NC_004464_00066,NC_004464_00068,NC_019154_00069,NC_005246_00069,NC_004464_00073	-	-	conjugative	Unknown	CALIN	NA	NA	NA	NA	NA	NA	NA	NA	NA	NA	NA	Integron-associated	Enterobacter
GCA_025898685	Enterobacter hormaechei	ST45	3	blaIMP-4	GCA_025898685.1_PDT001470014.1_genomic_DAJRKA010000054.1	3620	4357	-	46	87	5108741	Oceania	Australia	Australia	NA	Victoria	SAMN31246671	PRJNA857525	2017	2017	shortread	Illumina	NA	human	-	-	GCA_008931545.1_ASM893154v1_genomic_CP042580.1	Plasmid	AA002	AH532	IncL/M	IncL/M	AF550415	MOBP	NC_004464_00056	MPF_I	NC_004464_00105,NC_005246_00057,NC_019063_00094,NC_019344_00078,NC_004464_00066,NC_004464_00068,NC_019154_00069,NC_005246_00069,NC_004464_00073	-	-	conjugative	Unknown	CALIN	NA	NA	NA	NA	NA	NA	NA	NA	NA	NA	NA	Integron-associated	Enterobacter
GCA_025902525	Enterobacter kobei	ST32	1	blaIMP-4	GCA_025902525.1_PDT001469801.1_genomic_DAJRRJ010000115.1	874	1611	-	2	180	5428782	Oceania	Australia	Australia	NA	Victoria	SAMN31246680	PRJNA857525	2017	2017	shortread	Illumina	NA	human	-	mcr-9.1	GCA_016774315.1_hybrid_contig_1	Plasmid	AA739	AJ058	IncHI2A,Rep 1088	IncHI2A	BX664015,000340__KU353730	MOBH	NC_012555_00231	MPF_F	NC_005211_00005,NC_009838_00006,NC_021845_00017,NC_005211_00030,NC_005211_00207,NC_005211_00200,NC_005211_00012	MOBH	NC_017500	conjugative	Unknown	CALIN	NA	NA	NA	NA	NA	NA	NA	NA	NA	NA	NA	Integron-associated	Enterobacter
GCA_025900665	Enterobacter hormaechei	ST269	1	blaIMP-4	GCA_025900665.1_PDT001469910.1_genomic_DAJRNS010000075.1	1301	2038	-	8	131	5068224	Oceania	Australia	Australia	NA	Victoria	SAMN31246682	PRJNA857525	2019	2019	shortread	Illumina	NA	human	-	-	GCA_030186375.1_hybrid_5	Plasmid	AA002	AH532	IncL/M	IncL/M	AF550415	MOBP	NC_004464_00056	MPF_I	NC_004464_00105,NC_005246_00057,NC_019063_00094,NC_019344_00078,NC_004464_00066,NC_004464_00068,NC_019154_00069,NC_005246_00069,NC_004464_00073	-	-	conjugative	Unknown	CALIN	NA	NA	NA	NA	NA	NA	NA	NA	NA	NA	NA	Integron-associated	Enterobacter
GCA_025902195	Enterobacter hormaechei	ST190	1	blaIMP-4	GCA_025902195.1_PDT001469799.1_genomic_DAJRQT010000068.1	1301	2038	-	8	113	5407815	Oceania	Australia	Australia	NA	Victoria	SAMN31246696	PRJNA857525	2019	2019	shortread	Illumina	NA	human	-	mcr-9.1	GCA_016774215.1_hybrid_2	Plasmid	AA739	AJ055	IncHI2A,IncR,Rep 1088	IncHI2A:IncR	BX664015,000204__CP008701_00115,000340__KU353730	MOBH	NC_012555_00231	MPF_F	NC_005211_00005,NC_009838_00006,NC_021845_00017,NC_005211_00030,NC_005211_00200,NC_005211_00207,NC_005211_00012	MOBF,MOBH	NZ_CP013834,NC_017500	conjugative	Unknown	CALIN	NA	NA	NA	NA	NA	NA	NA	NA	NA	NA	NA	Integron-associated	Enterobacter
GCA_025900605	Enterobacter hormaechei	ST190	1	blaIMP-4	GCA_025900605.1_PDT001469908.1_genomic_DAJRNT010000085.1	1301	2038	-	8	132	5485271	Oceania	Australia	Australia	NA	Victoria	SAMN31246697	PRJNA857525	2018	2018	shortread	Illumina	NA	human	-	mcr-9.1	GCA_016774215.1_hybrid_2	Plasmid	AA739	AJ055	IncHI2A,IncR,Rep 1088	IncHI2A:IncR	BX664015,000204__CP008701_00115,000340__KU353730	MOBH	NC_012555_00231	MPF_F	NC_005211_00005,NC_009838_00006,NC_021845_00017,NC_005211_00030,NC_005211_00200,NC_005211_00207,NC_005211_00012	MOBF,MOBH	NZ_CP013834,NC_017500	conjugative	Unknown	CALIN	NA	NA	NA	NA	NA	NA	NA	NA	NA	NA	NA	Integron-associated	Enterobacter
GCA_025901205	Enterobacter hormaechei	ST190	1	blaIMP-4	GCA_025901205.1_PDT001469905.1_genomic_DAJROX010000070.1	1301	2038	-	8	110	5461397	Oceania	Australia	Australia	NA	Victoria	SAMN31246698	PRJNA857525	2018	2018	shortread	Illumina	NA	human	-	mcr-9.1	GCA_016774215.1_hybrid_2	Plasmid	AA739	AJ055	IncHI2A,IncR,Rep 1088	IncHI2A:IncR	BX664015,000204__CP008701_00115,000340__KU353730	MOBH	NC_012555_00231	MPF_F	NC_005211_00005,NC_009838_00006,NC_021845_00017,NC_005211_00030,NC_005211_00200,NC_005211_00207,NC_005211_00012	MOBF,MOBH	NZ_CP013834,NC_017500	conjugative	Unknown	CALIN	NA	NA	NA	NA	NA	NA	NA	NA	NA	NA	NA	Integron-associated	Enterobacter
GCA_025901245	Enterobacter hormaechei	ST190	1	blaIMP-4	GCA_025901245.1_PDT001469904.1_genomic_DAJROY010000066.1	1974	2711	-	1	120	5534438	Oceania	Australia	Australia	NA	Victoria	SAMN31246699	PRJNA857525	2018	2018	shortread	Illumina	NA	human	-	mcr-9.1	GCA_016774215.1_hybrid_2	Plasmid	AA739	AJ055	IncHI2A,IncR,Rep 1088	IncHI2A:IncR	BX664015,000204__CP008701_00115,000340__KU353730	MOBH	NC_012555_00231	MPF_F	NC_005211_00005,NC_009838_00006,NC_021845_00017,NC_005211_00030,NC_005211_00200,NC_005211_00207,NC_005211_00012	MOBF,MOBH	NZ_CP013834,NC_017500	conjugative	Unknown	CALIN	NA	NA	NA	NA	NA	NA	NA	NA	NA	NA	NA	Integron-associated	Enterobacter
GCA_025899865	Enterobacter hormaechei	ST190	1	blaIMP-4	GCA_025899865.1_PDT001469901.1_genomic_DAJRMH010000062.1	1301	2038	-	8	107	5529512	Oceania	Australia	Australia	NA	Victoria	SAMN31246700	PRJNA857525	2018	2018	shortread	Illumina	NA	human	-	mcr-9.1	GCA_016774215.1_hybrid_2	Plasmid	AA739	AJ055	IncHI2A,IncR,Rep 1088	IncHI2A:IncR	BX664015,000204__CP008701_00115,000340__KU353730	MOBH	NC_012555_00231	MPF_F	NC_005211_00005,NC_009838_00006,NC_021845_00017,NC_005211_00030,NC_005211_00200,NC_005211_00207,NC_005211_00012	MOBF,MOBH	NZ_CP013834,NC_017500	conjugative	Unknown	CALIN	NA	NA	NA	NA	NA	NA	NA	NA	NA	NA	NA	Integron-associated	Enterobacter
GCA_025899905	Enterobacter hormaechei	ST190	1	blaIMP-4	GCA_025899905.1_PDT001469900.1_genomic_DAJRMI010000071.1	1301	2038	-	8	119	5531578	Oceania	Australia	Australia	NA	Victoria	SAMN31246701	PRJNA857525	2018	2018	shortread	Illumina	NA	human	-	mcr-9.1	GCA_016774215.1_hybrid_2	Plasmid	AA739	AJ055	IncHI2A,IncR,Rep 1088	IncHI2A:IncR	BX664015,000204__CP008701_00115,000340__KU353730	MOBH	NC_012555_00231	MPF_F	NC_005211_00005,NC_009838_00006,NC_021845_00017,NC_005211_00030,NC_005211_00200,NC_005211_00207,NC_005211_00012	MOBF,MOBH	NZ_CP013834,NC_017500	conjugative	Unknown	CALIN	NA	NA	NA	NA	NA	NA	NA	NA	NA	NA	NA	Integron-associated	Enterobacter
GCA_025899885	Enterobacter hormaechei	ST190	1	blaIMP-4	GCA_025899885.1_PDT001469899.1_genomic_DAJRMJ010000078.1	950	1687	-	2	118	5470222	Oceania	Australia	Australia	NA	Victoria	SAMN31246702	PRJNA857525	2018	2018	shortread	Illumina	NA	human	-	mcr-9.1	GCA_016774215.1_hybrid_2	Plasmid	AA739	AJ055	IncHI2A,IncR,Rep 1088	IncHI2A:IncR	BX664015,000204__CP008701_00115,000340__KU353730	MOBH	NC_012555_00231	MPF_F	NC_005211_00005,NC_009838_00006,NC_021845_00017,NC_005211_00030,NC_005211_00200,NC_005211_00207,NC_005211_00012	MOBF,MOBH	NZ_CP013834,NC_017500	conjugative	Unknown	CALIN	NA	NA	NA	NA	NA	NA	NA	NA	NA	NA	NA	Integron-associated	Enterobacter
GCA_025901265	Enterobacter hormaechei	ST190	1	blaIMP-4	GCA_025901265.1_PDT001469897.1_genomic_DAJROZ010000080.1	980	1717	-	2	121	5492882	Oceania	Australia	Australia	NA	Victoria	SAMN31246703	PRJNA857525	2019	2019	shortread	Illumina	NA	human	-	mcr-9.1	GCA_016774215.1_hybrid_2	Plasmid	AA739	AJ055	IncHI2A,IncR,Rep 1088	IncHI2A:IncR	BX664015,000204__CP008701_00115,000340__KU353730	MOBH	NC_012555_00231	MPF_F	NC_005211_00005,NC_009838_00006,NC_021845_00017,NC_005211_00030,NC_005211_00200,NC_005211_00207,NC_005211_00012	MOBF,MOBH	NZ_CP013834,NC_017500	conjugative	Unknown	CALIN	NA	NA	NA	NA	NA	NA	NA	NA	NA	NA	NA	Integron-associated	Enterobacter
GCA_025899965	Enterobacter hormaechei	ST190	1	blaIMP-4	GCA_025899965.1_PDT001469896.1_genomic_DAJRML010000072.1	1974	2711	-	1	124	5423192	Oceania	Australia	Australia	NA	Victoria	SAMN31246704	PRJNA857525	2019	2019	shortread	Illumina	NA	human	-	mcr-9.1	GCA_016774215.1_hybrid_2	Plasmid	AA739	AJ055	IncHI2A,IncR,Rep 1088	IncHI2A:IncR	BX664015,000204__CP008701_00115,000340__KU353730	MOBH	NC_012555_00231	MPF_F	NC_005211_00005,NC_009838_00006,NC_021845_00017,NC_005211_00030,NC_005211_00200,NC_005211_00207,NC_005211_00012	MOBF,MOBH	NZ_CP013834,NC_017500	conjugative	Unknown	CALIN	NA	NA	NA	NA	NA	NA	NA	NA	NA	NA	NA	Integron-associated	Enterobacter
GCA_026185115	Enterobacter hormaechei	ST190	1	blaIMP-4	GCA_026185115.1_PDT001469895.1_genomic_DAJWPV010000072.1	946	1683	-	2	111	5407447	Oceania	Australia	Australia	NA	Victoria	SAMN31246705	PRJNA857525	2019	2019	shortread	Illumina	NA	human	-	mcr-9.1	GCA_016774215.1_hybrid_2	Plasmid	AA739	AJ055	IncHI2A,IncR,Rep 1088	IncHI2A:IncR	BX664015,000204__CP008701_00115,000340__KU353730	MOBH	NC_012555_00231	MPF_F	NC_005211_00005,NC_009838_00006,NC_021845_00017,NC_005211_00030,NC_005211_00200,NC_005211_00207,NC_005211_00012	MOBF,MOBH	NZ_CP013834,NC_017500	conjugative	Unknown	CALIN	NA	NA	NA	NA	NA	NA	NA	NA	NA	NA	NA	Integron-associated	Enterobacter
GCA_025899985	Enterobacter hormaechei	ST190	1	blaIMP-4	GCA_025899985.1_PDT001469892.1_genomic_DAJRMO010000074.1	998	1735	-	2	115	5499741	Oceania	Australia	Australia	NA	Victoria	SAMN31246706	PRJNA857525	2019	2019	shortread	Illumina	NA	human	-	mcr-9.1	GCA_016774215.1_hybrid_2	Plasmid	AA739	AJ055	IncHI2A,IncR,Rep 1088	IncHI2A:IncR	BX664015,000204__CP008701_00115,000340__KU353730	MOBH	NC_012555_00231	MPF_F	NC_005211_00005,NC_009838_00006,NC_021845_00017,NC_005211_00030,NC_005211_00200,NC_005211_00207,NC_005211_00012	MOBF,MOBH	NZ_CP013834,NC_017500	conjugative	Unknown	CALIN	NA	NA	NA	NA	NA	NA	NA	NA	NA	NA	NA	Integron-associated	Enterobacter
GCA_025900685	Enterobacter hormaechei	ST190	1	blaIMP-4	GCA_025900685.1_PDT001469890.1_genomic_DAJRNW010000064.1	1974	2711	-	1	113	5524908	Oceania	Australia	Australia	NA	Victoria	SAMN31246707	PRJNA857525	2019	2019	shortread	Illumina	NA	human	-	mcr-9.1	GCA_016774215.1_hybrid_2	Plasmid	AA739	AJ055	IncHI2A,IncR,Rep 1088	IncHI2A:IncR	BX664015,000204__CP008701_00115,000340__KU353730	MOBH	NC_012555_00231	MPF_F	NC_005211_00005,NC_009838_00006,NC_021845_00017,NC_005211_00030,NC_005211_00200,NC_005211_00207,NC_005211_00012	MOBF,MOBH	NZ_CP013834,NC_017500	conjugative	Unknown	CALIN	NA	NA	NA	NA	NA	NA	NA	NA	NA	NA	NA	Integron-associated	Enterobacter
GCA_025901305	Enterobacter hormaechei	ST190	1	blaIMP-4	GCA_025901305.1_PDT001469888.1_genomic_DAJRPA010000080.1	942	1679	-	2	125	5493854	Oceania	Australia	Australia	NA	Victoria	SAMN31246708	PRJNA857525	2019	2019	shortread	Illumina	NA	human	-	mcr-9.1	GCA_016774215.1_hybrid_2	Plasmid	AA739	AJ055	IncHI2A,IncR,Rep 1088	IncHI2A:IncR	BX664015,000204__CP008701_00115,000340__KU353730	MOBH	NC_012555_00231	MPF_F	NC_005211_00005,NC_009838_00006,NC_021845_00017,NC_005211_00030,NC_005211_00200,NC_005211_00207,NC_005211_00012	MOBF,MOBH	NZ_CP013834,NC_017500	conjugative	Unknown	CALIN	NA	NA	NA	NA	NA	NA	NA	NA	NA	NA	NA	Integron-associated	Enterobacter
GCA_025900805	Enterobacter hormaechei	ST190	1	blaIMP-4	GCA_025900805.1_PDT001469884.1_genomic_DAJROB010000082.1	2274	3011	-	1	137	5463778	Oceania	Australia	Australia	NA	Victoria	SAMN31246709	PRJNA857525	2019	2019	shortread	Illumina	NA	human	-	mcr-9.1	GCA_016774215.1_hybrid_2	Plasmid	AA739	AJ055	IncHI2A,IncR,Rep 1088	IncHI2A:IncR	BX664015,000204__CP008701_00115,000340__KU353730	MOBH	NC_012555_00231	MPF_F	NC_005211_00005,NC_009838_00006,NC_021845_00017,NC_005211_00030,NC_005211_00200,NC_005211_00207,NC_005211_00012	MOBF,MOBH	NZ_CP013834,NC_017500	conjugative	Unknown	CALIN	NA	NA	NA	NA	NA	NA	NA	NA	NA	NA	NA	Integron-associated	Enterobacter
GCA_025900845	Enterobacter hormaechei	ST190	1	blaIMP-4	GCA_025900845.1_PDT001469882.1_genomic_DAJROD010000075.1	937	1674	-	2	117	5486987	Oceania	Australia	Australia	NA	Victoria	SAMN31246710	PRJNA857525	2019	2019	shortread	Illumina	NA	human	-	mcr-9.1	GCA_016774215.1_hybrid_2	Plasmid	AA739	AJ055	IncHI2A,IncR,Rep 1088	IncHI2A:IncR	BX664015,000204__CP008701_00115,000340__KU353730	MOBH	NC_012555_00231	MPF_F	NC_005211_00005,NC_009838_00006,NC_021845_00017,NC_005211_00030,NC_005211_00200,NC_005211_00207,NC_005211_00012	MOBF,MOBH	NZ_CP013834,NC_017500	conjugative	Unknown	CALIN	NA	NA	NA	NA	NA	NA	NA	NA	NA	NA	NA	Integron-associated	Enterobacter
GCA_025900865	Enterobacter hormaechei	ST190	1	blaIMP-4	GCA_025900865.1_PDT001469879.1_genomic_DAJROE010000065.1	960	1697	-	2	109	5482282	Oceania	Australia	Australia	NA	Victoria	SAMN31246711	PRJNA857525	2019	2019	shortread	Illumina	NA	human	-	mcr-9.1	GCA_016774215.1_hybrid_2	Plasmid	AA739	AJ055	IncHI2A,IncR,Rep 1088	IncHI2A:IncR	BX664015,000204__CP008701_00115,000340__KU353730	MOBH	NC_012555_00231	MPF_F	NC_005211_00005,NC_009838_00006,NC_021845_00017,NC_005211_00030,NC_005211_00200,NC_005211_00207,NC_005211_00012	MOBF,MOBH	NZ_CP013834,NC_017500	conjugative	Unknown	CALIN	NA	NA	NA	NA	NA	NA	NA	NA	NA	NA	NA	Integron-associated	Enterobacter
GCA_025901045	Enterobacter hormaechei	ST190	1	blaIMP-4	GCA_025901045.1_PDT001470009.1_genomic_DAJROO010000074.1	1010	1747	-	2	118	5495175	Oceania	Australia	Australia	NA	Victoria	SAMN31246712	PRJNA857525	2019	2019	shortread	Illumina	NA	human	-	mcr-9.1	GCA_016774215.1_hybrid_2	Plasmid	AA739	AJ055	IncHI2A,IncR,Rep 1088	IncHI2A:IncR	BX664015,000204__CP008701_00115,000340__KU353730	MOBH	NC_012555_00231	MPF_F	NC_005211_00005,NC_009838_00006,NC_021845_00017,NC_005211_00030,NC_005211_00200,NC_005211_00207,NC_005211_00012	MOBF,MOBH	NZ_CP013834,NC_017500	conjugative	Unknown	CALIN	NA	NA	NA	NA	NA	NA	NA	NA	NA	NA	NA	Integron-associated	Enterobacter
GCA_025898745	Enterobacter hormaechei	ST190	1	blaIMP-4	GCA_025898745.1_PDT001470007.1_genomic_DAJRKD010000075.1	934	1671	-	2	121	5385329	Oceania	Australia	Australia	NA	Victoria	SAMN31246713	PRJNA857525	2019	2019	shortread	Illumina	NA	human	-	mcr-9.1	GCA_016774265.1_hybrid_2	Plasmid	AA739	AJ055	IncHI2A,Rep 1088	IncHI2A	BX664015,000340__KU353730	MOBH	NC_012555_00231	MPF_F	NC_005211_00005,NC_009838_00006,NC_021845_00017,NC_005211_00030,NC_005211_00200,NC_005211_00207,NC_005211_00012	MOBH	NC_017500	conjugative	Unknown	CALIN	NA	NA	NA	NA	NA	NA	NA	NA	NA	NA	NA	Integron-associated	Enterobacter
GCA_025899245	Enterobacter hormaechei	ST190	1	blaIMP-4	GCA_025899245.1_PDT001470006.1_genomic_DAJRLC010000092.1	668	1405	-	2	132	5454010	Oceania	Australia	Australia	NA	Victoria	SAMN31246714	PRJNA857525	2019	2019	shortread	Illumina	NA	human	-	mcr-9.1	GCA_016774215.1_hybrid_2	Plasmid	AA739	AJ055	IncHI2A,IncR,Rep 1088	IncHI2A:IncR	BX664015,000204__CP008701_00115,000340__KU353730	MOBH	NC_012555_00231	MPF_F	NC_005211_00005,NC_009838_00006,NC_021845_00017,NC_005211_00030,NC_005211_00200,NC_005211_00207,NC_005211_00012	MOBF,MOBH	NZ_CP013834,NC_017500	conjugative	Unknown	CALIN	NA	NA	NA	NA	NA	NA	NA	NA	NA	NA	NA	Integron-associated	Enterobacter
GCA_025899265	Enterobacter hormaechei	ST190	1	blaIMP-4	GCA_025899265.1_PDT001470005.1_genomic_DAJRLD010000085.1	944	1681	-	2	131	5446092	Oceania	Australia	Australia	NA	Victoria	SAMN31246715	PRJNA857525	2019	2019	shortread	Illumina	NA	human	-	mcr-9.1	GCA_016774215.1_hybrid_2	Plasmid	AA739	AJ055	IncHI2A,IncR,Rep 1088	IncHI2A:IncR	BX664015,000204__CP008701_00115,000340__KU353730	MOBH	NC_012555_00231	MPF_F	NC_005211_00005,NC_009838_00006,NC_021845_00017,NC_005211_00030,NC_005211_00200,NC_005211_00207,NC_005211_00012	MOBF,MOBH	NZ_CP013834,NC_017500	conjugative	Unknown	CALIN	NA	NA	NA	NA	NA	NA	NA	NA	NA	NA	NA	Integron-associated	Enterobacter
GCA_025898785	Enterobacter hormaechei	ST190	1	blaIMP-4	GCA_025898785.1_PDT001470004.1_genomic_DAJRKE010000065.1	946	1683	-	2	111	5415502	Oceania	Australia	Australia	NA	Victoria	SAMN31246716	PRJNA857525	2019	2019	shortread	Illumina	NA	human	-	mcr-9.1	GCA_016774265.1_hybrid_2	Plasmid	AA739	AJ055	IncHI2A,Rep 1088	IncHI2A	BX664015,000340__KU353730	MOBH	NC_012555_00231	MPF_F	NC_005211_00005,NC_009838_00006,NC_021845_00017,NC_005211_00030,NC_005211_00200,NC_005211_00207,NC_005211_00012	MOBH	NC_017500	conjugative	Unknown	CALIN	NA	NA	NA	NA	NA	NA	NA	NA	NA	NA	NA	Integron-associated	Enterobacter
GCA_025901025	Enterobacter hormaechei	ST190	1	blaIMP-4	GCA_025901025.1_PDT001470003.1_genomic_DAJROP010000091.1	972	1709	-	2	136	5481155	Oceania	Australia	Australia	NA	Victoria	SAMN31246717	PRJNA857525	2019	2019	shortread	Illumina	NA	human	-	mcr-9.1	GCA_016774215.1_hybrid_2	Plasmid	AA739	AJ055	IncHI2A,IncR,Rep 1088	IncHI2A:IncR	BX664015,000204__CP008701_00115,000340__KU353730	MOBH	NC_012555_00231	MPF_F	NC_005211_00005,NC_009838_00006,NC_021845_00017,NC_005211_00030,NC_005211_00200,NC_005211_00207,NC_005211_00012	MOBF,MOBH	NZ_CP013834,NC_017500	conjugative	Unknown	CALIN	NA	NA	NA	NA	NA	NA	NA	NA	NA	NA	NA	Integron-associated	Enterobacter
GCA_025898765	Enterobacter hormaechei	ST190	1	blaIMP-4	GCA_025898765.1_PDT001469999.1_genomic_DAJRKG010000077.1	918	1655	-	2	118	5513485	Oceania	Australia	Australia	NA	Victoria	SAMN31246718	PRJNA857525	2018	2018	shortread	Illumina	NA	human	-	mcr-9.1	GCA_016774215.1_hybrid_2	Plasmid	AA739	AJ055	IncHI2A,IncR,Rep 1088	IncHI2A:IncR	BX664015,000204__CP008701_00115,000340__KU353730	MOBH	NC_012555_00231	MPF_F	NC_005211_00005,NC_009838_00006,NC_021845_00017,NC_005211_00030,NC_005211_00200,NC_005211_00207,NC_005211_00012	MOBF,MOBH	NZ_CP013834,NC_017500	conjugative	Unknown	CALIN	NA	NA	NA	NA	NA	NA	NA	NA	NA	NA	NA	Integron-associated	Enterobacter
GCA_025905385	Enterobacter hormaechei	ST190	1	blaIMP-4	GCA_025905385.1_PDT001469998.1_genomic_DAJRSE010000073.1	940	1677	-	2	118	5518434	Oceania	Australia	Australia	NA	Victoria	SAMN31246719	PRJNA857525	2018	2018	shortread	Illumina	NA	human	-	mcr-9.1	GCA_016774285.1_hybrid_contig_4	Plasmid	AA739	AJ055	IncHI2A,IncR,Rep 1088	IncHI2A:IncR	BX664015,000204__CP008701_00115,000340__KU353730	MOBH	NC_012555_00231	MPF_F	NC_005211_00005,NC_009838_00006,NC_021845_00017,NC_005211_00030,NC_005211_00200,NC_005211_00207,NC_005211_00012	MOBF,MOBH	NZ_CP013834,NC_017500	conjugative	Unknown	CALIN	NA	NA	NA	NA	NA	NA	NA	NA	NA	NA	NA	Integron-associated	Enterobacter
GCA_025899325	Enterobacter hormaechei	ST190	1	blaIMP-4	GCA_025899325.1_PDT001469993.1_genomic_DAJRLG010000068.1	3316	4053	-	84	127	5453007	Oceania	Australia	Australia	NA	Victoria	SAMN31246720	PRJNA857525	2018	2018	shortread	Illumina	NA	human	-	mcr-9.1	GCA_016774215.1_hybrid_2	Plasmid	AA739	AJ055	IncHI2A,IncR,Rep 1088	IncHI2A:IncR	BX664015,000204__CP008701_00115,000340__KU353730	MOBH	NC_012555_00231	MPF_F	NC_005211_00005,NC_009838_00006,NC_021845_00017,NC_005211_00030,NC_005211_00200,NC_005211_00207,NC_005211_00012	MOBF,MOBH	NZ_CP013834,NC_017500	conjugative	Unknown	CALIN	NA	NA	NA	NA	NA	NA	NA	NA	NA	NA	NA	Integron-associated	Enterobacter
GCA_026185075	Enterobacter hormaechei	ST190	1	blaIMP-4	GCA_026185075.1_PDT001469992.1_genomic_DAJWPT010000082.1	952	1689	-	2	123	5460887	Oceania	Australia	Australia	NA	Victoria	SAMN31246721	PRJNA857525	2018	2018	shortread	Illumina	NA	human	-	mcr-9.1	GCA_016774215.1_hybrid_2	Plasmid	AA739	AJ055	IncHI2A,IncR,Rep 1088	IncHI2A:IncR	BX664015,000204__CP008701_00115,000340__KU353730	MOBH	NC_012555_00231	MPF_F	NC_005211_00005,NC_009838_00006,NC_021845_00017,NC_005211_00030,NC_005211_00200,NC_005211_00207,NC_005211_00012	MOBF,MOBH	NZ_CP013834,NC_017500	conjugative	Unknown	CALIN	NA	NA	NA	NA	NA	NA	NA	NA	NA	NA	NA	Integron-associated	Enterobacter
GCA_025900125	Enterobacter hormaechei	ST190	1	blaIMP-4	GCA_025900125.1_PDT001469991.1_genomic_DAJRMW010000069.1	1301	2038	-	8	115	5497347	Oceania	Australia	Australia	NA	Victoria	SAMN31246722	PRJNA857525	2018	2018	shortread	Illumina	NA	human	-	mcr-9.1	GCA_016774215.1_hybrid_2	Plasmid	AA739	AJ055	IncHI2A,IncR,Rep 1088	IncHI2A:IncR	BX664015,000204__CP008701_00115,000340__KU353730	MOBH	NC_012555_00231	MPF_F	NC_005211_00005,NC_009838_00006,NC_021845_00017,NC_005211_00030,NC_005211_00200,NC_005211_00207,NC_005211_00012	MOBF,MOBH	NZ_CP013834,NC_017500	conjugative	Unknown	CALIN	NA	NA	NA	NA	NA	NA	NA	NA	NA	NA	NA	Integron-associated	Enterobacter
GCA_025902625	Enterobacter hormaechei	ST190	1	blaIMP-4	GCA_025902625.1_PDT001469990.1_genomic_DAJRRP010000069.1	940	1677	-	2	108	5292120	Oceania	Australia	Australia	NA	Victoria	SAMN31246723	PRJNA857525	2018	2018	shortread	Illumina	NA	human	-	-	GCA_016774215.1_hybrid_2	Plasmid	AA739	AJ055	IncHI2A,IncR,Rep 1088	IncHI2A:IncR	BX664015,000204__CP008701_00115,000340__KU353730	MOBH	NC_012555_00231	MPF_F	NC_005211_00005,NC_009838_00006,NC_021845_00017,NC_005211_00030,NC_005211_00200,NC_005211_00207,NC_005211_00012	MOBF,MOBH	NZ_CP013834,NC_017500	conjugative	Unknown	CALIN	NA	NA	NA	NA	NA	NA	NA	NA	NA	NA	NA	Integron-associated	Enterobacter
GCA_025901085	Enterobacter hormaechei	ST190	1	blaIMP-4	GCA_025901085.1_PDT001469989.1_genomic_DAJROQ010000084.1	1974	2711	-	1	132	5475727	Oceania	Australia	Australia	NA	Victoria	SAMN31246724	PRJNA857525	2018	2018	shortread	Illumina	NA	human	-	mcr-9.1	GCA_016774215.1_hybrid_2	Plasmid	AA739	AJ055	IncHI2A,IncR,Rep 1088	IncHI2A:IncR	BX664015,000204__CP008701_00115,000340__KU353730	MOBH	NC_012555_00231	MPF_F	NC_005211_00005,NC_009838_00006,NC_021845_00017,NC_005211_00030,NC_005211_00200,NC_005211_00207,NC_005211_00012	MOBF,MOBH	NZ_CP013834,NC_017500	conjugative	Unknown	CALIN	NA	NA	NA	NA	NA	NA	NA	NA	NA	NA	NA	Integron-associated	Enterobacter
GCA_025899405	Enterobacter hormaechei	ST190	1	blaIMP-4	GCA_025899405.1_PDT001469988.1_genomic_DAJRLH010000094.1	1301	2038	-	8	138	5432087	Oceania	Australia	Australia	NA	Victoria	SAMN31246725	PRJNA857525	2018	2018	shortread	Illumina	NA	human	-	mcr-9.1	GCA_016774215.1_hybrid_2	Plasmid	AA739	AJ055	IncHI2A,IncR,Rep 1088	IncHI2A:IncR	BX664015,000204__CP008701_00115,000340__KU353730	MOBH	NC_012555_00231	MPF_F	NC_005211_00005,NC_009838_00006,NC_021845_00017,NC_005211_00030,NC_005211_00200,NC_005211_00207,NC_005211_00012	MOBF,MOBH	NZ_CP013834,NC_017500	conjugative	Unknown	CALIN	NA	NA	NA	NA	NA	NA	NA	NA	NA	NA	NA	Integron-associated	Enterobacter
GCA_025898865	Enterobacter hormaechei	ST190	1	blaIMP-4	GCA_025898865.1_PDT001469987.1_genomic_DAJRKI010000087.1	1301	2038	-	8	139	5446125	Oceania	Australia	Australia	NA	Victoria	SAMN31246726	PRJNA857525	2018	2018	shortread	Illumina	NA	human	-	mcr-9.1	GCA_016774215.1_hybrid_2	Plasmid	AA739	AJ055	IncHI2A,IncR,Rep 1088	IncHI2A:IncR	BX664015,000204__CP008701_00115,000340__KU353730	MOBH	NC_012555_00231	MPF_F	NC_005211_00005,NC_009838_00006,NC_021845_00017,NC_005211_00030,NC_005211_00200,NC_005211_00207,NC_005211_00012	MOBF,MOBH	NZ_CP013834,NC_017500	conjugative	Unknown	CALIN	NA	NA	NA	NA	NA	NA	NA	NA	NA	NA	NA	Integron-associated	Enterobacter
GCA_025899365	Enterobacter hormaechei	ST190	1	blaIMP-4	GCA_025899365.1_PDT001469986.1_genomic_DAJRLI010000075.1	926	1663	-	2	114	5460621	Oceania	Australia	Australia	NA	Victoria	SAMN31246727	PRJNA857525	2018	2018	shortread	Illumina	NA	human	-	mcr-9.1	GCA_016774215.1_hybrid_2	Plasmid	AA739	AJ055	IncHI2A,IncR,Rep 1088	IncHI2A:IncR	BX664015,000204__CP008701_00115,000340__KU353730	MOBH	NC_012555_00231	MPF_F	NC_005211_00005,NC_009838_00006,NC_021845_00017,NC_005211_00030,NC_005211_00200,NC_005211_00207,NC_005211_00012	MOBF,MOBH	NZ_CP013834,NC_017500	conjugative	Unknown	CALIN	NA	NA	NA	NA	NA	NA	NA	NA	NA	NA	NA	Integron-associated	Enterobacter
GCA_025899345	Enterobacter hormaechei	ST190	1	blaIMP-4	GCA_025899345.1_PDT001469984.1_genomic_DAJRLJ010000078.1	1301	2038	-	8	122	5550542	Oceania	Australia	Australia	NA	Victoria	SAMN31246728	PRJNA857525	2018	2018	shortread	Illumina	NA	human	-	mcr-9.1	GCA_016774215.1_hybrid_2	Plasmid	AA739	AJ055	IncHI2A,IncR,Rep 1088	IncHI2A:IncR	BX664015,000204__CP008701_00115,000340__KU353730	MOBH	NC_012555_00231	MPF_F	NC_005211_00005,NC_009838_00006,NC_021845_00017,NC_005211_00030,NC_005211_00200,NC_005211_00207,NC_005211_00012	MOBF,MOBH	NZ_CP013834,NC_017500	conjugative	Unknown	CALIN	NA	NA	NA	NA	NA	NA	NA	NA	NA	NA	NA	Integron-associated	Enterobacter
GCA_025899425	Enterobacter hormaechei	ST190	1	blaIMP-4	GCA_025899425.1_PDT001469982.1_genomic_DAJRLK010000060.1	1301	2038	-	8	101	5533442	Oceania	Australia	Australia	NA	Victoria	SAMN31246729	PRJNA857525	2018	2018	shortread	Illumina	NA	human	-	mcr-9.1	GCA_016774215.1_hybrid_2	Plasmid	AA739	AJ055	IncHI2A,IncR,Rep 1088	IncHI2A:IncR	BX664015,000204__CP008701_00115,000340__KU353730	MOBH	NC_012555_00231	MPF_F	NC_005211_00005,NC_009838_00006,NC_021845_00017,NC_005211_00030,NC_005211_00200,NC_005211_00207,NC_005211_00012	MOBF,MOBH	NZ_CP013834,NC_017500	conjugative	Unknown	CALIN	NA	NA	NA	NA	NA	NA	NA	NA	NA	NA	NA	Integron-associated	Enterobacter
GCA_025902645	Enterobacter hormaechei	ST190	1	blaIMP-4	GCA_025902645.1_PDT001469978.1_genomic_DAJRRQ010000068.1	1301	2038	-	8	110	5512704	Oceania	Australia	Australia	NA	Victoria	SAMN31246730	PRJNA857525	2018	2018	shortread	Illumina	NA	human	-	mcr-9.1	GCA_016774215.1_hybrid_2	Plasmid	AA739	AJ055	IncHI2A,IncR,Rep 1088	IncHI2A:IncR	BX664015,000204__CP008701_00115,000340__KU353730	MOBH	NC_012555_00231	MPF_F	NC_005211_00005,NC_009838_00006,NC_021845_00017,NC_005211_00030,NC_005211_00200,NC_005211_00207,NC_005211_00012	MOBF,MOBH	NZ_CP013834,NC_017500	conjugative	Unknown	CALIN	NA	NA	NA	NA	NA	NA	NA	NA	NA	NA	NA	Integron-associated	Enterobacter
GCA_025902985	Enterobacter hormaechei	ST190	1	blaIMP-4	GCA_025902985.1_PDT001469940.1_genomic_DAJRSC010000083.1	668	1405	-	2	126	5470107	Oceania	Australia	Australia	NA	Victoria	SAMN31246731	PRJNA857525	2018	2018	shortread	Illumina	NA	human	-	mcr-9.1	GCA_016774215.1_hybrid_2	Plasmid	AA739	AJ055	IncHI2A,IncR,Rep 1088	IncHI2A:IncR	BX664015,000204__CP008701_00115,000340__KU353730	MOBH	NC_012555_00231	MPF_F	NC_005211_00005,NC_009838_00006,NC_021845_00017,NC_005211_00030,NC_005211_00200,NC_005211_00207,NC_005211_00012	MOBF,MOBH	NZ_CP013834,NC_017500	conjugative	Unknown	CALIN	NA	NA	NA	NA	NA	NA	NA	NA	NA	NA	NA	Integron-associated	Enterobacter
GCA_025900405	Enterobacter hormaechei	ST190	1	blaIMP-4	GCA_025900405.1_PDT001469939.1_genomic_DAJRNH010000077.1	668	1405	-	2	116	5425088	Oceania	Australia	Australia	NA	Victoria	SAMN31246732	PRJNA857525	2018	2018	shortread	Illumina	NA	human	-	mcr-9.1	GCA_016774215.1_hybrid_2	Plasmid	AA739	AJ055	IncHI2A,IncR,Rep 1088	IncHI2A:IncR	BX664015,000204__CP008701_00115,000340__KU353730	MOBH	NC_012555_00231	MPF_F	NC_005211_00005,NC_009838_00006,NC_021845_00017,NC_005211_00030,NC_005211_00200,NC_005211_00207,NC_005211_00012	MOBF,MOBH	NZ_CP013834,NC_017500	conjugative	Unknown	CALIN	NA	NA	NA	NA	NA	NA	NA	NA	NA	NA	NA	Integron-associated	Enterobacter
GCA_025899685	Enterobacter hormaechei	ST190	1	blaIMP-4	GCA_025899685.1_PDT001469937.1_genomic_DAJRLX010000074.1	668	1405	-	2	112	5500869	Oceania	Australia	Australia	NA	Victoria	SAMN31246733	PRJNA857525	2019	2019	shortread	Illumina	NA	human	-	mcr-9.1	GCA_016774215.1_hybrid_2	Plasmid	AA739	AJ055	IncHI2A,IncR,Rep 1088	IncHI2A:IncR	BX664015,000204__CP008701_00115,000340__KU353730	MOBH	NC_012555_00231	MPF_F	NC_005211_00005,NC_009838_00006,NC_021845_00017,NC_005211_00030,NC_005211_00200,NC_005211_00207,NC_005211_00012	MOBF,MOBH	NZ_CP013834,NC_017500	conjugative	Unknown	CALIN	NA	NA	NA	NA	NA	NA	NA	NA	NA	NA	NA	Integron-associated	Enterobacter
GCA_025900365	Enterobacter hormaechei	ST190	1	blaIMP-4	GCA_025900365.1_PDT001469936.1_genomic_DAJRNG010000077.1	1974	2711	-	1	125	5483496	Oceania	Australia	Australia	NA	Victoria	SAMN31246734	PRJNA857525	2019	2019	shortread	Illumina	NA	human	-	mcr-9.1	GCA_016774285.1_hybrid_contig_4	Plasmid	AA739	AJ055	IncHI2A,IncR,Rep 1088	IncHI2A:IncR	BX664015,000204__CP008701_00115,000340__KU353730	MOBH	NC_012555_00231	MPF_F	NC_005211_00005,NC_009838_00006,NC_021845_00017,NC_005211_00030,NC_005211_00200,NC_005211_00207,NC_005211_00012	MOBF,MOBH	NZ_CP013834,NC_017500	conjugative	Unknown	CALIN	NA	NA	NA	NA	NA	NA	NA	NA	NA	NA	NA	Integron-associated	Enterobacter
GCA_025899665	Enterobacter hormaechei	ST190	1	blaIMP-4	GCA_025899665.1_PDT001469934.1_genomic_DAJRLY010000068.1	2274	3011	-	1	122	5509354	Oceania	Australia	Australia	NA	Victoria	SAMN31246735	PRJNA857525	2019	2019	shortread	Illumina	NA	human	-	mcr-9.1	GCA_016774215.1_hybrid_2	Plasmid	AA739	AJ055	IncHI2A,IncR,Rep 1088	IncHI2A:IncR	BX664015,000204__CP008701_00115,000340__KU353730	MOBH	NC_012555_00231	MPF_F	NC_005211_00005,NC_009838_00006,NC_021845_00017,NC_005211_00030,NC_005211_00200,NC_005211_00207,NC_005211_00012	MOBF,MOBH	NZ_CP013834,NC_017500	conjugative	Unknown	CALIN	NA	NA	NA	NA	NA	NA	NA	NA	NA	NA	NA	Integron-associated	Enterobacter
GCA_025900445	Enterobacter hormaechei	ST190	1	blaIMP-4	GCA_025900445.1_PDT001469929.1_genomic_DAJRNK010000083.1	1974	2711	-	1	136	5463941	Oceania	Australia	Australia	NA	Victoria	SAMN31246736	PRJNA857525	2019	2019	shortread	Illumina	NA	human	-	mcr-9.1	GCA_016774215.1_hybrid_2	Plasmid	AA739	AJ055	IncHI2A,IncR,Rep 1088	IncHI2A:IncR	BX664015,000204__CP008701_00115,000340__KU353730	MOBH	NC_012555_00231	MPF_F	NC_005211_00005,NC_009838_00006,NC_021845_00017,NC_005211_00030,NC_005211_00200,NC_005211_00207,NC_005211_00012	MOBF,MOBH	NZ_CP013834,NC_017500	conjugative	Unknown	CALIN	NA	NA	NA	NA	NA	NA	NA	NA	NA	NA	NA	Integron-associated	Enterobacter
GCA_025902725	Enterobacter hormaechei	ST190	1	blaIMP-4	GCA_025902725.1_PDT001469928.1_genomic_DAJRRT010000077.1	1974	2711	-	1	127	5419121	Oceania	Australia	Australia	NA	Victoria	SAMN31246737	PRJNA857525	2019	2019	shortread	Illumina	NA	human	-	mcr-9.1	GCA_016774215.1_hybrid_2	Plasmid	AA739	AJ055	IncHI2A,IncR,Rep 1088	IncHI2A:IncR	BX664015,000204__CP008701_00115,000340__KU353730	MOBH	NC_012555_00231	MPF_F	NC_005211_00005,NC_009838_00006,NC_021845_00017,NC_005211_00030,NC_005211_00200,NC_005211_00207,NC_005211_00012	MOBF,MOBH	NZ_CP013834,NC_017500	conjugative	Unknown	CALIN	NA	NA	NA	NA	NA	NA	NA	NA	NA	NA	NA	Integron-associated	Enterobacter
GCA_025901185	Enterobacter hormaechei	ST190	1	blaIMP-4	GCA_025901185.1_PDT001469926.1_genomic_DAJROW010000072.1	946	1683	-	2	115	5480904	Oceania	Australia	Australia	NA	Victoria	SAMN31246738	PRJNA857525	2019	2019	shortread	Illumina	NA	human	-	mcr-9.1	GCA_016774215.1_hybrid_2	Plasmid	AA739	AJ055	IncHI2A,IncR,Rep 1088	IncHI2A:IncR	BX664015,000204__CP008701_00115,000340__KU353730	MOBH	NC_012555_00231	MPF_F	NC_005211_00005,NC_009838_00006,NC_021845_00017,NC_005211_00030,NC_005211_00200,NC_005211_00207,NC_005211_00012	MOBF,MOBH	NZ_CP013834,NC_017500	conjugative	Unknown	CALIN	NA	NA	NA	NA	NA	NA	NA	NA	NA	NA	NA	Integron-associated	Enterobacter
GCA_026185955	Enterobacter hormaechei	ST190	1	blaIMP-4	GCA_026185955.1_PDT001469925.1_genomic_DAJWQL010000061.1	1974	2711	-	1	116	5449867	Oceania	Australia	Australia	NA	Victoria	SAMN31246739	PRJNA857525	2019	2019	shortread	Illumina	NA	human	-	mcr-9.1	GCA_016774215.1_hybrid_2	Plasmid	AA739	AJ055	IncHI2A,IncR,Rep 1088	IncHI2A:IncR	BX664015,000204__CP008701_00115,000340__KU353730	MOBH	NC_012555_00231	MPF_F	NC_005211_00005,NC_009838_00006,NC_021845_00017,NC_005211_00030,NC_005211_00200,NC_005211_00207,NC_005211_00012	MOBF,MOBH	NZ_CP013834,NC_017500	conjugative	Unknown	CALIN	NA	NA	NA	NA	NA	NA	NA	NA	NA	NA	NA	Integron-associated	Enterobacter
GCA_025902345	Enterobacter hormaechei	ST190	1	blaIMP-4	GCA_025902345.1_PDT001469924.1_genomic_DAJRRB010000076.1	1974	2711	-	1	124	5410672	Oceania	Australia	Australia	NA	Victoria	SAMN31246740	PRJNA857525	2019	2019	shortread	Illumina	NA	human	-	mcr-9.1	GCA_016774215.1_hybrid_2	Plasmid	AA739	AJ055	IncHI2A,IncR,Rep 1088	IncHI2A:IncR	BX664015,000204__CP008701_00115,000340__KU353730	MOBH	NC_012555_00231	MPF_F	NC_005211_00005,NC_009838_00006,NC_021845_00017,NC_005211_00030,NC_005211_00200,NC_005211_00207,NC_005211_00012	MOBF,MOBH	NZ_CP013834,NC_017500	conjugative	Unknown	CALIN	NA	NA	NA	NA	NA	NA	NA	NA	NA	NA	NA	Integron-associated	Enterobacter
GCA_025902365	Enterobacter hormaechei	ST190	1	blaIMP-4	GCA_025902365.1_PDT001469923.1_genomic_DAJRRC010000068.1	940	1677	-	2	110	5520452	Oceania	Australia	Australia	NA	Victoria	SAMN31246741	PRJNA857525	2019	2019	shortread	Illumina	NA	human	-	mcr-9.1	GCA_016774285.1_hybrid_contig_4	Plasmid	AA739	AJ055	IncHI2A,IncR,Rep 1088	IncHI2A:IncR	BX664015,000204__CP008701_00115,000340__KU353730	MOBH	NC_012555_00231	MPF_F	NC_005211_00005,NC_009838_00006,NC_021845_00017,NC_005211_00030,NC_005211_00200,NC_005211_00207,NC_005211_00012	MOBF,MOBH	NZ_CP013834,NC_017500	conjugative	Unknown	CALIN	NA	NA	NA	NA	NA	NA	NA	NA	NA	NA	NA	Integron-associated	Enterobacter
GCA_025900485	Enterobacter hormaechei	ST190	1	blaIMP-4	GCA_025900485.1_PDT001469920.1_genomic_DAJRNL010000081.1	1301	2038	-	8	127	5496421	Oceania	Australia	Australia	NA	Victoria	SAMN31246742	PRJNA857525	2019	2019	shortread	Illumina	NA	human	-	mcr-9.1	GCA_016774215.1_hybrid_2	Plasmid	AA739	AJ055	IncHI2A,IncR,Rep 1088	IncHI2A:IncR	BX664015,000204__CP008701_00115,000340__KU353730	MOBH	NC_012555_00231	MPF_F	NC_005211_00005,NC_009838_00006,NC_021845_00017,NC_005211_00030,NC_005211_00200,NC_005211_00207,NC_005211_00012	MOBF,MOBH	NZ_CP013834,NC_017500	conjugative	Unknown	CALIN	NA	NA	NA	NA	NA	NA	NA	NA	NA	NA	NA	Integron-associated	Enterobacter
GCA_026185155	Enterobacter hormaechei	ST190	1	blaIMP-4	GCA_026185155.1_PDT001469917.1_genomic_DAJWPY010000063.1	1301	2038	-	8	111	5580230	Oceania	Australia	Australia	NA	Victoria	SAMN31246743	PRJNA857525	2019	2019	shortread	Illumina	NA	human	-	mcr-9.1	GCA_016774215.1_hybrid_2	Plasmid	AA739	AJ055	IncHI2A,IncR,Rep 1088	IncHI2A:IncR	BX664015,000204__CP008701_00115,000340__KU353730	MOBH	NC_012555_00231	MPF_F	NC_005211_00005,NC_009838_00006,NC_021845_00017,NC_005211_00030,NC_005211_00200,NC_005211_00207,NC_005211_00012	MOBF,MOBH	NZ_CP013834,NC_017500	conjugative	Unknown	CALIN	NA	NA	NA	NA	NA	NA	NA	NA	NA	NA	NA	Integron-associated	Enterobacter
GCA_025900525	Enterobacter hormaechei	ST190	1	blaIMP-4	GCA_025900525.1_PDT001469915.1_genomic_DAJRNO010000073.1	1301	2038	-	8	123	5559327	Oceania	Australia	Australia	NA	Victoria	SAMN31246744	PRJNA857525	2019	2019	shortread	Illumina	NA	human	-	mcr-9.1	GCA_016774215.1_hybrid_2	Plasmid	AA739	AJ055	IncHI2A,IncR,Rep 1088	IncHI2A:IncR	BX664015,000204__CP008701_00115,000340__KU353730	MOBH	NC_012555_00231	MPF_F	NC_005211_00005,NC_009838_00006,NC_021845_00017,NC_005211_00030,NC_005211_00200,NC_005211_00207,NC_005211_00012	MOBF,MOBH	NZ_CP013834,NC_017500	conjugative	Unknown	CALIN	NA	NA	NA	NA	NA	NA	NA	NA	NA	NA	NA	Integron-associated	Enterobacter
GCA_025900545	Enterobacter hormaechei	ST190	1	blaIMP-4	GCA_025900545.1_PDT001469914.1_genomic_DAJRNP010000077.1	980	1717	-	2	118	5569212	Oceania	Australia	Australia	NA	Victoria	SAMN31246745	PRJNA857525	2019	2019	shortread	Illumina	NA	human	-	mcr-9.1	GCA_016774215.1_hybrid_2	Plasmid	AA739	AJ055	IncHI2A,IncR,Rep 1088	IncHI2A:IncR	BX664015,000204__CP008701_00115,000340__KU353730	MOBH	NC_012555_00231	MPF_F	NC_005211_00005,NC_009838_00006,NC_021845_00017,NC_005211_00030,NC_005211_00200,NC_005211_00207,NC_005211_00012	MOBF,MOBH	NZ_CP013834,NC_017500	conjugative	Unknown	CALIN	NA	NA	NA	NA	NA	NA	NA	NA	NA	NA	NA	Integron-associated	Enterobacter
GCA_025900565	Enterobacter hormaechei	ST190	1	blaIMP-4	GCA_025900565.1_PDT001469913.1_genomic_DAJRNQ010000098.1	946	1683	-	2	149	5465588	Oceania	Australia	Australia	NA	Victoria	SAMN31246746	PRJNA857525	2019	2019	shortread	Illumina	NA	human	-	mcr-9.1	GCA_016774215.1_hybrid_2	Plasmid	AA739	AJ055	IncHI2A,IncR,Rep 1088	IncHI2A:IncR	BX664015,000204__CP008701_00115,000340__KU353730	MOBH	NC_012555_00231	MPF_F	NC_005211_00005,NC_009838_00006,NC_021845_00017,NC_005211_00030,NC_005211_00200,NC_005211_00207,NC_005211_00012	MOBF,MOBH	NZ_CP013834,NC_017500	conjugative	Unknown	CALIN	NA	NA	NA	NA	NA	NA	NA	NA	NA	NA	NA	Integron-associated	Enterobacter
GCA_025899765	Enterobacter hormaechei	ST190	1	blaIMP-4	GCA_025899765.1_PDT001469912.1_genomic_DAJRMD010000068.1	1008	1745	-	2	110	5401492	Oceania	Australia	Australia	NA	Victoria	SAMN31246747	PRJNA857525	2019	2019	shortread	Illumina	NA	human	-	mcr-9.1	GCA_016774215.1_hybrid_2	Plasmid	AA739	AJ055	IncHI2A,IncR,Rep 1088	IncHI2A:IncR	BX664015,000204__CP008701_00115,000340__KU353730	MOBH	NC_012555_00231	MPF_F	NC_005211_00005,NC_009838_00006,NC_021845_00017,NC_005211_00030,NC_005211_00200,NC_005211_00207,NC_005211_00012	MOBF,MOBH	NZ_CP013834,NC_017500	conjugative	Unknown	CALIN	NA	NA	NA	NA	NA	NA	NA	NA	NA	NA	NA	Integron-associated	Enterobacter
GCA_025900585	Enterobacter hormaechei	ST190	1	blaIMP-4	GCA_025900585.1_PDT001469911.1_genomic_DAJRNR010000106.1	1006	1743	-	2	155	5492840	Oceania	Australia	Australia	NA	Victoria	SAMN31246748	PRJNA857525	2019	2019	shortread	Illumina	NA	human	-	mcr-9.1	GCA_016774215.1_hybrid_2	Plasmid	AA739	AJ055	IncHI2A,IncR,Rep 1088	IncHI2A:IncR	BX664015,000204__CP008701_00115,000340__KU353730	MOBH	NC_012555_00231	MPF_F	NC_005211_00005,NC_009838_00006,NC_021845_00017,NC_005211_00030,NC_005211_00200,NC_005211_00207,NC_005211_00012	MOBF,MOBH	NZ_CP013834,NC_017500	conjugative	Unknown	CALIN	NA	NA	NA	NA	NA	NA	NA	NA	NA	NA	NA	Integron-associated	Enterobacter
GCA_025902385	Enterobacter hormaechei	ST190	1	blaIMP-4	GCA_025902385.1_PDT001469877.1_genomic_DAJRRD010000080.1	988	1725	-	2	118	5491548	Oceania	Australia	Australia	NA	Victoria	SAMN31246749	PRJNA857525	2019	2019	shortread	Illumina	NA	human	-	mcr-9.1	GCA_016774215.1_hybrid_2	Plasmid	AA739	AJ055	IncHI2A,IncR,Rep 1088	IncHI2A:IncR	BX664015,000204__CP008701_00115,000340__KU353730	MOBH	NC_012555_00231	MPF_F	NC_005211_00005,NC_009838_00006,NC_021845_00017,NC_005211_00030,NC_005211_00200,NC_005211_00207,NC_005211_00012	MOBF,MOBH	NZ_CP013834,NC_017500	conjugative	Unknown	CALIN	NA	NA	NA	NA	NA	NA	NA	NA	NA	NA	NA	Integron-associated	Enterobacter
GCA_025901385	Enterobacter hormaechei	ST190	1	blaIMP-4	GCA_025901385.1_PDT001469876.1_genomic_DAJRPE010000109.1	668	1405	-	2	145	5480604	Oceania	Australia	Australia	NA	Victoria	SAMN31246750	PRJNA857525	2019	2019	shortread	Illumina	NA	human	-	mcr-9.1	GCA_016774215.1_hybrid_2	Plasmid	AA739	AJ055	IncHI2A,IncR,Rep 1088	IncHI2A:IncR	BX664015,000204__CP008701_00115,000340__KU353730	MOBH	NC_012555_00231	MPF_F	NC_005211_00005,NC_009838_00006,NC_021845_00017,NC_005211_00030,NC_005211_00200,NC_005211_00207,NC_005211_00012	MOBF,MOBH	NZ_CP013834,NC_017500	conjugative	Unknown	CALIN	NA	NA	NA	NA	NA	NA	NA	NA	NA	NA	NA	Integron-associated	Enterobacter
GCA_025900905	Enterobacter hormaechei	ST190	1	blaIMP-4	GCA_025900905.1_PDT001469872.1_genomic_DAJROI010000080.1	668	1405	-	2	122	5509866	Oceania	Australia	Australia	NA	Victoria	SAMN31246751	PRJNA857525	2019	2019	shortread	Illumina	NA	human	-	mcr-9.1	GCA_016774285.1_hybrid_contig_4	Plasmid	AA739	AJ055	IncHI2A,IncR,Rep 1088	IncHI2A:IncR	BX664015,000204__CP008701_00115,000340__KU353730	MOBH	NC_012555_00231	MPF_F	NC_005211_00005,NC_009838_00006,NC_021845_00017,NC_005211_00030,NC_005211_00200,NC_005211_00207,NC_005211_00012	MOBF,MOBH	NZ_CP013834,NC_017500	conjugative	Unknown	CALIN	NA	NA	NA	NA	NA	NA	NA	NA	NA	NA	NA	Integron-associated	Enterobacter
GCA_025900965	Enterobacter hormaechei	ST190	1	blaIMP-4	GCA_025900965.1_PDT001469869.1_genomic_DAJROK010000075.1	946	1683	-	2	118	5459193	Oceania	Australia	Australia	NA	Victoria	SAMN31246752	PRJNA857525	2019	2019	shortread	Illumina	NA	human	-	mcr-9.1	GCA_016774215.1_hybrid_2	Plasmid	AA739	AJ055	IncHI2A,IncR,Rep 1088	IncHI2A:IncR	BX664015,000204__CP008701_00115,000340__KU353730	MOBH	NC_012555_00231	MPF_F	NC_005211_00005,NC_009838_00006,NC_021845_00017,NC_005211_00030,NC_005211_00200,NC_005211_00207,NC_005211_00012	MOBF,MOBH	NZ_CP013834,NC_017500	conjugative	Unknown	CALIN	NA	NA	NA	NA	NA	NA	NA	NA	NA	NA	NA	Integron-associated	Enterobacter
GCA_025902745	Enterobacter hormaechei	ST190	1	blaIMP-4	GCA_025902745.1_PDT001469868.1_genomic_DAJRRV010000074.1	919	1656	-	2	116	5480776	Oceania	Australia	Australia	NA	Victoria	SAMN31246753	PRJNA857525	2019	2019	shortread	Illumina	NA	human	-	mcr-9.1	GCA_016774215.1_hybrid_2	Plasmid	AA739	AJ055	IncHI2A,IncR,Rep 1088	IncHI2A:IncR	BX664015,000204__CP008701_00115,000340__KU353730	MOBH	NC_012555_00231	MPF_F	NC_005211_00005,NC_009838_00006,NC_021845_00017,NC_005211_00030,NC_005211_00200,NC_005211_00207,NC_005211_00012	MOBF,MOBH	NZ_CP013834,NC_017500	conjugative	Unknown	CALIN	NA	NA	NA	NA	NA	NA	NA	NA	NA	NA	NA	Integron-associated	Enterobacter
GCA_025901365	Enterobacter hormaechei	ST190	1	blaIMP-4	GCA_025901365.1_PDT001469867.1_genomic_DAJRPG010000076.1	1301	2038	-	8	123	5491008	Oceania	Australia	Australia	NA	Victoria	SAMN31246754	PRJNA857525	2019	2019	shortread	Illumina	NA	human	-	mcr-9.1	GCA_016774215.1_hybrid_2	Plasmid	AA739	AJ055	IncHI2A,IncR,Rep 1088	IncHI2A:IncR	BX664015,000204__CP008701_00115,000340__KU353730	MOBH	NC_012555_00231	MPF_F	NC_005211_00005,NC_009838_00006,NC_021845_00017,NC_005211_00030,NC_005211_00200,NC_005211_00207,NC_005211_00012	MOBF,MOBH	NZ_CP013834,NC_017500	conjugative	Unknown	CALIN	NA	NA	NA	NA	NA	NA	NA	NA	NA	NA	NA	Integron-associated	Enterobacter
GCA_025901005	Enterobacter hormaechei	ST190	1	blaIMP-4	GCA_025901005.1_PDT001469866.1_genomic_DAJROL010000074.1	930	1667	-	2	120	5463196	Oceania	Australia	Australia	NA	Victoria	SAMN31246755	PRJNA857525	2019	2019	shortread	Illumina	NA	human	-	mcr-9.1	GCA_016774215.1_hybrid_2	Plasmid	AA739	AJ055	IncHI2A,IncR,Rep 1088	IncHI2A:IncR	BX664015,000204__CP008701_00115,000340__KU353730	MOBH	NC_012555_00231	MPF_F	NC_005211_00005,NC_009838_00006,NC_021845_00017,NC_005211_00030,NC_005211_00200,NC_005211_00207,NC_005211_00012	MOBF,MOBH	NZ_CP013834,NC_017500	conjugative	Unknown	CALIN	NA	NA	NA	NA	NA	NA	NA	NA	NA	NA	NA	Integron-associated	Enterobacter
GCA_025901345	Enterobacter hormaechei	ST190	1	blaIMP-4	GCA_025901345.1_PDT001469865.1_genomic_DAJRPF010000113.1	668	1405	-	2	167	5453675	Oceania	Australia	Australia	NA	Victoria	SAMN31246756	PRJNA857525	2019	2019	shortread	Illumina	NA	human	-	mcr-9.1	GCA_016774215.1_hybrid_2	Plasmid	AA739	AJ055	IncHI2A,IncR,Rep 1088	IncHI2A:IncR	BX664015,000204__CP008701_00115,000340__KU353730	MOBH	NC_012555_00231	MPF_F	NC_005211_00005,NC_009838_00006,NC_021845_00017,NC_005211_00030,NC_005211_00200,NC_005211_00207,NC_005211_00012	MOBF,MOBH	NZ_CP013834,NC_017500	conjugative	Unknown	CALIN	NA	NA	NA	NA	NA	NA	NA	NA	NA	NA	NA	Integron-associated	Enterobacter
GCA_025902405	Enterobacter hormaechei	ST190	1	blaIMP-4	GCA_025902405.1_PDT001469864.1_genomic_DAJRRE010000085.1	984	1721	-	2	131	5608602	Oceania	Australia	Australia	NA	Victoria	SAMN31246757	PRJNA857525	2019	2019	shortread	Illumina	NA	human	-	mcr-9.1	GCA_016774215.1_hybrid_2	Plasmid	AA739	AJ055	IncHI2A,IncR,Rep 1088	IncHI2A:IncR	BX664015,000204__CP008701_00115,000340__KU353730	MOBH	NC_012555_00231	MPF_F	NC_005211_00005,NC_009838_00006,NC_021845_00017,NC_005211_00030,NC_005211_00200,NC_005211_00207,NC_005211_00012	MOBF,MOBH	NZ_CP013834,NC_017500	conjugative	Unknown	CALIN	NA	NA	NA	NA	NA	NA	NA	NA	NA	NA	NA	Integron-associated	Enterobacter
GCA_025900985	Enterobacter hormaechei	ST190	1	blaIMP-4	GCA_025900985.1_PDT001469863.1_genomic_DAJROM010000069.1	930	1667	-	2	114	5493579	Oceania	Australia	Australia	NA	Victoria	SAMN31246758	PRJNA857525	2019	2019	shortread	Illumina	NA	human	-	mcr-9.1	GCA_016774215.1_hybrid_2	Plasmid	AA739	AJ055	IncHI2A,IncR,Rep 1088	IncHI2A:IncR	BX664015,000204__CP008701_00115,000340__KU353730	MOBH	NC_012555_00231	MPF_F	NC_005211_00005,NC_009838_00006,NC_021845_00017,NC_005211_00030,NC_005211_00200,NC_005211_00207,NC_005211_00012	MOBF,MOBH	NZ_CP013834,NC_017500	conjugative	Unknown	CALIN	NA	NA	NA	NA	NA	NA	NA	NA	NA	NA	NA	Integron-associated	Enterobacter
GCA_025902765	Enterobacter hormaechei	ST190	1	blaIMP-4	GCA_025902765.1_PDT001469861.1_genomic_DAJRRW010000085.1	1018	1755	-	2	127	5577119	Oceania	Australia	Australia	NA	Victoria	SAMN31246759	PRJNA857525	2019	2019	shortread	Illumina	NA	human	-	mcr-9.1	GCA_016774215.1_hybrid_2	Plasmid	AA739	AJ055	IncHI2A,IncR,Rep 1088	IncHI2A:IncR	BX664015,000204__CP008701_00115,000340__KU353730	MOBH	NC_012555_00231	MPF_F	NC_005211_00005,NC_009838_00006,NC_021845_00017,NC_005211_00030,NC_005211_00200,NC_005211_00207,NC_005211_00012	MOBF,MOBH	NZ_CP013834,NC_017500	conjugative	Unknown	CALIN	NA	NA	NA	NA	NA	NA	NA	NA	NA	NA	NA	Integron-associated	Enterobacter
GCA_025901485	Enterobacter hormaechei	ST190	1	blaIMP-4	GCA_025901485.1_PDT001469859.1_genomic_DAJRPJ010000079.1	1301	2038	-	8	128	5467728	Oceania	Australia	Australia	NA	Victoria	SAMN31246760	PRJNA857525	2019	2019	shortread	Illumina	NA	human	-	mcr-9.1	GCA_016774215.1_hybrid_2	Plasmid	AA739	AJ055	IncHI2A,IncR,Rep 1088	IncHI2A:IncR	BX664015,000204__CP008701_00115,000340__KU353730	MOBH	NC_012555_00231	MPF_F	NC_005211_00005,NC_009838_00006,NC_021845_00017,NC_005211_00030,NC_005211_00200,NC_005211_00207,NC_005211_00012	MOBF,MOBH	NZ_CP013834,NC_017500	conjugative	Unknown	CALIN	NA	NA	NA	NA	NA	NA	NA	NA	NA	NA	NA	Integron-associated	Enterobacter
GCA_025900345	Enterobacter hormaechei	ST177	1	blaIMP-4	GCA_025900345.1_PDT001469944.1_genomic_DAJRNF010000083.1	2019	2756	-	1	133	5445248	Oceania	Australia	Australia	NA	Victoria	SAMN31246761	PRJNA857525	2018	2018	shortread	Illumina	NA	human	-	mcr-9.1	GCA_030186955.1_hybrid_2	Plasmid	AA739	AJ055	IncHI2A,Rep 1088	IncHI2A	BX664015,000340__KU353730	MOBH	NC_012555_00231	MPF_F	NC_005211_00005,NC_009838_00006,NC_021845_00017,NC_005211_00030,NC_005211_00200,NC_005211_00207,NC_005211_00012	MOBH	NC_017500	conjugative	Unknown	CALIN	NA	NA	NA	NA	NA	NA	NA	NA	NA	NA	NA	Integron-associated	Enterobacter
GCA_025898985	Enterobacter hormaechei	ST175	1	blaIMP-4	GCA_025898985.1_PDT001469961.1_genomic_DAJRKQ010000078.1	2274	3011	-	1	123	5285606	Oceania	Australia	Australia	NA	Victoria	SAMN31246764	PRJNA857525	2018	2018	shortread	Illumina	NA	human	-	-	GCA_030248925.1_hybrid_4	Plasmid	AA002	AH532	IncL/M	IncL/M	AF550415	MOBP	NC_004464_00056	MPF_I	NC_004464_00105,NC_005246_00057,NC_019063_00094,NC_019344_00078,NC_004464_00066,NC_004464_00068,NC_019154_00069,NC_005246_00069,NC_004464_00073	-	-	conjugative	Unknown	CALIN	NA	NA	NA	NA	NA	NA	NA	NA	NA	NA	NA	Integron-associated	Enterobacter
GCA_025901685	Enterobacter hormaechei	ST141	1	blaIMP-4	GCA_025901685.1_PDT001469841.1_genomic_DAJRPT010000069.1	2274	3011	-	1	100	5128281	Oceania	Australia	Australia	NA	Victoria	SAMN31246770	PRJNA857525	2017	2017	shortread	Illumina	NA	human	-	-	GCA_030248925.1_hybrid_4	Plasmid	AA002	AH532	IncL/M	IncL/M	AF550415	MOBP	NC_004464_00056	MPF_I	NC_004464_00105,NC_005246_00057,NC_019063_00094,NC_019344_00078,NC_004464_00066,NC_004464_00068,NC_019154_00069,NC_005246_00069,NC_004464_00073	-	-	conjugative	Unknown	CALIN	NA	NA	NA	NA	NA	NA	NA	NA	NA	NA	NA	Integron-associated	Enterobacter
GCA_025901165	Enterobacter hormaechei	ST134	1	blaIMP-4	GCA_025901165.1_PDT001469935.1_genomic_DAJROU010000092.1	961	1698	-	2	149	5284534	Oceania	Australia	Australia	NA	Victoria	SAMN31246773	PRJNA857525	2019	2019	shortread	Illumina	NA	human	-	mcr-9.1	GCA_030187455.1_hybrid_2	Plasmid	AA739	AJ058	IncHI2A,Rep 1088	IncHI2A	BX664015,000340__KU353730	MOBH	NC_012555_00231	MPF_F	NC_005211_00005,NC_009838_00006,NC_021845_00017,NC_005211_00030,NC_005211_00200,NC_005211_00207,NC_005211_00012	MOBH	NC_017500	conjugative	Unknown	CALIN	NA	NA	NA	NA	NA	NA	NA	NA	NA	NA	NA	Integron-associated	Enterobacter
GCA_025900945	Enterobacter hormaechei	ST133	1	blaIMP-4	GCA_025900945.1_PDT001469871.1_genomic_DAJROJ010000123.1	964	1701	-	2	172	5532965	Oceania	Australia	Australia	NA	Victoria	SAMN31246778	PRJNA857525	2019	2019	shortread	Illumina	NA	human	-	mcr-9.1	GCA_030184095.1_hybrid_2	Plasmid	AA739	AJ055	IncHI2A,Rep 1088	IncHI2A	BX664015,000340__KU353730	MOBH	NC_012555_00231	MPF_F	NC_005211_00005,NC_009838_00006,NC_021845_00017,NC_005211_00030,NC_005211_00200,NC_005211_00207,NC_005211_00012	MOBH	NC_017500	conjugative	Unknown	CALIN	NA	NA	NA	NA	NA	NA	NA	NA	NA	NA	NA	Integron-associated	Enterobacter
GCA_026185015	Enterobacter hormaechei	ST114	2	blaIMP-4	GCA_026185015.1_PDT001469824.1_genomic_DAJWPW010000063.1	4184	4921	+	1	128	5153077	Oceania	Australia	Australia	NA	Victoria	SAMN31246787	PRJNA857525	2017	2017	shortread	Illumina	NA	human	-	mcr-9.1	GCA_030186075.1_hybrid_CPO153_unicycler_full_ont_2	Plasmid	AD444	AN003	IncFIA,IncFIB,IncP	IncFIA:IncFIB:IncP	AF250878,000107__CP014778_00094,000164__NC_022344_00310	MOBP	CP010360_00062	MPF_T	NC_022344_00321,NC_022344_00326,NC_022344_00330,NC_008757_00079	MOBF	NZ_CP013834	conjugative	Unknown	CALIN	NA	NA	NA	NA	NA	NA	NA	NA	NA	NA	NA	Integron-associated	Enterobacter
GCA_025900065	Enterobacter hormaechei	ST114	3	blaIMP-4	GCA_025900065.1_PDT001470039.1_genomic_DAJRMP010000142.1	844	1581	-	2	198	5572693	Oceania	Australia	Australia	NA	Victoria	SAMN31246788	PRJNA857525	2017	2017	shortread	Illumina	NA	human	-	mcr-9.1	GCA_030184115.1_hybrid_contig_3	Plasmid	AA739	AJ055	IncHI2A,Rep 1088	IncHI2A	BX664015,000340__KU353730	MOBH	NC_012555_00231	MPF_F	NC_005211_00030,NC_021845_00017,NC_009838_00006,NC_005211_00005,NC_005211_00207,NC_005211_00200,NC_005211_00012	MOBH	NC_017500	conjugative	Unknown	CALIN	NA	NA	NA	NA	NA	NA	NA	NA	NA	NA	NA	Integron-associated	Enterobacter
GCA_026185565	Enterobacter hormaechei	ST114	5	blaIMP-4	GCA_026185565.1_PDT001470030.1_genomic_DAJWQC010000075.1	668	1405	-	2	130	5362014	Oceania	Australia	Australia	NA	Victoria	SAMN31246789	PRJNA857525	2017	2017	shortread	Illumina	NA	human	-	mcr-9.1	GCA_030186955.1_hybrid_2	Plasmid	AA739	AJ055	IncHI2A,Rep 1088	IncHI2A	BX664015,000340__KU353730	MOBH	NC_012555_00231	MPF_F	NC_005211_00005,NC_009838_00006,NC_021845_00017,NC_005211_00030,NC_005211_00200,NC_005211_00207,NC_005211_00012	MOBH	NC_017500	conjugative	Unknown	CALIN	NA	NA	NA	NA	NA	NA	NA	NA	NA	NA	NA	Integron-associated	Enterobacter
GCA_025898665	Enterobacter hormaechei	ST114	5	blaIMP-4	GCA_025898665.1_PDT001470018.1_genomic_DAJRJZ010000098.1	866	1603	-	2	151	5525936	Oceania	Australia	Australia	NA	Victoria	SAMN31246790	PRJNA857525	2017	2017	shortread	Illumina	NA	human	-	mcr-9.1	GCA_030186955.1_hybrid_2	Plasmid	AA739	AJ055	IncHI2A,Rep 1088	IncHI2A	BX664015,000340__KU353730	MOBH	NC_012555_00231	MPF_F	NC_005211_00005,NC_009838_00006,NC_021845_00017,NC_005211_00030,NC_005211_00200,NC_005211_00207,NC_005211_00012	MOBH	NC_017500	conjugative	Unknown	CALIN	NA	NA	NA	NA	NA	NA	NA	NA	NA	NA	NA	Integron-associated	Enterobacter
GCA_025899645	Enterobacter hormaechei	ST114	1	blaIMP-4	GCA_025899645.1_PDT001469942.1_genomic_DAJRLW010000067.1	2274	3011	-	1	115	5416994	Oceania	Australia	Australia	NA	Victoria	SAMN31246791	PRJNA857525	2018	2018	shortread	Illumina	NA	human	-	mcr-9.1	GCA_030186955.1_hybrid_2	Plasmid	AA739	AJ055	IncHI2A,Rep 1088	IncHI2A	BX664015,000340__KU353730	MOBH	NC_012555_00231	MPF_F	NC_005211_00005,NC_009838_00006,NC_021845_00017,NC_005211_00030,NC_005211_00200,NC_005211_00207,NC_005211_00012	MOBH	NC_017500	conjugative	Unknown	CALIN	NA	NA	NA	NA	NA	NA	NA	NA	NA	NA	NA	Integron-associated	Enterobacter
GCA_025900645	Enterobacter hormaechei	ST114	4	blaIMP-4	GCA_025900645.1_PDT001469891.1_genomic_DAJRNV010000057.1	2621	3358	-	77	123	5474512	Oceania	Australia	Australia	NA	Victoria	SAMN31246792	PRJNA857525	2019	2019	shortread	Illumina	NA	human	-	mcr-9.1	GCA_030184345.1_hybrid_CPO361_unicycler_hybrid_2	Plasmid	AA739	AJ055	IncHI2A,Rep 1088	IncHI2A	BX664015,000340__KU353730	MOBH	NC_012555_00231	MPF_F	NC_005211_00005,NC_009838_00006,NC_021845_00017,NC_005211_00030,NC_005211_00200,NC_005211_00207,NC_005211_00012	MOBH	NC_017500	conjugative	Unknown	CALIN	NA	NA	NA	NA	NA	NA	NA	NA	NA	NA	NA	Integron-associated	Enterobacter
GCA_025900765	Enterobacter hormaechei	ST114	1	blaIMP-4	GCA_025900765.1_PDT001469886.1_genomic_DAJRNZ010000067.1	1301	2038	-	8	115	5461012	Oceania	Australia	Australia	NA	Victoria	SAMN31246793	PRJNA857525	2019	2019	shortread	Illumina	NA	human	-	mcr-9.1	GCA_030186955.1_hybrid_2	Plasmid	AA739	AJ055	IncHI2A,Rep 1088	IncHI2A	BX664015,000340__KU353730	MOBH	NC_012555_00231	MPF_F	NC_005211_00005,NC_009838_00006,NC_021845_00017,NC_005211_00030,NC_005211_00200,NC_005211_00207,NC_005211_00012	MOBH	NC_017500	conjugative	Unknown	CALIN	NA	NA	NA	NA	NA	NA	NA	NA	NA	NA	NA	Integron-associated	Enterobacter
GCA_025899445	Enterobacter hormaechei	ST114	3	blaIMP-4	GCA_025899445.1_PDT001469980.1_genomic_DAJRLO010000085.1	950	1687	-	2	137	5528132	Oceania	Australia	Australia	NA	Victoria	SAMN31246794	PRJNA857525	2018	2018	shortread	Illumina	NA	human	blaNDM-7	mcr-9.1	GCA_030186955.1_hybrid_2	Plasmid	AA739	AJ055	IncHI2A,Rep 1088	IncHI2A	BX664015,000340__KU353730	MOBH	NC_012555_00231	MPF_F	NC_005211_00005,NC_009838_00006,NC_021845_00017,NC_005211_00030,NC_005211_00200,NC_005211_00207,NC_005211_00012	MOBH	NC_017500	conjugative	Unknown	CALIN	NA	NA	NA	NA	NA	NA	NA	NA	NA	NA	NA	Integron-associated	Enterobacter
GCA_025898905	Enterobacter hormaechei	ST114	3	blaIMP-4	GCA_025898905.1_PDT001469979.1_genomic_DAJRKL010000067.1	1301	2038	-	8	108	5345489	Oceania	Australia	Australia	NA	Victoria	SAMN31246795	PRJNA857525	2018	2018	shortread	Illumina	NA	human	-	mcr-9.1	GCA_030186955.1_hybrid_2	Plasmid	AA739	AJ055	IncHI2A,Rep 1088	IncHI2A	BX664015,000340__KU353730	MOBH	NC_012555_00231	MPF_F	NC_005211_00005,NC_009838_00006,NC_021845_00017,NC_005211_00030,NC_005211_00200,NC_005211_00207,NC_005211_00012	MOBH	NC_017500	conjugative	Unknown	CALIN	NA	NA	NA	NA	NA	NA	NA	NA	NA	NA	NA	Integron-associated	Enterobacter
GCA_025900885	Enterobacter hormaechei	ST114	1	blaIMP-4	GCA_025900885.1_PDT001469874.1_genomic_DAJROG010000061.1	906	1643	-	2	107	5508936	Oceania	Australia	Australia	NA	Victoria	SAMN31246796	PRJNA857525	2018	2018	shortread	Illumina	NA	human	-	mcr-9.1	GCA_030184345.1_hybrid_CPO361_unicycler_hybrid_2	Plasmid	AA739	AJ055	IncHI2A,Rep 1088	IncHI2A	BX664015,000340__KU353730	MOBH	NC_012555_00231	MPF_F	NC_005211_00005,NC_009838_00006,NC_021845_00017,NC_005211_00030,NC_005211_00200,NC_005211_00207,NC_005211_00012	MOBH	NC_017500	conjugative	Unknown	CALIN	NA	NA	NA	NA	NA	NA	NA	NA	NA	NA	NA	Integron-associated	Enterobacter
GCA_025898625	Enterobacter hormaechei	ST108	1	blaIMP-4	GCA_025898625.1_PDT001470019.1_genomic_DAJRJY010000091.1	1764	2501	-	152	141	4984327	Oceania	Australia	Australia	NA	Victoria	SAMN31246809	PRJNA857525	2017	2017	shortread	Illumina	NA	human	-	-	GCA_030187125.1_hybrid_5	Plasmid	AA002	AH532	IncL/M	IncL/M	AF550415	MOBP	NC_004464_00056	MPF_I	NC_004464_00105,NC_005246_00057,NC_019063_00094,NC_019344_00078,NC_004464_00066,NC_004464_00068,NC_019154_00069,NC_005246_00069,NC_004464_00073	-	-	conjugative	Unknown	CALIN	NA	NA	NA	NA	NA	NA	NA	NA	NA	NA	NA	Integron-associated	Enterobacter
GCA_025900105	Enterobacter hormaechei	ST108	1	blaIMP-4	GCA_025900105.1_PDT001470017.1_genomic_DAJRMT010000067.1	1018	1755	-	2	119	5004603	Oceania	Australia	Australia	NA	Victoria	SAMN31246810	PRJNA857525	2017	2017	shortread	Illumina	NA	human	-	-	GCA_030187125.1_hybrid_5	Plasmid	AA002	AH532	IncL/M	IncL/M	AF550415	MOBP	NC_004464_00056	MPF_I	NC_004464_00105,NC_005246_00057,NC_019063_00094,NC_019344_00078,NC_004464_00066,NC_004464_00068,NC_019154_00069,NC_005246_00069,NC_004464_00073	-	-	conjugative	Unknown	CALIN	NA	NA	NA	NA	NA	NA	NA	NA	NA	NA	NA	Integron-associated	Enterobacter
GCA_025899585	Enterobacter hormaechei	ST108	1	blaIMP-4	GCA_025899585.1_PDT001469967.1_genomic_DAJRLR010000078.1	980	1717	-	2	127	5024008	Oceania	Australia	Australia	NA	Victoria	SAMN31246811	PRJNA857525	2017	2017	shortread	Illumina	NA	human	-	-	GCA_030187125.1_hybrid_5	Plasmid	AA002	AH532	IncL/M	IncL/M	AF550415	MOBP	NC_004464_00056	MPF_I	NC_004464_00105,NC_005246_00057,NC_019063_00094,NC_019344_00078,NC_004464_00066,NC_004464_00068,NC_019154_00069,NC_005246_00069,NC_004464_00073	-	-	conjugative	Unknown	CALIN	NA	NA	NA	NA	NA	NA	NA	NA	NA	NA	NA	Integron-associated	Enterobacter
GCA_025900245	Enterobacter hormaechei	ST108	1	blaIMP-4	GCA_025900245.1_PDT001469960.1_genomic_DAJRMZ010000075.1	973	1710	-	2	112	4874135	Oceania	Australia	Australia	NA	Victoria	SAMN31246812	PRJNA857525	2018	2018	shortread	Illumina	NA	human	-	-	GCA_030187125.1_hybrid_5	Plasmid	AA002	AH532	IncL/M	IncL/M	AF550415	MOBP	NC_004464_00056	MPF_I	NC_004464_00105,NC_005246_00057,NC_019063_00094,NC_019344_00078,NC_004464_00066,NC_004464_00068,NC_019154_00069,NC_005246_00069,NC_004464_00073	-	-	conjugative	Unknown	CALIN	NA	NA	NA	NA	NA	NA	NA	NA	NA	NA	NA	Integron-associated	Enterobacter
GCA_025901225	Enterobacter hormaechei	ST108	1	blaIMP-4	GCA_025901225.1_PDT001469958.1_genomic_DAJROS010000086.1	990	1727	-	2	122	4894524	Oceania	Australia	Australia	NA	Victoria	SAMN31246813	PRJNA857525	2018	2018	shortread	Illumina	NA	human	-	-	GCA_030187125.1_hybrid_5	Plasmid	AA002	AH532	IncL/M	IncL/M	AF550415	MOBP	NC_004464_00056	MPF_I	NC_004464_00105,NC_005246_00057,NC_019063_00094,NC_019344_00078,NC_004464_00066,NC_004464_00068,NC_019154_00069,NC_005246_00069,NC_004464_00073	-	-	conjugative	Unknown	CALIN	NA	NA	NA	NA	NA	NA	NA	NA	NA	NA	NA	Integron-associated	Enterobacter
GCA_025899305	Enterobacter hormaechei	ST108	1	blaIMP-4	GCA_025899305.1_PDT001470002.1_genomic_DAJRLE010000090.1	1764	2501	-	152	153	5268449	Oceania	Australia	Australia	NA	Victoria	SAMN31246815	PRJNA857525	2019	2019	shortread	Illumina	NA	human	-	-	GCA_030187125.1_hybrid_5	Plasmid	AA002	AH532	IncL/M	IncL/M	AF550415	MOBP	NC_004464_00056	MPF_I	NC_004464_00105,NC_005246_00057,NC_019063_00094,NC_019344_00078,NC_004464_00066,NC_004464_00068,NC_019154_00069,NC_005246_00069,NC_004464_00073	-	-	conjugative	Unknown	CALIN	NA	NA	NA	NA	NA	NA	NA	NA	NA	NA	NA	Integron-associated	Enterobacter
GCA_025899285	Enterobacter hormaechei	ST108	1	blaIMP-4	GCA_025899285.1_PDT001470000.1_genomic_DAJRLF010000058.1	1427	2164	+	2	95	4949441	Oceania	Australia	Australia	NA	Victoria	SAMN31246816	PRJNA857525	2018	2018	shortread	Illumina	NA	human	-	-	GCA_030187125.1_hybrid_5	Plasmid	AA002	AH532	IncL/M	IncL/M	AF550415	MOBP	NC_004464_00056	MPF_I	NC_004464_00105,NC_005246_00057,NC_019063_00094,NC_019344_00078,NC_004464_00066,NC_004464_00068,NC_019154_00069,NC_005246_00069,NC_004464_00073	-	-	conjugative	Unknown	CALIN	NA	NA	NA	NA	NA	NA	NA	NA	NA	NA	NA	Integron-associated	Enterobacter
SRR21866016	Enterobacter hormaechei	ST93	1	blaIMP-4	SRR21866016_55	3653	4390	-	81	180	5217702	Oceania	Australia	Australia	NA	Victoria	SAMN31246840	PRJNA857525	2017	2017	shortread	Illumina	NA	human	-	-	GCA_016772905.1_hybrid_contig_1	Plasmid	AA739	AJ058	IncHI2A,Rep 1088	IncHI2A	BX664015,000340__KU353730	MOBH	NC_012555_00231	MPF_F	NC_005211_00005,NC_009838_00006,NC_021845_00017,NC_005211_00030,NC_005211_00207,NC_005211_00200,NC_005211_00012	MOBH	NC_017500	conjugative	Unknown	CALIN	NA	NA	NA	NA	NA	NA	NA	NA	NA	NA	NA	Integron-associated	Enterobacter
SRR21866013	Enterobacter hormaechei	ST93	1	blaIMP-4	SRR21866013_65	669	1406	-	2	137	5135153	Oceania	Australia	Australia	NA	Victoria	SAMN31246843	PRJNA857525	2017	2017	shortread	Illumina	NA	human	-	mcr-9.1	GCA_030184755.1_hybrid_CPO301_unicycler_full_ont_2	Plasmid	AA739	AJ058	IncHI2A,Rep 1088	IncHI2A	BX664015,000340__KU353730	MOBH	NC_012555_00231	MPF_F	NC_005211_00207,NC_005211_00200,NC_005211_00005,NC_009838_00006,NC_021845_00017,NC_005211_00030,NC_005211_00012	MOBH	NC_017500	conjugative	Unknown	CALIN	NA	NA	NA	NA	NA	NA	NA	NA	NA	NA	NA	Integron-associated	Enterobacter
GCA_025901725	Enterobacter kobei	ST2240	1	blaIMP-4	GCA_025901725.1_PDT001469833.1_genomic_DAJRPW010000120.1	890	1627	-	2	171	5389146	Oceania	Australia	Australia	NA	Victoria	SAMN31246845	PRJNA857525	2017	2017	shortread	Illumina	NA	human	-	mcr-9.1	GCA_030184115.1_hybrid_contig_3	Plasmid	AA739	AJ055	IncHI2A,Rep 1088	IncHI2A	BX664015,000340__KU353730	MOBH	NC_012555_00231	MPF_F	NC_005211_00030,NC_021845_00017,NC_009838_00006,NC_005211_00005,NC_005211_00207,NC_005211_00200,NC_005211_00012	MOBH	NC_017500	conjugative	Unknown	CALIN	NA	NA	NA	NA	NA	NA	NA	NA	NA	NA	NA	Integron-associated	Enterobacter
SRR21865995	Enterobacter hormaechei	ST114	3	blaIMP-4	SRR21865995_72	669	1406	-	2	148	5473876	Oceania	Australia	Australia	NA	Victoria	SAMN31246849	PRJNA857525	2017	2017	shortread	Illumina	NA	human	-	mcr-9.1	GCA_030184115.1_hybrid_contig_3	Plasmid	AA739	AJ055	IncHI2A,Rep 1088	IncHI2A	BX664015,000340__KU353730	MOBH	NC_012555_00231	MPF_F	NC_005211_00030,NC_021845_00017,NC_009838_00006,NC_005211_00005,NC_005211_00207,NC_005211_00200,NC_005211_00012	MOBH	NC_017500	conjugative	Unknown	CALIN	NA	NA	NA	NA	NA	NA	NA	NA	NA	NA	NA	Integron-associated	Enterobacter
SRR21865994	Enterobacter hormaechei	ST114	3	blaIMP-4	SRR21865994_72	669	1406	-	2	144	5364239	Oceania	Australia	Australia	NA	Victoria	SAMN31246850	PRJNA857525	2017	2017	shortread	Illumina	NA	human	-	mcr-9.1	GCA_030184115.1_hybrid_contig_3	Plasmid	AA739	AJ055	IncHI2A,Rep 1088	IncHI2A	BX664015,000340__KU353730	MOBH	NC_012555_00231	MPF_F	NC_005211_00030,NC_021845_00017,NC_009838_00006,NC_005211_00005,NC_005211_00207,NC_005211_00200,NC_005211_00012	MOBH	NC_017500	conjugative	Unknown	CALIN	NA	NA	NA	NA	NA	NA	NA	NA	NA	NA	NA	Integron-associated	Enterobacter
GCA_031138315	Providencia rettgeri Spp 2	CG19	1	blaIMP-27	GCA_031138315.2_PDT001450938.5_genomic_ABMAAC020000021.1	70768	71505	+	114	106	5033175	North America	Northern America	United States of America	Indiana	USA	SAMN31249859	PRJNA288601	2022	44759	shortread	Illumina	sputum	human	-	-	NA	Unclassified molecule	NA	NA	NA	NA	NA	NA	NA	NA	NA	NA	NA	NA	Unknown	CALIN	NA	NA	NA	NA	NA	NA	NA	NA	NA	NA	NA	Integron-associated	Providencia
GCA_031145865	Morganella morganii	CG1	1	blaIMP-27	GCA_031145865.1_PDT001450936.2_genomic_ABMAJP010000016.1	6734	7471	+	41	68	4385695	North America	Northern America	United States of America	Indiana	NA	SAMN31249861	PRJNA288601	2022	44754	shortread	Illumina	Lower leg	human	-	-	NA	Unclassified molecule	NA	NA	NA	NA	NA	NA	NA	NA	NA	NA	NA	NA	Unknown	CALIN	71	ICEEc2	13.88	96.48	13033	93895	17433	13033	AS:i:23668	NA	NA	Integron/ICE-associated	Morganella morganii
SRR21882295	Enterobacter hormaechei	ST108	1	blaIMP-13	SRR21882295_52	2036	2773	-	35	103	5232550	North America	Northern America	United States of America	NA	NA	SAMN31261063	PRJNA288601	2022	44824	shortread	Illumina	sputum	human	-	mcr-9.1	GCA_022551585.1_ASM2255158v1_genomic_JAJEPE010000002.1	Plasmid	AA739	AJ059	IncHI2A,Rep 1088	IncHI2A	BX664015,000340__KU353730	MOBH	NC_012555_00231	MPF_F	NC_005211_00200,NC_005211_00030,NC_021845_00017,NC_009838_00006,NC_005211_00005,NC_005211_00207,NC_005211_00012	MOBH	NC_017500	conjugative	Unknown	CALIN	NA	NA	NA	NA	NA	NA	NA	NA	NA	NA	NA	Integron-associated	Enterobacter
GCA_026046855	Escherichia coli	ST2035	1	blaIMP-4	GCA_026046855.1_PDT001476613.1_genomic_DAJUSZ010000170.1	804	1541	-	2	232	4923238	Oceania	Australia	Australia	NA	Victoria	SAMN31262661	PRJNA857526	2017	2017	shortread	Illumina	NA	human	-	mcr-9.1	GCA_016773035.1_hybrid_2	Plasmid	AA739	AJ055	IncHI2A,Rep 1088	IncHI2A	BX664015,000340__KU353730	MOBH	NC_012555_00231	MPF_F	NC_005211_00005,NC_009838_00006,NC_021845_00017,NC_005211_00030,NC_005211_00200,NC_005211_00207,NC_005211_00012	MOBH	NC_017500	conjugative	Unknown	CALIN	NA	NA	NA	NA	NA	NA	NA	NA	NA	NA	NA	Integron-associated	Escherichia coli
GCA_026047575	Escherichia coli	ST1312	1	blaIMP-4	GCA_026047575.1_PDT001476573.1_genomic_DAJUUD010000158.1	2202	2939	-	1	233	5275865	Oceania	Australia	Australia	NA	Victoria	SAMN31262689	PRJNA857526	2019	2019	shortread	Illumina	NA	human	-	-	GCA_008931425.1_ASM893142v1_genomic_CP042514.1	Plasmid	AA002	AH532	IncL/M	IncL/M	AF550415	MOBP	NC_004464_00056	MPF_I	NC_004464_00105,NC_005246_00057,NC_019063_00094,NC_019344_00078,NC_004464_00066,NC_004464_00068,NC_019154_00069,NC_005246_00069,NC_004464_00073	-	-	conjugative	Unknown	CALIN	NA	NA	NA	NA	NA	NA	NA	NA	NA	NA	NA	Integron-associated	Escherichia coli
GCA_025883475	Klebsiella michiganensis	STNA	1	blaIMP-4	GCA_025883475.1_PDT001468671.1_genomic_DAJQWB010000112.1	2274	3011	-	1	168	6482386	Oceania	Australia	Australia	NA	Victoria	SAMN31262893	PRJNA857533	2017	2017	shortread	Illumina	NA	human	-	-	GCA_030248925.1_hybrid_4	Plasmid	AA002	AH532	IncL/M	IncL/M	AF550415	MOBP	NC_004464_00056	MPF_I	NC_004464_00105,NC_005246_00057,NC_019063_00094,NC_019344_00078,NC_004464_00066,NC_004464_00068,NC_019154_00069,NC_005246_00069,NC_004464_00073	-	-	conjugative	Unknown	CALIN	NA	NA	NA	NA	NA	NA	NA	NA	NA	NA	NA	Integron-associated	Klebsiella
GCA_025885795	Klebsiella michiganensis	ST50	1	blaIMP-4	GCA_025885795.1_PDT001468670.1_genomic_DAJQXY010000118.1	934	1671	-	2	161	6545833	Oceania	Australia	Australia	NA	Victoria	SAMN31262894	PRJNA857533	2017	2017	shortread	Illumina	NA	human	-	mcr-9.1	GCA_030184345.1_hybrid_CPO361_unicycler_hybrid_2	Plasmid	AA739	AJ055	IncHI2A,Rep 1088	IncHI2A	BX664015,000340__KU353730	MOBH	NC_012555_00231	MPF_F	NC_005211_00005,NC_009838_00006,NC_021845_00017,NC_005211_00030,NC_005211_00200,NC_005211_00207,NC_005211_00012	MOBH	NC_017500	conjugative	Unknown	CALIN	NA	NA	NA	NA	NA	NA	NA	NA	NA	NA	NA	Integron-associated	Klebsiella
GCA_025883535	Klebsiella oxytoca	ST178	1	blaIMP-4	GCA_025883535.1_PDT001468669.1_genomic_DAJQVX010000095.1	1001	1738	-	2	171	6582799	Oceania	Australia	Australia	NA	Victoria	SAMN31262895	PRJNA857533	2018	2018	shortread	Illumina	NA	human	-	mcr-9.1	GCA_021228715.1_ASM2122871v1_genomic_CP089400.1	Plasmid	AA739	AJ058	IncHI2A,Rep 1088	IncHI2A	BX664015,000340__KU353730	MOBH	NC_012555_00231	MPF_F	NC_005211_00200,NC_005211_00207,NC_005211_00005,NC_009838_00006,NC_021845_00017,NC_005211_00030,NC_005211_00012	MOBH	NC_017500	conjugative	Unknown	CALIN	NA	NA	NA	NA	NA	NA	NA	NA	NA	NA	NA	Integron-associated	Klebsiella
GCA_025883555	Klebsiella oxytoca	ST178	1	blaIMP-4	GCA_025883555.1_PDT001468668.1_genomic_DAJQVZ010000110.1	1974	2711	-	1	213	6362421	Oceania	Australia	Australia	NA	Victoria	SAMN31262896	PRJNA857533	2018	2018	shortread	Illumina	NA	human	-	mcr-9.1	GCA_016773175.1_hybrid_2	Plasmid	AA739	AJ058	IncHI2A,Rep 1088	IncHI2A	BX664015,000340__KU353730	MOBH	NC_012555_00231	MPF_F	NC_005211_00005,NC_009838_00006,NC_021845_00017,NC_005211_00030,NC_005211_00207,NC_005211_00200,NC_005211_00012	MOBH	NC_017500	conjugative	Unknown	CALIN	NA	NA	NA	NA	NA	NA	NA	NA	NA	NA	NA	Integron-associated	Klebsiella
GCA_025884355	Klebsiella michiganensis	ST231	1	blaIMP-4	GCA_025884355.1_PDT001468667.1_genomic_DAJQXA010000092.1	2274	3011	-	1	152	6507506	Oceania	Australia	Australia	NA	Victoria	SAMN31262897	PRJNA857533	2018	2018	shortread	Illumina	NA	human	-	-	GCA_008931425.1_ASM893142v1_genomic_CP042514.1	Plasmid	AA002	AH532	IncL/M	IncL/M	AF550415	MOBP	NC_004464_00056	MPF_I	NC_004464_00105,NC_005246_00057,NC_019063_00094,NC_019344_00078,NC_004464_00066,NC_004464_00068,NC_019154_00069,NC_005246_00069,NC_004464_00073	-	-	conjugative	Unknown	CALIN	NA	NA	NA	NA	NA	NA	NA	NA	NA	NA	NA	Integron-associated	Klebsiella
SRR21884304	Klebsiella variicola	ST2551	1	blaIMP-4	SRR21884304_24	1389	2126	+	70	65	5676573	Oceania	Australia	Australia	NA	Victoria	SAMN31262900	PRJNA857533	2017	2017	shortread	Illumina	NA	human	-	-	GCA_030248925.1_hybrid_4	Plasmid	AA002	AH532	IncL/M	IncL/M	AF550415	MOBP	NC_004464_00056	MPF_I	NC_004464_00105,NC_005246_00057,NC_019063_00094,NC_019344_00078,NC_004464_00066,NC_004464_00068,NC_019154_00069,NC_005246_00069,NC_004464_00073	-	-	conjugative	Class 1	Complete	NA	NA	NA	NA	NA	NA	NA	NA	NA	NA	NA	Integron-associated	Klebsiella
GCA_025883595	Klebsiella pneumoniae	ST20	1	blaIMP-4	GCA_025883595.1_PDT001468654.1_genomic_DAJQWE010000037.1	10914	11651	-	6	93	5733782	Oceania	Australia	Australia	NA	Victoria	SAMN31262910	PRJNA857533	2017	2017	shortread	Illumina	NA	human	-	-	GCA_030182785.1_hybrid_3	Plasmid	AA860	AJ266	IncC	IncC	000092__CP025470	MOBH,MOBH	NC_012885_00072,NC_012690_00071	MPF_F	NC_009140_00071,NC_014170_00023,NC_012885_00083,NC_016974_00085,NC_012885_00091,NC_023291_00077,NC_012885_00167,NC_008612_00190,NC_012885_00088	MOBH	JQ319772	conjugative	Unknown	CALIN	NA	NA	NA	NA	NA	NA	NA	NA	NA	NA	NA	Integron-associated	Klebsiella
GCA_025882995	Klebsiella pneumoniae	ST478	2	blaIMP-4	GCA_025882995.1_PDT001468653.1_genomic_DAJQUZ010000093.1	771	1508	-	2	136	5731158	Oceania	Australia	Australia	NA	Victoria	SAMN31262911	PRJNA857533	2017	2017	shortread	Illumina	NA	human	-	-	GCA_030187125.1_hybrid_5	Plasmid	AA002	AH532	IncL/M	IncL/M	AF550415	MOBP	NC_004464_00056	MPF_I	NC_004464_00105,NC_005246_00057,NC_019063_00094,NC_019344_00078,NC_004464_00066,NC_004464_00068,NC_019154_00069,NC_005246_00069,NC_004464_00073	-	-	conjugative	Unknown	CALIN	NA	NA	NA	NA	NA	NA	NA	NA	NA	NA	NA	Integron-associated	Klebsiella
GCA_025883055	Klebsiella pneumoniae	ST27	1	blaIMP-4	GCA_025883055.1_PDT001468646.1_genomic_DAJQVC010000083.1	10914	11651	-	6	189	5586005	Oceania	Australia	Australia	NA	Victoria	SAMN31262917	PRJNA857533	2017	2017	shortread	Illumina	NA	human	-	-	GCA_030184015.1_hybrid_3	Plasmid	AA860	AJ266	IncC	IncC	000092__CP025470	MOBH,MOBH	NC_012885_00072,NC_012690_00071	MPF_F	NC_009140_00071,NC_014170_00023,NC_012885_00083,NC_016974_00085,NC_012885_00091,NC_023291_00077,NC_012885_00167,NC_008612_00190,NC_012885_00088	MOBH	JQ319772	conjugative	Unknown	CALIN	NA	NA	NA	NA	NA	NA	NA	NA	NA	NA	NA	Integron-associated	Klebsiella
GCA_025883235	Klebsiella pneumoniae	ST416	1	blaIMP-4	GCA_025883235.1_PDT001468633.1_genomic_DAJQVJ010000141.1	2036	2773	-	1	228	5874467	Oceania	Australia	Australia	NA	Victoria	SAMN31262929	PRJNA857533	2017	2017	shortread	Illumina	NA	human	-	mcr-9.1	GCA_030183875.1_hybrid_2	Plasmid	AA002	AH532	IncL/M	IncL/M	AF550415	MOBP	NC_004464_00056	MPF_I	NC_004464_00105,NC_005246_00057,NC_019063_00094,NC_019344_00078,NC_004464_00066,NC_004464_00068,NC_019154_00069,NC_005246_00069,NC_004464_00073	-	-	conjugative	Unknown	CALIN	NA	NA	NA	NA	NA	NA	NA	NA	NA	NA	NA	Integron-associated	Klebsiella
GCA_025884455	Klebsiella pneumoniae	ST2217	1	blaIMP-4	GCA_025884455.1_PDT001468590.1_genomic_DAJQXF010000061.1	2274	3011	-	1	86	5676546	Oceania	Australia	Australia	NA	Victoria	SAMN31262969	PRJNA857533	2018	2018	shortread	Illumina	NA	human	-	-	GCA_030183875.1_hybrid_2	Plasmid	AA002	AH532	IncL/M	IncL/M	AF550415	MOBP	NC_004464_00056	MPF_I	NC_004464_00105,NC_005246_00057,NC_019063_00094,NC_019344_00078,NC_004464_00066,NC_004464_00068,NC_019154_00069,NC_005246_00069,NC_004464_00073	-	-	conjugative	Unknown	CALIN	NA	NA	NA	NA	NA	NA	NA	NA	NA	NA	NA	Integron-associated	Klebsiella
GCA_025883835	Klebsiella pneumoniae	ST1805	1	blaIMP-4	GCA_025883835.1_PDT001468582.1_genomic_DAJQWP010000037.1	10965	11702	-	23	62	5442927	Oceania	Australia	Australia	NA	Victoria	SAMN31262976	PRJNA857533	2019	2019	shortread	Illumina	NA	human	-	-	GCA_008931545.1_ASM893154v1_genomic_CP042580.1	Plasmid	AA002	AH532	IncL/M	IncL/M	AF550415	MOBP	NC_004464_00056	MPF_I	NC_004464_00105,NC_005246_00057,NC_019063_00094,NC_019344_00078,NC_004464_00066,NC_004464_00068,NC_019154_00069,NC_005246_00069,NC_004464_00073	-	-	conjugative	Unknown	CALIN	NA	NA	NA	NA	NA	NA	NA	NA	NA	2	IS110, IS6	Integron/IS-associated	Klebsiella
GCA_025883435	Klebsiella variicola	ST347	1	blaIMP-4	GCA_025883435.1_PDT001468580.1_genomic_DAJQVT010000071.1	2274	3011	-	1	113	6114667	Oceania	Australia	Australia	NA	Victoria	SAMN31262978	PRJNA857533	2018	2018	shortread	Illumina	NA	human	-	-	GCA_030183875.1_hybrid_2	Plasmid	AA002	AH532	IncL/M	IncL/M	AF550415	MOBP	NC_004464_00056	MPF_I	NC_004464_00105,NC_005246_00057,NC_019063_00094,NC_019344_00078,NC_004464_00066,NC_004464_00068,NC_019154_00069,NC_005246_00069,NC_004464_00073	-	-	conjugative	Unknown	CALIN	NA	NA	NA	NA	NA	NA	NA	NA	NA	NA	NA	Integron-associated	Klebsiella
GCA_025883455	Klebsiella variicola	ST3206	1	blaIMP-4	GCA_025883455.1_PDT001468579.1_genomic_DAJQVV010000066.1	2274	3011	-	1	109	6123753	Oceania	Australia	Australia	NA	Victoria	SAMN31262979	PRJNA857533	2019	2019	shortread	Illumina	NA	human	-	-	GCA_008931425.1_ASM893142v1_genomic_CP042514.1	Plasmid	AA002	AH532	IncL/M	IncL/M	AF550415	MOBP	NC_004464_00056	MPF_I	NC_004464_00105,NC_005246_00057,NC_019063_00094,NC_019344_00078,NC_004464_00066,NC_004464_00068,NC_019154_00069,NC_005246_00069,NC_004464_00073	-	-	conjugative	Unknown	CALIN	NA	NA	NA	NA	NA	NA	NA	NA	NA	NA	NA	Integron-associated	Klebsiella
GCA_025921245	Pseudomonas aeruginosa	ST357	2	blaIMP-7	GCA_025921245.1_PDT001471615.1_genomic_DAJRTG010000115.1	330	1067	+	1	165	6934522	Oceania	Australia	Australia	NA	Victoria	SAMN31263373	PRJNA857531	2017	2017	shortread	Illumina	NA	human	-	-	NA	Unclassified molecule	NA	NA	NA	NA	NA	NA	NA	NA	NA	NA	NA	NA	None	None	NA	NA	NA	NA	NA	NA	NA	NA	NA	NA	NA	Unclassified	Pseudomonas
GCA_025925035	Pseudomonas aeruginosa	ST260	1	blaIMP-14	GCA_025925035.1_PDT001471614.1_genomic_DAJRVZ010000175.1	722	1459	-	9	291	6831742	Oceania	Australia	Australia	NA	Victoria	SAMN31263374	PRJNA857531	2017	2017	shortread	Illumina	NA	human	-	-	NA	Unclassified molecule	NA	NA	NA	NA	NA	NA	NA	NA	NA	NA	NA	NA	Unknown	CALIN	NA	NA	NA	NA	NA	NA	NA	NA	NA	NA	NA	Integron-associated	Pseudomonas
GCA_025922465	Pseudomonas aeruginosa	ST357	2	blaIMP-7	GCA_025922465.1_PDT001471589.1_genomic_DAJRVO010000107.1	330	1067	+	1	143	6944582	Oceania	Australia	Australia	NA	Victoria	SAMN31263397	PRJNA857531	2017	2017	shortread	Illumina	NA	human	-	-	NA	Unclassified molecule	NA	NA	NA	NA	NA	NA	NA	NA	NA	NA	NA	NA	None	None	NA	NA	NA	NA	NA	NA	NA	NA	NA	NA	NA	Unclassified	Pseudomonas
GCA_025922045	Pseudomonas aeruginosa	ST235	7	blaIMP-26	GCA_025922045.1_PDT001471585.1_genomic_DAJRUU010000029.1	79805	80542	-	0	234	7125511	Oceania	Australia	Australia	NA	Victoria	SAMN31263401	PRJNA857531	2017	2017	shortread	Illumina	NA	human	-	-	NA	Unclassified molecule	NA	NA	NA	NA	NA	NA	NA	NA	NA	NA	NA	NA	Unknown	CALIN	NA	NA	NA	NA	NA	NA	NA	NA	NA	3	IS110, IS21, IS5	Integron/IS-associated	Pseudomonas
GCA_025922245	Pseudomonas aeruginosa	ST235	7	blaIMP-26	GCA_025922245.1_PDT001471558.1_genomic_DAJRVD010000033.1	79805	80542	-	0	174	7088547	Oceania	Australia	Australia	NA	Victoria	SAMN31263412	PRJNA857531	2017	2017	shortread	Illumina	NA	human	-	-	NA	Unclassified molecule	NA	NA	NA	NA	NA	NA	NA	NA	NA	NA	NA	NA	Unknown	CALIN	NA	NA	NA	NA	NA	NA	NA	NA	NA	3	IS110, IS21, IS5	Integron/IS-associated	Pseudomonas
GCA_025922565	Pseudomonas aeruginosa	ST244	1	blaIMP-1	GCA_025922565.1_PDT001471553.1_genomic_DAJRVS010000150.1	57	794	+	36	205	7092470	Oceania	Australia	Australia	NA	Victoria	SAMN31263416	PRJNA857531	2017	2017	shortread	Illumina	NA	human	-	-	NA	Unclassified molecule	NA	NA	NA	NA	NA	NA	NA	NA	NA	NA	NA	NA	Unknown	CALIN	NA	NA	NA	NA	NA	NA	NA	NA	NA	NA	NA	Integron-associated	Pseudomonas
GCA_025925235	Pseudomonas aeruginosa	ST244	1	blaIMP-1	GCA_025925235.1_PDT001471552.1_genomic_DAJRWH010000162.1	208	945	+	292	237	7211324	Oceania	Australia	Australia	NA	Victoria	SAMN31263417	PRJNA857531	2017	2017	shortread	Illumina	NA	human	blaNDM-1	-	NA	Unclassified molecule	NA	NA	NA	NA	NA	NA	NA	NA	NA	NA	NA	NA	Unknown	CALIN	NA	NA	NA	NA	NA	NA	NA	NA	NA	NA	NA	Integron-associated	Pseudomonas
GCA_025921725	Pseudomonas aeruginosa	ST233	1	blaIMP-7	GCA_025921725.1_PDT001471635.1_genomic_DAJRUE010000080.1	2601	3338	-	15	108	6874482	Oceania	Australia	Australia	NA	Victoria	SAMN31263453	PRJNA857531	2018	2018	shortread	Illumina	NA	human	-	-	NA	Unclassified molecule	NA	NA	NA	NA	NA	NA	NA	NA	NA	NA	NA	NA	Unknown	CALIN	NA	NA	NA	NA	NA	NA	NA	NA	NA	NA	NA	Integron-associated	Pseudomonas
GCA_025921805	Pseudomonas aeruginosa	ST244	1	blaIMP-1	GCA_025921805.1_PDT001471631.1_genomic_DAJRUH010000178.1	52	789	+	383	244	7205688	Oceania	Australia	Australia	NA	Victoria	SAMN31263457	PRJNA857531	2018	2018	shortread	Illumina	NA	human	blaNDM-1	-	NA	Unclassified molecule	NA	NA	NA	NA	NA	NA	NA	NA	NA	NA	NA	NA	Unknown	CALIN	NA	NA	NA	NA	NA	NA	NA	NA	NA	NA	NA	Integron-associated	Pseudomonas
GCA_025921205	Pseudomonas aeruginosa	ST964	1	blaIMP-1	GCA_025921205.1_PDT001471630.1_genomic_DAJRTE010000167.1	110	847	-	6	215	6667457	Oceania	Australia	Australia	NA	Victoria	SAMN31263458	PRJNA857531	2018	2018	shortread	Illumina	NA	human	-	-	GCA_016772915.1_hybrid_3	Plasmid	AD444	AN003	IncFIA,IncFIB,IncP	IncFIA:IncFIB:IncP	AF250878,000107__CP014778_00094,000164__NC_022344_00310	MOBP	CP010360_00062	MPF_T	NC_022344_00321,NC_022344_00326,NC_022344_00330,NC_008757_00079	MOBF	NZ_CP013834	conjugative	Unknown	CALIN	NA	NA	NA	NA	NA	NA	NA	NA	NA	NA	NA	Integron-associated	Pseudomonas
GCA_025921845	Pseudomonas aeruginosa	ST644	1	blaIMP-62	GCA_025921845.1_PDT001471628.1_genomic_DAJRUK010000121.1	53	790	+	10	211	7336569	Oceania	Australia	Australia	NA	Victoria	SAMN31263460	PRJNA857531	2019	2019	shortread	Illumina	NA	human	blaNDM-1	-	NA	Unclassified molecule	NA	NA	NA	NA	NA	NA	NA	NA	NA	NA	NA	NA	Unknown	CALIN	NA	NA	NA	NA	NA	NA	NA	NA	NA	1	IS6	Integron/IS-associated	Pseudomonas
SRR21884660	Pseudomonas monteilii	ST1	1	blaIMP-62	SRR21884660_42	5684	6421	-	7	120	5519952	Oceania	Australia	Australia	NA	Victoria	SAMN31263463	PRJNA857531	2019	2019	shortread	Illumina	NA	human	-	-	NA	Unclassified molecule	NA	NA	NA	NA	NA	NA	NA	NA	NA	NA	NA	NA	Unknown	CALIN	NA	NA	NA	NA	NA	NA	NA	NA	NA	NA	NA	Integron-associated	Pseudomonas
GCA_028057475	Pseudomonas aeruginosa	ST316	1	blaIMP-18	GCA_028057475.1_PDT001452501.1_genomic_ABKGCQ010000105.1	605	1342	-	6	147	6783848	North America	Northern America	United States of America	NA	NA	SAMN31275061	PRJNA288601	2022	2022	shortread	Illumina	urine	human	-	-	NA	Unclassified molecule	NA	NA	NA	NA	NA	NA	NA	NA	NA	NA	NA	NA	Unknown	CALIN	NA	NA	NA	NA	NA	NA	NA	NA	NA	NA	NA	Integron-associated	Pseudomonas
GCA_025892715	Pseudomonas aeruginosa	ST1047	1	blaIMP-1	GCA_025892715.1_PDT001469313.1_genomic_DAJRDV010000088.1	55	792	+	36	115	7223053	Europe	Western Europe	Germany	NA	Frankfurt am Main	SAMN31309197	PRJNA891092	2022	2022	shortread	Illumina	NA	human	-	-	NA	Unclassified molecule	NA	NA	NA	NA	NA	NA	NA	NA	NA	NA	NA	NA	Unknown	CALIN	NA	NA	NA	NA	NA	NA	NA	NA	NA	NA	NA	Integron-associated	Pseudomonas
GCA_025979445	Citrobacter freundii	ST95	4	blaIMP-4	GCA_025979445.1_PDT001474495.1_genomic_DAJSWG010000092.1	910	1647	-	2	132	5580731	Oceania	Australia	Australia	NA	Victoria	SAMN31357616	PRJNA870170	2017	2017	shortread	Illumina	NA	human	-	mcr-9.1	GCA_016774265.1_hybrid_2	Plasmid	AA739	AJ055	IncHI2A,Rep 1088	IncHI2A	BX664015,000340__KU353730	MOBH	NC_012555_00231	MPF_F	NC_005211_00005,NC_009838_00006,NC_021845_00017,NC_005211_00030,NC_005211_00200,NC_005211_00207,NC_005211_00012	MOBH	NC_017500	conjugative	Unknown	CALIN	NA	NA	NA	NA	NA	NA	NA	NA	NA	NA	NA	Integron-associated	Citrobacter
GCA_025972205	Citrobacter freundii	ST64	1	blaIMP-4	GCA_025972205.1_PDT001474456.1_genomic_DAJSPJ010000068.1	2019	2756	-	1	104	5364306	Oceania	Australia	Australia	NA	Victoria	SAMN31357620	PRJNA870170	2017	2017	shortread	Illumina	NA	human	-	-	GCA_008931545.1_ASM893154v1_genomic_CP042580.1	Plasmid	AA002	AH532	IncL/M	IncL/M	AF550415	MOBP	NC_004464_00056	MPF_I	NC_004464_00105,NC_005246_00057,NC_019063_00094,NC_019344_00078,NC_004464_00066,NC_004464_00068,NC_019154_00069,NC_005246_00069,NC_004464_00073	-	-	conjugative	Unknown	CALIN	NA	NA	NA	NA	NA	NA	NA	NA	NA	NA	NA	Integron-associated	Citrobacter
GCA_025974865	Citrobacter freundii	ST8	1	blaIMP-4	GCA_025974865.1_PDT001474451.1_genomic_DAJSTH010000102.1	869	1606	-	2	145	5553224	Oceania	Australia	Australia	NA	Victoria	SAMN31357621	PRJNA870170	2017	2017	shortread	Illumina	NA	human	-	-	GCA_019656495.1_ASM1965649v1_genomic_BPMM01000007.1	Plasmid	AA622	AI870	IncA	IncA	000090__FJ705807_00003	MOBH,MOBH	NC_012690_00071,NC_012885_00072	MPF_F	NC_012885_00084,NC_012885_00083,NC_012885_00082,NC_008612_00058,NC_009140_00071,NC_012885_00167,NC_012885_00093,NC_012885_00091,NC_012885_00088	-	-	conjugative	Unknown	CALIN	NA	NA	NA	NA	NA	NA	NA	NA	NA	NA	NA	Integron-associated	Citrobacter
GCA_025970785	Citrobacter freundii	ST501	1	blaIMP-4	GCA_025970785.1_PDT001474525.1_genomic_DAJSNP010000093.1	2274	3011	-	1	134	5172403	Oceania	Australia	Australia	NA	Victoria	SAMN31357622	PRJNA870170	2017	2017	shortread	Illumina	NA	human	-	-	GCA_030248925.1_hybrid_4	Plasmid	AA002	AH532	IncL/M	IncL/M	AF550415	MOBP	NC_004464_00056	MPF_I	NC_004464_00105,NC_005246_00057,NC_019063_00094,NC_019344_00078,NC_004464_00066,NC_004464_00068,NC_019154_00069,NC_005246_00069,NC_004464_00073	-	-	conjugative	Unknown	CALIN	NA	NA	NA	NA	NA	NA	NA	NA	NA	NA	NA	Integron-associated	Citrobacter
GCA_025979145	Citrobacter freundii	ST62	1	blaIMP-4	GCA_025979145.1_PDT001474524.1_genomic_DAJSVT010000149.1	2274	3011	-	1	240	5478008	Oceania	Australia	Australia	NA	Victoria	SAMN31357623	PRJNA870170	2017	2017	shortread	Illumina	NA	human	-	-	GCA_008931465.1_ASM893146v1_genomic_CP042501.1	Plasmid	AA002	AH532	IncL/M	IncL/M	AF550415	MOBP	NC_004464_00056	MPF_I	NC_004464_00105,NC_005246_00057,NC_019063_00094,NC_019344_00078,NC_004464_00066,NC_004464_00068,NC_019154_00069,NC_005246_00069,NC_004464_00073	-	-	conjugative	Unknown	CALIN	NA	NA	NA	NA	NA	NA	NA	NA	NA	NA	NA	Integron-associated	Citrobacter
GCA_025970825	Citrobacter freundii	ST335	1	blaIMP-4	GCA_025970825.1_PDT001474523.1_genomic_DAJSNQ010000112.1	2019	2756	-	1	164	5291051	Oceania	Australia	Australia	NA	Victoria	SAMN31357624	PRJNA870170	2018	2018	shortread	Illumina	NA	human	-	-	GCA_008931645.1_ASM893164v1_genomic_CP042553.1	Plasmid	AA045	AH628	IncFIB,IncFII,Rep 2272	IncFIB:IncFII-type 2	000101__NZ_CP012345_00042,AJ851089,CP042519_00001	MOBF	NC_021501_00073	MPF_F	NC_021501_00097,NC_006323_00096,NC_006323_00097,NC_006323_00105,NC_021501_00085,NC_021501_00084,NC_021501_00083,NC_006323_00113,NC_021501_00076,NC_009378_00101,NC_021501_00074	-	-	conjugative	Unknown	CALIN	NA	NA	NA	NA	NA	NA	NA	NA	NA	NA	NA	Integron-associated	Citrobacter
GCA_025979285	Citrobacter freundii	ST8	1	blaIMP-4	GCA_025979285.1_PDT001474522.1_genomic_DAJSVU010000134.1	1301	2038	-	8	209	5808792	Oceania	Australia	Australia	NA	Victoria	SAMN31357625	PRJNA870170	2018	2018	shortread	Illumina	NA	human	-	mcr-9.1	GCA_022551585.1_ASM2255158v1_genomic_JAJEPE010000002.1	Plasmid	AA739	AJ059	IncHI2A,Rep 1088	IncHI2A	BX664015,000340__KU353730	MOBH	NC_012555_00231	MPF_F	NC_005211_00200,NC_005211_00030,NC_021845_00017,NC_009838_00006,NC_005211_00005,NC_005211_00207,NC_005211_00012	MOBH	NC_017500	conjugative	Unknown	CALIN	NA	NA	NA	NA	NA	NA	NA	NA	NA	NA	NA	Integron-associated	Citrobacter
GCA_025974785	Citrobacter freundii	ST512	1	blaIMP-4	GCA_025974785.1_PDT001474521.1_genomic_DAJSTD010000085.1	2093	2830	-	1	120	5354204	Oceania	Australia	Australia	NA	Victoria	SAMN31357626	PRJNA870170	2018	2018	shortread	Illumina	NA	human	-	-	GCA_030186415.1_hybrid_2	Plasmid	AA739	AJ055	IncHI2A,Rep 1088	IncHI2A	BX664015,000340__KU353730	MOBH	NC_012555_00231	MPF_F	NC_005211_00005,NC_009838_00006,NC_021845_00017,NC_005211_00030,NC_005211_00200,NC_005211_00207,NC_005211_00012	MOBH	NC_017500	conjugative	Unknown	CALIN	NA	NA	NA	NA	NA	NA	NA	NA	NA	NA	NA	Integron-associated	Citrobacter
GCA_025971905	Citrobacter freundii	ST8	1	blaIMP-4	GCA_025971905.1_PDT001474520.1_genomic_DAJSPA010000124.1	707	1444	-	2	188	5650712	Oceania	Australia	Australia	NA	Victoria	SAMN31357627	PRJNA870170	2018	2018	shortread	Illumina	NA	human	-	mcr-9.1	GCA_008931505.1_ASM893150v1_genomic_CP042519.1	Plasmid	AA045	AH628	IncFIB,IncFII,Rep 2272	IncFIB:IncFII-type 2	000101__NZ_CP012345_00042,AJ851089,CP042519_00001	MOBF	NC_021501_00073	MPF_F	NC_021501_00097,NC_006323_00096,NC_006323_00097,NC_006323_00105,NC_021501_00085,NC_021501_00084,NC_021501_00083,NC_006323_00113,NC_021501_00076,NC_009378_00101,NC_021501_00074	-	-	conjugative	Unknown	CALIN	NA	NA	NA	NA	NA	NA	NA	NA	NA	NA	NA	Integron-associated	Citrobacter
SRR21962117	Citrobacter freundii	ST95	4	blaIMP-4	SRR21962117_81	13	750	+	2	181	5661620	Oceania	Australia	Australia	NA	Victoria	SAMN31357630	PRJNA870170	2017	2017	shortread	Illumina	NA	human	-	mcr-9.1	GCA_016774265.1_hybrid_2	Plasmid	AA739	AJ055	IncHI2A,Rep 1088	IncHI2A	BX664015,000340__KU353730	MOBH	NC_012555_00231	MPF_F	NC_005211_00005,NC_009838_00006,NC_021845_00017,NC_005211_00030,NC_005211_00200,NC_005211_00207,NC_005211_00012	MOBH	NC_017500	conjugative	Unknown	CALIN	NA	NA	NA	NA	NA	NA	NA	NA	NA	NA	NA	Integron-associated	Citrobacter
GCA_025972185	Proteus mirabilis	CG30	1	blaIMP-4	GCA_025972185.1_PDT001474459.1_genomic_DAJSPI010000080.1	10914	11651	-	6	391	4134218	Oceania	Australia	Australia	NA	Victoria	SAMN31357684	PRJNA870170	2018	2018	shortread	Illumina	NA	human	-	-	GCA_030182785.1_hybrid_3	Plasmid	AA860	AJ266	IncC	IncC	000092__CP025470	MOBH,MOBH	NC_012885_00072,NC_012690_00071	MPF_F	NC_009140_00071,NC_014170_00023,NC_012885_00083,NC_016974_00085,NC_012885_00091,NC_023291_00077,NC_012885_00167,NC_008612_00190,NC_012885_00088	MOBH	JQ319772	conjugative	Unknown	CALIN	NA	NA	NA	NA	NA	NA	NA	NA	NA	NA	NA	Integron-associated	Proteus
GCA_025979785	Providencia rettgeri Spp 1	CG4	1	blaIMP-4	GCA_025979785.1_PDT001474455.1_genomic_DAJSWW010000172.1	1293	2030	-	8	230	4740144	Oceania	Australia	Australia	NA	Victoria	SAMN31357696	PRJNA870170	2017	2017	shortread	Illumina	NA	human	-	-	GCA_033679665.1_ASM3367966v1_genomic_CP096316.1	Plasmid	AB133	AJ734	Unknown rep	Unknown rep	-	MOBH	CP028385_00049	MPF_T	NC_003905_00206	-	-	conjugative	Unknown	CALIN	NA	NA	NA	NA	NA	NA	NA	NA	NA	NA	NA	Integron-associated	Providencia
GCA_025779075	Pseudomonas aeruginosa	ST111	2	blaIMP-18	GCA_025779075.1_PDT001456783.1_genomic_ABIXZV010000062.1	3971	4708	-	0	121	7496188	North America	Northern America	United States of America	NA	NA	SAMN31388729	PRJNA288601	2021	2021	shortread	Illumina	Rectal	human	blaVIM-2	-	NA	Unclassified molecule	NA	NA	NA	NA	NA	NA	NA	NA	NA	NA	NA	NA	Unknown	CALIN	NA	NA	NA	NA	NA	NA	NA	NA	NA	NA	NA	Integron-associated	Pseudomonas
GCA_025778995	Pseudomonas aeruginosa	ST111	2	blaIMP-18	GCA_025778995.2_PDT001456769.2_genomic_ABIXZX020000068.1	6435	7172	-	16	137	7420459	North America	Northern America	United States of America	NA	NA	SAMN31388746	PRJNA288601	2022	2022	shortread	Illumina	Rectal	human	blaVIM-2	-	NA	Unclassified molecule	NA	NA	NA	NA	NA	NA	NA	NA	NA	NA	NA	NA	Unknown	CALIN	NA	NA	NA	NA	NA	NA	NA	NA	NA	1	IS21	Integron/IS-associated	Pseudomonas
GCA_025863395	Providencia rettgeri Spp 1	CG1	1	blaIMP-27	GCA_025863395.2_ASM2586339v2_genomic_ABJAKV020000011.1	125967	126704	+	50	52	4541189	North America	Northern America	United States of America	Minnesota	NA	SAMN31460739	PRJNA288601	2022	2022	shortread	Illumina	genital; vulva	human	-	-	NA	Unclassified molecule	NA	NA	NA	NA	NA	NA	NA	NA	NA	NA	NA	NA	None	None	NA	NA	NA	NA	NA	NA	NA	NA	NA	NA	NA	Unclassified	Providencia
GCA_025863315	Proteus mirabilis	CG32	1	blaIMP-27	GCA_025863315.2_ASM2586331v2_genomic_ABJAKP020000016.1	7847	8584	+	57	50	3952137	North America	Northern America	United States of America	Minnesota	NA	SAMN31460741	PRJNA288601	2022	2022	shortread	Illumina	urine	human	-	-	NA	Unclassified molecule	NA	NA	NA	NA	NA	NA	NA	NA	NA	NA	NA	NA	Unknown	CALIN	71	ICEEc2	13.88	96.48	13028	93895	18587	13028	AS:i:23664	NA	NA	Integron/ICE-associated	Proteus
GCA_025886485	Proteus mirabilis	CG10	1	blaIMP-27	GCA_025886485.2_PDT001468791.2_genomic_ABJBCY020000028.1	3411	4148	+	28	72	4364121	North America	Northern America	United States of America	Michigan	NA	SAMN31488170	PRJNA288601	2022	2022	shortread	Illumina	other	human	-	-	NA	Unclassified molecule	NA	NA	NA	NA	NA	NA	NA	NA	NA	NA	NA	NA	None	None	71	ICEEc2	7.59	100	7127	93895	14130	7127	AS:i:14254	NA	NA	ICE-associated	Proteus
GCA_025886585	Proteus mirabilis	CG31	1	blaIMP-27	GCA_025886585.2_PDT001468785.2_genomic_ABJBDC020000005.1	192613	193350	+	29	39	3896990	North America	Northern America	United States of America	Michigan	NA	SAMN31488185	PRJNA288601	2022	2022	shortread	NA	urine	human	-	-	NA	Unclassified molecule	NA	NA	NA	NA	NA	NA	NA	NA	NA	NA	NA	NA	Unknown	CALIN	71	ICEEc2	13.88	96.48	13028	93895	20741	13028	AS:i:23664	NA	NA	Integron/ICE-associated	Proteus
GCA_025886785	Providencia rettgeri Spp 1	CG4	1	blaIMP-27	GCA_025886785.3_PDT001468769.3_genomic_ABJBDM030000042.1	54	791	+	56	74	4700330	North America	Northern America	United States of America	Michigan	NA	SAMN31488200	PRJNA288601	2022	2022	shortread	NA	blood	human	-	-	NA	Unclassified molecule	NA	NA	NA	NA	NA	NA	NA	NA	NA	NA	NA	NA	Unknown	CALIN	NA	NA	NA	NA	NA	NA	NA	NA	NA	1	IS256	Integron/IS-associated	Providencia
GCA_025933235	Pseudomonas aeruginosa	ST235	1	blaIMP-1	GCA_025933235.2_PDT001471834.2_genomic_ABJCKZ020000083.1	3726	4463	-	311	129	7041035	North America	Northern America	United States of America	NA	NA	SAMN31535874	PRJNA288601	2022	2022	shortread	Illumina	blood	human	-	-	NA	Unclassified molecule	NA	NA	NA	NA	NA	NA	NA	NA	NA	NA	NA	NA	Unknown	CALIN	NA	NA	NA	NA	NA	NA	NA	NA	NA	1	IS110	Integron/IS-associated	Pseudomonas
GCA_025932375	Providencia rettgeri Spp 1	CG2	1	blaIMP-27	GCA_025932375.1_PDT001471833.1_genomic_ABJCJX010000007.1	228787	229524	+	14	43	4920381	North America	Northern America	United States of America	Wisconsin	NA	SAMN31535875	PRJNA288601	2022	2022	shortread	Illumina	Urine, Clean Catch	human	-	-	NA	Unclassified molecule	NA	NA	NA	NA	NA	NA	NA	NA	NA	NA	NA	NA	Unknown	CALIN	71	ICEEc2	13.88	96.48	13029	93895	20741	13029	AS:i:23666	NA	NA	Integron/ICE-associated	Providencia
GCA_025932355	Morganella morganii	CG15	1	blaIMP-27	GCA_025932355.2_PDT001471832.2_genomic_ABJCJY020000007.1	276730	277467	+	122	47	4388999	North America	Northern America	United States of America	Wisconsin	NA	SAMN31535876	PRJNA288601	2022	2022	shortread	Illumina	Foot	human	-	-	NA	Unclassified molecule	NA	NA	NA	NA	NA	NA	NA	NA	NA	NA	NA	NA	None	None	NA	NA	NA	NA	NA	NA	NA	NA	NA	NA	NA	Unclassified	Morganella morganii
GCA_025944485	Proteus mirabilis	CG1	1	blaIMP-27	GCA_025944485.2_ASM2594448v2_genomic_ABJCMA020000096.1	134	871	-	5	104	4029510	North America	Northern America	United States of America	Minnesota	NA	SAMN31537902	PRJNA288601	2022	2022	shortread	Illumina	Rectal Swab	human	-	-	NA	Unclassified molecule	NA	NA	NA	NA	NA	NA	NA	NA	NA	NA	NA	NA	None	None	NA	NA	NA	NA	NA	NA	NA	NA	NA	NA	NA	Unclassified	Proteus
GCA_026719115	Citrobacter braakii	ST110	1	blaIMP-4	GCA_026719115.1_ASM2671911v1_genomic_JAPPSS010000094.1	2528	3265	-	0	173	5574048	Asia	Eastern Asia	China	NA	China	SAMN31566687	PRJNA896793	2018	2018-01-31	shortread	NA	river water	environmental/other	blaKPC-2	-	GCA_019537315.1_ASM1953731v1_genomic_JAIEUC010000004.1	Plasmid	AA552	AI750	IncN	IncN	000153__NC_019087_00001	MOBF	NC_015599_00019	MPF_T	NC_009131_00030,NC_022375_00024	MOBF	NZ_CP016498	conjugative	None	None	NA	NA	NA	NA	NA	NA	NA	NA	NA	NA	NA	Unclassified	Citrobacter
GCA_026059755	Pseudomonas aeruginosa	ST348	1	blaIMP-81	GCA_026059755.2_PDT001480843.2_genomic_ABJFCG020000059.1	17223	17960	-	0	143	7174648	North America	Northern America	United States of America	NA	NA	SAMN31650669	PRJNA288601	2022	44743	shortread	Illumina	urine	human	-	-	NA	Unclassified molecule	NA	NA	NA	NA	NA	NA	NA	NA	NA	NA	NA	NA	None	None	NA	NA	NA	NA	NA	NA	NA	NA	NA	NA	NA	Unclassified	Pseudomonas
GCA_026062015	Pseudomonas aeruginosa	ST395	1	blaIMP-13	GCA_026062015.2_PDT001480860.2_genomic_ABJFFF020000029.1	25426	26163	+	2	87	7078986	North America	Northern America	United States of America	NA	NA	SAMN31650680	PRJNA288601	2022	44800	shortread	Illumina	sputum	human	-	-	NA	Unclassified molecule	NA	NA	NA	NA	NA	NA	NA	NA	NA	NA	NA	NA	Class 1	Complete	1010	ICEPae690	7.46	95.43	6431	86203	20741	6431	AS:i:11102	1	IS6	Integron/ICE/IS-associated	Pseudomonas
GCA_026058855	Pseudomonas aeruginosa	ST395	1	blaIMP-13	GCA_026058855.2_PDT001480818.2_genomic_ABJFBZ020000030.1	25430	26167	+	2	103	7005316	North America	Northern America	United States of America	NA	NA	SAMN31650719	PRJNA288601	2022	44819	shortread	Illumina	urine	human	-	-	NA	Unclassified molecule	NA	NA	NA	NA	NA	NA	NA	NA	NA	NA	NA	NA	Class 1	Complete	1010	ICEPae690	7.46	95.43	6431	86203	20741	6431	AS:i:11102	1	IS6	Integron/ICE/IS-associated	Pseudomonas
GCA_029102715	Pseudomonas aeruginosa	ST357	1	blaIMP-93	GCA_029102715.1_ASM2910271v1_genomic_JAPMII010000067.1	793	1530	-	0	198	6863524	South America	South America	Peru	NA	San Martin, Tarapoto	SAMN31751307	PRJNA902292	2021	2021	shortread	Illumina	Urine culture	human	-	-	NA	Unclassified molecule	NA	NA	NA	NA	NA	NA	NA	NA	NA	NA	NA	NA	Unknown	CALIN	NA	NA	NA	NA	NA	NA	NA	NA	NA	NA	NA	Integron-associated	Pseudomonas
SRR22314966	Enterobacter hormaechei	ST108	1	blaIMP-13	SRR22314966_49	1017	1754	+	24	101	5302317	North America	Northern America	United States of America	NA	NA	SAMN31759564	PRJNA288601	2022	44856	shortread	Illumina	urine	human	-	mcr-9.1	GCA_022551585.1_ASM2255158v1_genomic_JAJEPE010000002.1	Plasmid	AA739	AJ059	IncHI2A,Rep 1088	IncHI2A	BX664015,000340__KU353730	MOBH	NC_012555_00231	MPF_F	NC_005211_00200,NC_005211_00030,NC_021845_00017,NC_009838_00006,NC_005211_00005,NC_005211_00207,NC_005211_00012	MOBH	NC_017500	conjugative	Unknown	CALIN	NA	NA	NA	NA	NA	NA	NA	NA	NA	NA	NA	Integron-associated	Enterobacter
GCA_027132255	Pseudomonas aeruginosa	ST1047	1	blaIMP-1	GCA_027132255.1_PDT001538087.1_genomic_DALIDW010000096.1	14919	15656	+	167	277	7016612	Europe	Western Europe	Netherlands	NA	NA	SAMN31807486	PRJNA903550	2022	44711	shortread	Illumina	not collected	human	-	-	NA	Unclassified molecule	NA	NA	NA	NA	NA	NA	NA	NA	NA	NA	NA	NA	Class 1	Complete	NA	NA	NA	NA	NA	NA	NA	NA	NA	NA	NA	Integron-associated	Pseudomonas
GCA_027132435	Pseudomonas aeruginosa	ST1047	2	blaIMP-1	GCA_027132435.1_PDT001538056.1_genomic_DALIED010000153.1	1678	2415	+	94	269	7002397	Europe	Western Europe	Netherlands	NA	NA	SAMN31807514	PRJNA903550	2022	44790	shortread	Illumina	not collected	human	-	-	GCA_021165815.1_ASM2116581v1_genomic_CP088967.1	Plasmid	AC079	AL116	Rep 1420	Rep 1420	000762__KU922118	MOBQ	CP039915_00012	MPF_T	NC_006277_00023	-	-	conjugative	Unknown	CALIN	NA	NA	NA	NA	NA	NA	NA	NA	NA	NA	NA	Integron-associated	Pseudomonas
GCA_027133875	Pseudomonas aeruginosa	ST1047	3	blaIMP-1	GCA_027133875.1_PDT001538051.1_genomic_DALIFY010000009.1	1699	2436	+	17	307	6914127	Europe	Western Europe	Netherlands	NA	NA	SAMN31807519	PRJNA903550	2022	44798	shortread	Illumina	not collected	human	-	-	NA	Unclassified molecule	NA	NA	NA	NA	NA	NA	NA	NA	NA	NA	NA	NA	Unknown	CALIN	NA	NA	NA	NA	NA	NA	NA	NA	NA	NA	NA	Integron-associated	Pseudomonas
GCA_027133815	Pseudomonas aeruginosa	ST1047	3	blaIMP-1	GCA_027133815.1_PDT001538047.1_genomic_DALIFZ010000025.1	1899	2636	+	17	193	6866755	Europe	Western Europe	Netherlands	NA	NA	SAMN31807522	PRJNA903550	2022	44799	shortread	Illumina	not collected	human	-	-	NA	Unclassified molecule	NA	NA	NA	NA	NA	NA	NA	NA	NA	NA	NA	NA	Unknown	CALIN	NA	NA	NA	NA	NA	NA	NA	NA	NA	NA	NA	Integron-associated	Pseudomonas
GCA_026531635	Providencia rettgeri Spp 1	CG1	1	blaIMP-27	GCA_026531635.2_ASM2653163v2_genomic_ABJPFO020000011.1	126088	126825	+	14	45	4440447	North America	Northern America	United States of America	Minnesota	NA	SAMN31932865	PRJNA288601	2022	2022	shortread	Illumina	urine nephrostomy tube	human	-	-	NA	Unclassified molecule	NA	NA	NA	NA	NA	NA	NA	NA	NA	NA	NA	NA	Unknown	CALIN	71	ICEEc2	13.88	96.48	13029	93895	20741	13029	AS:i:23666	NA	NA	Integron/ICE-associated	Providencia
GCA_026533315	Providencia rettgeri Spp 1	CG11	1	blaIMP-27	GCA_026533315.2_ASM2653331v2_genomic_ABJPGG020000051.1	141	878	+	73	78	4903369	North America	Northern America	United States of America	Minnesota	NA	SAMN31932868	PRJNA288601	2022	2022	shortread	Illumina	wound	human	-	-	NA	Unclassified molecule	NA	NA	NA	NA	NA	NA	NA	NA	NA	NA	NA	NA	Unknown	CALIN	NA	NA	NA	NA	NA	NA	NA	NA	NA	NA	NA	Integron-associated	Providencia
GCA_026533915	Citrobacter freundii	ST396	1	blaIMP-4	GCA_026533915.1_PDT001505246.1_genomic_DAKLAJ010000088.1	2020	2757	-	1	131	5437611	Oceania	Australia	Australia	NA	Victoria	SAMN31933574	PRJNA870170	2016	2016	shortread	Illumina	NA	human	-	-	GCA_008931545.1_ASM893154v1_genomic_CP042580.1	Plasmid	AA002	AH532	IncL/M	IncL/M	AF550415	MOBP	NC_004464_00056	MPF_I	NC_004464_00105,NC_005246_00057,NC_019063_00094,NC_019344_00078,NC_004464_00066,NC_004464_00068,NC_019154_00069,NC_005246_00069,NC_004464_00073	-	-	conjugative	Unknown	CALIN	NA	NA	NA	NA	NA	NA	NA	NA	NA	NA	NA	Integron-associated	Citrobacter
GCA_026533585	Pseudomonas aeruginosa	ST111	3	blaIMP-4	GCA_026533585.1_PDT001505281.1_genomic_DAKKZZ010000125.1	668	1405	-	2	183	7193025	Oceania	Australia	Australia	NA	Victoria	SAMN31933586	PRJNA857531	2012	2012	shortread	Illumina	NA	human	-	-	GCA_030186385.1_hybrid_CPO111_unicycler_pooled_ont_2	Plasmid	AC082	AL120	Unknown rep	Unknown rep	-	-	-	-	-	-	-	non-mobilizable	Unknown	CALIN	NA	NA	NA	NA	NA	NA	NA	NA	NA	NA	NA	Integron-associated	Pseudomonas
GCA_026533695	Pseudomonas aeruginosa	ST111	1	blaIMP-4	GCA_026533695.1_PDT001505280.1_genomic_DAKKZU010000094.1	9325	10062	-	75	183	7147755	Oceania	Australia	Australia	NA	Victoria	SAMN31933587	PRJNA857531	2014	2014	shortread	Illumina	NA	human	-	-	NA	Unclassified molecule	NA	NA	NA	NA	NA	NA	NA	NA	NA	NA	NA	NA	Unknown	CALIN	NA	NA	NA	NA	NA	NA	NA	NA	NA	NA	NA	Integron-associated	Pseudomonas
GCA_026535375	Pseudomonas aeruginosa	ST260	1	blaIMP-14	GCA_026535375.1_PDT001505277.1_genomic_DAKLCT010000137.1	722	1459	-	9	224	6932989	Oceania	Australia	Australia	NA	Victoria	SAMN31933588	PRJNA857531	2014	2014	shortread	Illumina	NA	human	-	-	NA	Unclassified molecule	NA	NA	NA	NA	NA	NA	NA	NA	NA	NA	NA	NA	Unknown	CALIN	NA	NA	NA	NA	NA	NA	NA	NA	NA	NA	NA	Integron-associated	Pseudomonas
GCA_026533295	Pseudomonas aeruginosa	ST111	1	blaIMP-4	GCA_026533295.1_PDT001505276.1_genomic_DAKKZJ010000082.1	9325	10062	-	75	169	7189536	Oceania	Australia	Australia	NA	Victoria	SAMN31933589	PRJNA857531	2014	2014	shortread	Illumina	NA	human	-	-	NA	Unclassified molecule	NA	NA	NA	NA	NA	NA	NA	NA	NA	NA	NA	NA	Unknown	CALIN	NA	NA	NA	NA	NA	NA	NA	NA	NA	NA	NA	Integron-associated	Pseudomonas
GCA_026532915	Pseudomonas aeruginosa	ST260	1	blaIMP-14	GCA_026532915.1_PDT001505275.1_genomic_DAKKYH010000138.1	722	1459	-	9	217	7059869	Oceania	Australia	Australia	NA	Victoria	SAMN31933590	PRJNA857531	2015	2015	shortread	Illumina	NA	human	-	-	NA	Unclassified molecule	NA	NA	NA	NA	NA	NA	NA	NA	NA	NA	NA	NA	Unknown	CALIN	NA	NA	NA	NA	NA	NA	NA	NA	NA	NA	NA	Integron-associated	Pseudomonas
GCA_026533665	Pseudomonas aeruginosa	ST260	1	blaIMP-14	GCA_026533665.1_PDT001505274.1_genomic_DAKKZY010000134.1	722	1459	-	9	207	6961331	Oceania	Australia	Australia	NA	Victoria	SAMN31933591	PRJNA857531	2015	2015	shortread	Illumina	NA	human	-	-	NA	Unclassified molecule	NA	NA	NA	NA	NA	NA	NA	NA	NA	NA	NA	NA	Unknown	CALIN	NA	NA	NA	NA	NA	NA	NA	NA	NA	NA	NA	Integron-associated	Pseudomonas
GCA_026533335	Pseudomonas aeruginosa	ST111	1	blaIMP-4	GCA_026533335.1_PDT001505273.1_genomic_DAKKZK010000117.1	53	790	+	195	157	7130560	Oceania	Australia	Australia	NA	Victoria	SAMN31933592	PRJNA857531	2015	2015	shortread	Illumina	NA	human	-	-	NA	Unclassified molecule	NA	NA	NA	NA	NA	NA	NA	NA	NA	NA	NA	NA	None	None	NA	NA	NA	NA	NA	NA	NA	NA	NA	NA	NA	Unclassified	Pseudomonas
GCA_026533655	Pseudomonas aeruginosa	ST111	1	blaIMP-4	GCA_026533655.1_PDT001505271.1_genomic_DAKKZW010000022.1	116236	116973	-	85	143	6973272	Oceania	Australia	Australia	NA	Victoria	SAMN31933594	PRJNA857531	2015	2015	shortread	Illumina	NA	human	-	-	NA	Unclassified molecule	NA	NA	NA	NA	NA	NA	NA	NA	NA	NA	NA	NA	Unknown	CALIN	NA	NA	NA	NA	NA	NA	NA	NA	NA	NA	NA	Integron-associated	Pseudomonas
GCA_026532935	Pseudomonas aeruginosa	ST111	1	blaIMP-4	GCA_026532935.1_PDT001505270.1_genomic_DAKKYK010000082.1	9325	10062	-	75	158	6990772	Oceania	Australia	Australia	NA	Victoria	SAMN31933595	PRJNA857531	2016	2016	shortread	Illumina	NA	human	-	-	GCA_030186385.1_hybrid_CPO111_unicycler_pooled_ont_2	Plasmid	AC082	AL120	Unknown rep	Unknown rep	-	-	-	-	-	-	-	non-mobilizable	Unknown	CALIN	NA	NA	NA	NA	NA	NA	NA	NA	NA	NA	NA	Integron-associated	Pseudomonas
GCA_026533575	Pseudomonas aeruginosa	ST357	2	blaIMP-7	GCA_026533575.1_PDT001505279.1_genomic_DAKKZX010000107.1	442	1179	-	14	151	6950266	Oceania	Australia	Australia	NA	Victoria	SAMN31933596	PRJNA857531	2016	2016	shortread	Illumina	NA	human	-	-	NA	Unclassified molecule	NA	NA	NA	NA	NA	NA	NA	NA	NA	NA	NA	NA	None	None	NA	NA	NA	NA	NA	NA	NA	NA	NA	NA	NA	Unclassified	Pseudomonas
GCA_026533615	Pseudomonas aeruginosa	ST357	2	blaIMP-7	GCA_026533615.1_PDT001505278.1_genomic_DAKKZV010000135.1	330	1067	+	1	181	6972692	Oceania	Australia	Australia	NA	Victoria	SAMN31933597	PRJNA857531	2016	2016	shortread	Illumina	NA	human	-	-	NA	Unclassified molecule	NA	NA	NA	NA	NA	NA	NA	NA	NA	NA	NA	NA	None	None	NA	NA	NA	NA	NA	NA	NA	NA	NA	NA	NA	Unclassified	Pseudomonas
GCA_026531855	Klebsiella pneumoniae	ST20	1	blaIMP-4	GCA_026531855.1_PDT001505259.1_genomic_DAKKWX010000056.1	2274	3011	-	1	92	5546662	Oceania	Australia	Australia	NA	Victoria	SAMN31933634	PRJNA857533	2015	2015	shortread	Illumina	NA	human	-	-	GCA_008931425.1_ASM893142v1_genomic_CP042514.1	Plasmid	AA002	AH532	IncL/M	IncL/M	AF550415	MOBP	NC_004464_00056	MPF_I	NC_004464_00105,NC_005246_00057,NC_019063_00094,NC_019344_00078,NC_004464_00066,NC_004464_00068,NC_019154_00069,NC_005246_00069,NC_004464_00073	-	-	conjugative	Unknown	CALIN	NA	NA	NA	NA	NA	NA	NA	NA	NA	NA	NA	Integron-associated	Klebsiella
GCA_026533795	Klebsiella pneumoniae	ST17	1	blaIMP-4	GCA_026533795.1_PDT001505258.1_genomic_DAKLAC010000077.1	2020	2757	-	1	124	5500069	Oceania	Australia	Australia	NA	Victoria	SAMN31933635	PRJNA857533	2015	2015	shortread	Illumina	NA	human	-	-	GCA_008931425.1_ASM893142v1_genomic_CP042514.1	Plasmid	AA002	AH532	IncL/M	IncL/M	AF550415	MOBP	NC_004464_00056	MPF_I	NC_004464_00105,NC_005246_00057,NC_019063_00094,NC_019344_00078,NC_004464_00066,NC_004464_00068,NC_019154_00069,NC_005246_00069,NC_004464_00073	-	-	conjugative	Unknown	CALIN	NA	NA	NA	NA	NA	NA	NA	NA	NA	NA	NA	Integron-associated	Klebsiella
