## Supplemental tables S1-S9 for "The rise and global spread of IMP carbapenemases (1996–2023): a genomic epidemiology study" (part 3 of 3)

### Sheet: Table_S1 (continued)
Filename	Species	Lineage	SKA_cluster	Gene_symbol	IMP_contig_name	IMP_start_coordinates	IMP_stop_coordinates	IMP_strand	Flanker_cluster	Num_contigs	Genome_length_bp	Geographic_region	Geographic_subregion	Country	State	City	BioSample	BioProject	Year	Date	Assembly_type	seq_tech	Isolation_source	Isolation_type	other_carbapenemase_genes	colistin_genes	MOB-suite_mash_nearest_neighbor	MOB-suite_molecule_type	MOB-suite_primary_cluster_id	MOB-suite_secondary_cluster_id	MOB-suite_rep_type	MOB-suite_rep_type_simplified	MOB-suite_rep_type_accession	MOB-suite_relaxase_type	MOB-suite_relaxase_type_accession	MOB-suite_mpf_type	MOB-suite_mpf_type_accession	MOB-suite_orit_type	MOB-suite_orit_accession	MOB-suite_predicted_mobility	Integron_class	Integron_status	ICEberg2_entry	ICE_Type	ICE_qc	ICE_ident	ICE_alignment_length	ICE_query_length	ICE_target_length	ICE_block_length	ICE_AS	num_IS_per_IMP_genome	IS_near_blaIMP	IMP_mobilisation	Species_simplified
SRR22456217	Enterobacter hormaechei	ST65	1	blaIMP-4	SRR22456217_61	669	1406	-	2	121	5398882	Oceania	Australia	Australia	NA	Victoria	SAMN31933932	PRJNA857525	2016	2016	shortread	Illumina	NA	human	-	mcr-9.1	GCA_021869645.1_ASM2186964v1_genomic_CP091493.1	Plasmid	AA739	AJ059	IncHI2A,Rep 1088	IncHI2A	BX664015,000340__KU353730	MOBH	NC_012555_00231	MPF_F	NC_005211_00200,NC_005211_00207,NC_005211_00005,NC_009838_00006,NC_021845_00017,NC_005211_00030,NC_005211_00012	MOBH	NC_017500	conjugative	Unknown	CALIN	NA	NA	NA	NA	NA	NA	NA	NA	NA	NA	NA	Integron-associated	Enterobacter
GCA_026735245	Proteus mirabilis	CG2	3	blaIMP-27	GCA_026735245.2_PDT001516687.2_genomic_ABJSJW020000006.1	34357	35094	-	6	35	4072880	North America	Northern America	United States of America	Wisconsin	NA	SAMN32099848	PRJNA288601	2022	2022	shortread	Illumina	urine	human	-	-	NA	Unclassified molecule	NA	NA	NA	NA	NA	NA	NA	NA	NA	NA	NA	NA	Unknown	CALIN	71	ICEEc2	10.59	100	9947	93895	10741	9947	AS:i:19894	NA	NA	Integron/ICE-associated	Proteus
GCA_031138215	Providencia rettgeri Spp 2	CG20	1	blaIMP-27	GCA_031138215.2_PDT001519449.5_genomic_ABLZZW020000044.1	54	791	+	34	85	4823583	North America	Northern America	United States of America	Indiana	USA	SAMN32116104	PRJNA288601	2022	44826	shortread	Illumina	urine	human	-	-	NA	Unclassified molecule	NA	NA	NA	NA	NA	NA	NA	NA	NA	NA	NA	NA	None	None	NA	NA	NA	NA	NA	NA	NA	NA	NA	NA	NA	Unclassified	Providencia
GCA_031138095	Providencia rettgeri Spp 2	CG21	1	blaIMP-27	GCA_031138095.2_PDT001519458.5_genomic_ABLZZR020000046.1	54	791	+	40	72	4773770	North America	Northern America	United States of America	Indiana	USA	SAMN32116110	PRJNA288601	2022	44852	shortread	Illumina	urine	human	-	-	NA	Unclassified molecule	NA	NA	NA	NA	NA	NA	NA	NA	NA	NA	NA	NA	None	None	NA	NA	NA	NA	NA	NA	NA	NA	NA	NA	NA	Unclassified	Providencia
GCA_027270355	Proteus mirabilis	CG29	1	blaIMP-6	GCA_027270355.1_ASM2727035v1_genomic_JAPWSP010000001.1	1438145	1438882	+	14	2	4304447	Asia	Eastern Asia	South Korea	NA	Seoul	SAMN32165630	PRJNA911217	2018	43178	longread/hybrid	Nanopore	hospital	human	-	-	NA	Chromosomal	NA	NA	NA	NA	NA	NA	NA	NA	NA	NA	NA	NA	Class 1	Complete	944	ICE6440	13.05	91.76	10876	83339	20741	10876	AS:i:19016	3	IS91, IS481, IS6	Integron/ICE/IS-associated	Proteus
GCA_029635815	Raoultella planticola	STNA	1	blaIMP-4	GCA_029635815.1_ASM2963581v1_genomic_CP114773.1	240088	240825	-	15	5	6312961	Asia	Eastern Asia	China	NA	Hangzhou	SAMN32289991	PRJNA913290	2021	44295	longread/hybrid	unknown_longread	bronchoalveolar lavage fluid	human	-	-	MF344564	Plasmid	AC212	AL310	IncU	IncU	000212__CP012556_00176	-	-	MPF_F	NC_016980_00110,NC_018107_00216,NC_018107_00235,NC_023911_00309,NC_016980_00099	-	-	non-mobilizable	None	None	NA	NA	NA	NA	NA	NA	NA	NA	NA	1	IS91	IS-associated	Klebsiella
GCA_027359235	Pseudomonas aeruginosa	ST277	1	blaIMP-45	GCA_027359235.1_ASM2735923v1_genomic_CP114762.1	26462	27196	-	5	2	7256240	Asia	Eastern Asia	China	NA	Guangzhou	SAMN32299599	PRJNA913466	2022	2022	longread/hybrid	unknown_longread	blood	human	blaVIM-1	-	CP040126	Plasmid	AF809	AP809	Rep 1115,Rep 1254	Rep 1254-type 3	000375__CP015879_00037,000562__KT346360_00001	-	-	MPF_I	NC_022344_00497,NC_022344_00487	-	-	non-mobilizable	Unknown	CALIN	NA	NA	NA	NA	NA	NA	NA	NA	NA	4	IS91, IS5, IS30, IS4	Integron/IS-associated	Pseudomonas
GCA_027102555	Proteus mirabilis	CG2	1	blaIMP-27	GCA_027102555.2_PDT001537713.2_genomic_ABJWQH020000028.1	2265	3002	+	8	441	3737509	North America	Northern America	United States of America	Massachusetts	NA	SAMN32314794	PRJNA288601	2022	2022	shortread	Illumina	urine	human	-	-	NA	Unclassified molecule	NA	NA	NA	NA	NA	NA	NA	NA	NA	NA	NA	NA	Unknown	CALIN	71	ICEEc2	13.88	96.48	13028	93895	12999	13028	AS:i:23658	NA	NA	Integron/ICE-associated	Proteus
GCA_031318855	Klebsiella pneumoniae	ST54	2	blaIMP-4	GCA_031318855.1_ASM3131885v1_genomic_JAQATR010000040.1	20859	21596	-	10	104	5607003	Asia	Eastern Asia	China	NA	Shenzhen	SAMN32360998	PRJNA914894	2010	2010	shortread	Illumina	NA	human	-	-	GCA_032460315.1_ASM3246031v1_genomic_JAQARG010000004.1	Plasmid	AA552	AI757	IncN	IncN	000153__NC_019087_00001	MOBF	NC_015599_00019	MPF_T	NC_009131_00030,NC_011617_00041,NC_014368_00014,NC_007682_00044,NC_008612_00190,NC_022375_00024	MOBF	NZ_CP016498	conjugative	None	None	NA	NA	NA	NA	NA	NA	NA	NA	NA	2	IS6, IS1	IS-associated	Klebsiella
GCA_031318885	Klebsiella pneumoniae	ST54	1	blaIMP-4	GCA_031318885.1_ASM3131888v1_genomic_JAQATQ010000043.1	1028	1765	+	44	111	5610399	Asia	Eastern Asia	China	NA	Shenzhen	SAMN32360999	PRJNA914894	2010	2010	shortread	Illumina	NA	human	-	-	GCA_032460315.1_ASM3246031v1_genomic_JAQARG010000004.1	Plasmid	AA552	AI757	IncN	IncN	000153__NC_019087_00001	MOBF	NC_015599_00019	MPF_T	NC_009131_00030,NC_011617_00041,NC_014368_00014,NC_007682_00044,NC_008612_00190,NC_022375_00024	MOBF	NZ_CP016498	conjugative	Class 1	Complete	NA	NA	NA	NA	NA	NA	NA	NA	NA	2	IS6, IS1	Integron/IS-associated	Klebsiella
GCA_031318835	Klebsiella pneumoniae	ST54	1	blaIMP-4	GCA_031318835.1_ASM3131883v1_genomic_JAQATP010000043.1	1028	1765	+	44	114	5616191	Asia	Eastern Asia	China	NA	Shenzhen	SAMN32361000	PRJNA914894	2010	2010	shortread	Illumina	NA	human	-	-	GCA_032460315.1_ASM3246031v1_genomic_JAQARG010000004.1	Plasmid	AA552	AI757	IncN	IncN	000153__NC_019087_00001	MOBF	NC_015599_00019	MPF_T	NC_009131_00030,NC_011617_00041,NC_014368_00014,NC_007682_00044,NC_008612_00190,NC_022375_00024	MOBF	NZ_CP016498	conjugative	Class 1	Complete	NA	NA	NA	NA	NA	NA	NA	NA	NA	2	IS6, IS1	Integron/IS-associated	Klebsiella
GCA_031318805	Klebsiella pneumoniae	ST54	1	blaIMP-4	GCA_031318805.1_ASM3131880v1_genomic_JAQATO010000041.1	20860	21597	-	10	109	5614380	Asia	Eastern Asia	China	NA	Shenzhen	SAMN32361001	PRJNA914894	2011	2011	shortread	Illumina	NA	human	-	-	GCA_032460315.1_ASM3246031v1_genomic_JAQARG010000004.1	Plasmid	AA552	AI757	IncN	IncN	000153__NC_019087_00001	MOBF	NC_015599_00019	MPF_T	NC_009131_00030,NC_011617_00041,NC_014368_00014,NC_007682_00044,NC_008612_00190,NC_022375_00024	MOBF	NZ_CP016498	conjugative	None	None	NA	NA	NA	NA	NA	NA	NA	NA	NA	2	IS6, IS1	IS-associated	Klebsiella
GCA_031318795	Klebsiella pneumoniae	ST54	1	blaIMP-4	GCA_031318795.1_ASM3131879v1_genomic_JAQATN010000043.1	1028	1765	+	44	115	5624157	Asia	Eastern Asia	China	NA	Shenzhen	SAMN32361002	PRJNA914894	2011	2011	shortread	Illumina	NA	human	-	-	GCA_032460315.1_ASM3246031v1_genomic_JAQARG010000004.1	Plasmid	AA552	AI757	IncN	IncN	000153__NC_019087_00001	MOBF	NC_015599_00019	MPF_T	NC_009131_00030,NC_011617_00041,NC_014368_00014,NC_007682_00044,NC_008612_00190,NC_022375_00024	MOBF	NZ_CP016498	conjugative	Class 1	Complete	NA	NA	NA	NA	NA	NA	NA	NA	NA	2	IS6, IS1	Integron/IS-associated	Klebsiella
GCA_031318775	Klebsiella pneumoniae	ST54	1	blaIMP-4	GCA_031318775.1_ASM3131877v1_genomic_JAQATL010000042.1	20859	21596	-	10	113	5617563	Asia	Eastern Asia	China	NA	Shenzhen	SAMN32361004	PRJNA914894	2011	2011	shortread	Illumina	NA	human	-	-	GCA_032460315.1_ASM3246031v1_genomic_JAQARG010000004.1	Plasmid	AA552	AI757	IncN	IncN	000153__NC_019087_00001	MOBF	NC_015599_00019	MPF_T	NC_009131_00030,NC_011617_00041,NC_014368_00014,NC_007682_00044,NC_008612_00190,NC_022375_00024	MOBF	NZ_CP016498	conjugative	None	None	NA	NA	NA	NA	NA	NA	NA	NA	NA	2	IS6, IS1	IS-associated	Klebsiella
GCA_031318755	Klebsiella pneumoniae	ST107	1	blaIMP-4	GCA_031318755.1_ASM3131875v1_genomic_JAQATK010000034.1	1028	1765	+	44	77	5440817	Asia	Eastern Asia	China	NA	Shenzhen	SAMN32361005	PRJNA914894	2011	2011	shortread	Illumina	NA	human	-	-	GCA_032460315.1_ASM3246031v1_genomic_JAQARG010000004.1	Plasmid	AA552	AI757	IncN	IncN	000153__NC_019087_00001	MOBF	NC_015599_00019	MPF_T	NC_009131_00030,NC_011617_00041,NC_014368_00014,NC_007682_00044,NC_008612_00190,NC_022375_00024	MOBF	NZ_CP016498	conjugative	Class 1	Complete	NA	NA	NA	NA	NA	NA	NA	NA	NA	2	IS6, IS1	Integron/IS-associated	Klebsiella
GCA_031318705	Klebsiella pneumoniae	ST54	2	blaIMP-4	GCA_031318705.1_ASM3131870v1_genomic_JAQATI010000043.1	20859	21596	-	10	107	5591199	Asia	Eastern Asia	China	NA	Shenzhen	SAMN32361007	PRJNA914894	2011	2011	shortread	Illumina	NA	human	-	-	GCA_032460315.1_ASM3246031v1_genomic_JAQARG010000004.1	Plasmid	AA552	AI757	IncN	IncN	000153__NC_019087_00001	MOBF	NC_015599_00019	MPF_T	NC_009131_00030,NC_011617_00041,NC_014368_00014,NC_007682_00044,NC_008612_00190,NC_022375_00024	MOBF	NZ_CP016498	conjugative	None	None	NA	NA	NA	NA	NA	NA	NA	NA	NA	2	IS6, IS1	IS-associated	Klebsiella
GCA_031318655	Klebsiella pneumoniae	ST896	2	blaIMP-4	GCA_031318655.1_ASM3131865v1_genomic_JAQATG010000027.1	1028	1765	+	167	68	5597201	Asia	Eastern Asia	China	NA	Shenzhen	SAMN32361009	PRJNA914894	2011	2011	shortread	Illumina	NA	human	-	-	GCA_032460315.1_ASM3246031v1_genomic_JAQARG010000004.1	Plasmid	AA552	AI757	IncN	IncN	000153__NC_019087_00001	MOBF	NC_015599_00019	MPF_T	NC_009131_00030,NC_011617_00041,NC_014368_00014,NC_007682_00044,NC_008612_00190,NC_022375_00024	MOBF	NZ_CP016498	conjugative	Class 1	Complete	NA	NA	NA	NA	NA	NA	NA	NA	NA	NA	NA	Integron-associated	Klebsiella
GCA_031318595	Klebsiella pneumoniae	ST17	2	blaIMP-4	GCA_031318595.1_ASM3131859v1_genomic_JAQATE010000020.1	1028	1765	+	44	45	5247293	Asia	Eastern Asia	China	NA	Shenzhen	SAMN32361011	PRJNA914894	2012	2012	shortread	Illumina	NA	human	-	-	GCA_032460315.1_ASM3246031v1_genomic_JAQARG010000004.1	Plasmid	AA552	AI757	IncN	IncN	000153__NC_019087_00001	MOBF	NC_015599_00019	MPF_T	NC_009131_00030,NC_011617_00041,NC_014368_00014,NC_007682_00044,NC_008612_00190,NC_022375_00024	MOBF	NZ_CP016498	conjugative	Class 1	Complete	NA	NA	NA	NA	NA	NA	NA	NA	NA	2	IS6, IS1	Integron/IS-associated	Klebsiella
GCA_031318575	Klebsiella pneumoniae	ST896	2	blaIMP-4	GCA_031318575.1_ASM3131857v1_genomic_JAQATD010000031.1	2481	3218	-	0	58	5570111	Asia	Eastern Asia	China	NA	Shenzhen	SAMN32361012	PRJNA914894	2012	2012	shortread	Illumina	NA	human	-	-	GCA_032460315.1_ASM3246031v1_genomic_JAQARG010000004.1	Plasmid	AA552	AI757	IncN	IncN	000153__NC_019087_00001	MOBF	NC_015599_00019	MPF_T	NC_009131_00030,NC_011617_00041,NC_014368_00014,NC_007682_00044,NC_008612_00190,NC_022375_00024	MOBF	NZ_CP016498	conjugative	None	None	NA	NA	NA	NA	NA	NA	NA	NA	NA	NA	NA	Unclassified	Klebsiella
GCA_031318555	Klebsiella pneumoniae	ST54	1	blaIMP-4	GCA_031318555.1_ASM3131855v1_genomic_JAQATC010000043.1	20860	21597	-	10	111	5583071	Asia	Eastern Asia	China	NA	Shenzhen	SAMN32361013	PRJNA914894	2012	2012	shortread	Illumina	NA	human	-	-	GCA_032460315.1_ASM3246031v1_genomic_JAQARG010000004.1	Plasmid	AA552	AI757	IncN	IncN	000153__NC_019087_00001	MOBF	NC_015599_00019	MPF_T	NC_009131_00030,NC_011617_00041,NC_014368_00014,NC_007682_00044,NC_008612_00190,NC_022375_00024	MOBF	NZ_CP016498	conjugative	None	None	NA	NA	NA	NA	NA	NA	NA	NA	NA	2	IS6, IS1	IS-associated	Klebsiella
GCA_031318535	Klebsiella pneumoniae	ST54	1	blaIMP-4	GCA_031318535.1_ASM3131853v1_genomic_JAQATB010000037.1	1028	1765	+	44	102	5586548	Asia	Eastern Asia	China	NA	Shenzhen	SAMN32361014	PRJNA914894	2012	2012	shortread	Illumina	NA	human	-	-	GCA_032460315.1_ASM3246031v1_genomic_JAQARG010000004.1	Plasmid	AA552	AI757	IncN	IncN	000153__NC_019087_00001	MOBF	NC_015599_00019	MPF_T	NC_009131_00030,NC_011617_00041,NC_014368_00014,NC_007682_00044,NC_008612_00190,NC_022375_00024	MOBF	NZ_CP016498	conjugative	Class 1	Complete	NA	NA	NA	NA	NA	NA	NA	NA	NA	2	IS6, IS1	Integron/IS-associated	Klebsiella
GCA_031318515	Klebsiella quasipneumoniae	ST1308	1	blaIMP-4	GCA_031318515.1_ASM3131851v1_genomic_JAQATA010000042.1	20859	21596	-	10	61	5318942	Asia	Eastern Asia	China	NA	Shenzhen	SAMN32361015	PRJNA914894	2012	2012	shortread	Illumina	NA	human	-	-	GCA_015353115.1_ASM1535311v1_genomic_CP064181.1	Plasmid	AA552	AI757	IncN	IncN	000153__NC_019087_00001	MOBF	NC_015599_00019	MPF_T	NC_022375_00024,NC_008612_00190,NC_007682_00044,NC_014368_00014,NC_011617_00041,NC_009131_00030	MOBF	NZ_CP016498	conjugative	None	None	NA	NA	NA	NA	NA	NA	NA	NA	NA	2	IS6, IS1	IS-associated	Klebsiella
GCA_031318615	Klebsiella pneumoniae	ST54	1	blaIMP-4	GCA_031318615.1_ASM3131861v1_genomic_JAQASZ010000039.1	20860	21597	-	10	110	5584189	Asia	Eastern Asia	China	NA	Shenzhen	SAMN32361016	PRJNA914894	2012	2012	shortread	Illumina	NA	human	-	-	GCA_032460315.1_ASM3246031v1_genomic_JAQARG010000004.1	Plasmid	AA552	AI757	IncN	IncN	000153__NC_019087_00001	MOBF	NC_015599_00019	MPF_T	NC_009131_00030,NC_011617_00041,NC_014368_00014,NC_007682_00044,NC_008612_00190,NC_022375_00024	MOBF	NZ_CP016498	conjugative	None	None	NA	NA	NA	NA	NA	NA	NA	NA	NA	2	IS6, IS1	IS-associated	Klebsiella
GCA_031318455	Klebsiella quasipneumoniae	ST1308	1	blaIMP-4	GCA_031318455.1_ASM3131845v1_genomic_JAQASX010000043.1	20860	21597	-	10	68	5322807	Asia	Eastern Asia	China	NA	Shenzhen	SAMN32361018	PRJNA914894	2012	2012	shortread	Illumina	NA	human	-	-	GCA_015353115.1_ASM1535311v1_genomic_CP064181.1	Plasmid	AA552	AI757	IncN	IncN	000153__NC_019087_00001	MOBF	NC_015599_00019	MPF_T	NC_022375_00024,NC_008612_00190,NC_007682_00044,NC_014368_00014,NC_011617_00041,NC_009131_00030	MOBF	NZ_CP016498	conjugative	None	None	NA	NA	NA	NA	NA	NA	NA	NA	NA	2	IS6, IS1	IS-associated	Klebsiella
GCA_031318475	Klebsiella pneumoniae	ST54	1	blaIMP-4	GCA_031318475.1_ASM3131847v1_genomic_JAQASW010000039.1	521	1258	+	10	98	5598727	Asia	Eastern Asia	China	NA	Shenzhen	SAMN32361019	PRJNA914894	2013	2013	shortread	Illumina	NA	human	-	-	GCA_027595125.1_ASM2759512v1_genomic_CP096924.1	Plasmid	AA552	AI757	IncN	IncN	000153__NC_019087_00001	MOBF	NC_015599_00019	MPF_T	NC_009131_00030,NC_011617_00041,NC_014368_00014,NC_007682_00044,NC_008612_00190,NC_022375_00024	MOBF	NZ_CP016498	conjugative	None	None	NA	NA	NA	NA	NA	NA	NA	NA	NA	2	IS6, IS1	IS-associated	Klebsiella
GCA_031318375	Klebsiella pneumoniae	ST896	1	blaIMP-4	GCA_031318375.1_ASM3131837v1_genomic_JAQAST010000027.1	1028	1765	+	167	56	5553764	Asia	Eastern Asia	China	NA	Shenzhen	SAMN32361022	PRJNA914894	2013	2013	shortread	Illumina	NA	human	-	-	GCA_032460315.1_ASM3246031v1_genomic_JAQARG010000004.1	Plasmid	AA552	AI757	IncN	IncN	000153__NC_019087_00001	MOBF	NC_015599_00019	MPF_T	NC_009131_00030,NC_011617_00041,NC_014368_00014,NC_007682_00044,NC_008612_00190,NC_022375_00024	MOBF	NZ_CP016498	conjugative	Class 1	Complete	NA	NA	NA	NA	NA	NA	NA	NA	NA	NA	NA	Integron-associated	Klebsiella
GCA_031318355	Klebsiella pneumoniae	ST277	1	blaIMP-4	GCA_031318355.1_ASM3131835v1_genomic_JAQASS010000032.1	1028	1765	+	44	79	5517613	Asia	Eastern Asia	China	NA	Shenzhen	SAMN32361023	PRJNA914894	2013	2013	shortread	Illumina	NA	human	-	-	GCA_027595125.1_ASM2759512v1_genomic_CP096924.1	Plasmid	AA552	AI757	IncN	IncN	000153__NC_019087_00001	MOBF	NC_015599_00019	MPF_T	NC_009131_00030,NC_011617_00041,NC_014368_00014,NC_007682_00044,NC_008612_00190,NC_022375_00024	MOBF	NZ_CP016498	conjugative	Class 1	Complete	NA	NA	NA	NA	NA	NA	NA	NA	NA	2	IS6, IS1	Integron/IS-associated	Klebsiella
GCA_031318335	Klebsiella pneumoniae	ST2028	1	blaIMP-4	GCA_031318335.1_ASM3131833v1_genomic_JAQASQ010000035.1	20860	21597	-	10	66	5580851	Asia	Eastern Asia	China	NA	Shenzhen	SAMN32361025	PRJNA914894	2014	2014	shortread	Illumina	NA	human	-	-	GCA_032460315.1_ASM3246031v1_genomic_JAQARG010000004.1	Plasmid	AA552	AI757	IncN	IncN	000153__NC_019087_00001	MOBF	NC_015599_00019	MPF_T	NC_009131_00030,NC_011617_00041,NC_014368_00014,NC_007682_00044,NC_008612_00190,NC_022375_00024	MOBF	NZ_CP016498	conjugative	None	None	NA	NA	NA	NA	NA	NA	NA	NA	NA	2	IS6, IS1	IS-associated	Klebsiella
GCA_031318315	Klebsiella pneumoniae	ST2028	1	blaIMP-4	GCA_031318315.1_ASM3131831v1_genomic_JAQASP010000035.1	20860	21597	-	10	69	5575820	Asia	Eastern Asia	China	NA	Shenzhen	SAMN32361026	PRJNA914894	2014	2014	shortread	Illumina	NA	human	-	-	GCA_032460315.1_ASM3246031v1_genomic_JAQARG010000004.1	Plasmid	AA552	AI757	IncN	IncN	000153__NC_019087_00001	MOBF	NC_015599_00019	MPF_T	NC_009131_00030,NC_011617_00041,NC_014368_00014,NC_007682_00044,NC_008612_00190,NC_022375_00024	MOBF	NZ_CP016498	conjugative	None	None	NA	NA	NA	NA	NA	NA	NA	NA	NA	2	IS6, IS1	IS-associated	Klebsiella
GCA_031318115	Klebsiella pneumoniae	ST3427	1	blaIMP-4	GCA_031318115.1_ASM3131811v1_genomic_JAQASF010000029.1	520	1257	+	10	48	5342043	Asia	Eastern Asia	China	NA	Shenzhen	SAMN32361036	PRJNA914894	2017	2017	shortread	Illumina	NA	human	-	-	GCA_032460315.1_ASM3246031v1_genomic_JAQARG010000004.1	Plasmid	AA552	AI757	IncN	IncN	000153__NC_019087_00001	MOBF	NC_015599_00019	MPF_T	NC_009131_00030,NC_011617_00041,NC_014368_00014,NC_007682_00044,NC_008612_00190,NC_022375_00024	MOBF	NZ_CP016498	conjugative	None	None	NA	NA	NA	NA	NA	NA	NA	NA	NA	2	IS6, IS1	IS-associated	Klebsiella
GCA_031318095	Klebsiella pneumoniae	ST3427	1	blaIMP-4	GCA_031318095.1_ASM3131809v1_genomic_JAQASE010000028.1	20860	21597	-	10	209	5609924	Asia	Eastern Asia	China	NA	Shenzhen	SAMN32361037	PRJNA914894	2017	2017	shortread	Illumina	NA	human	-	-	GCA_032460315.1_ASM3246031v1_genomic_JAQARG010000004.1	Plasmid	AA552	AI757	IncN	IncN	000153__NC_019087_00001	MOBF	NC_015599_00019	MPF_T	NC_009131_00030,NC_011617_00041,NC_014368_00014,NC_007682_00044,NC_008612_00190,NC_022375_00024	MOBF	NZ_CP016498	conjugative	None	None	NA	NA	NA	NA	NA	NA	NA	NA	NA	2	IS6, IS1	IS-associated	Klebsiella
GCA_031317935	Klebsiella pneumoniae	ST3427	1	blaIMP-4	GCA_031317935.1_ASM3131793v1_genomic_JAQARX010000027.1	520	1257	+	10	46	5341496	Asia	Eastern Asia	China	NA	Shenzhen	SAMN32361044	PRJNA914894	2018	2018	shortread	Illumina	NA	human	-	-	GCA_032460315.1_ASM3246031v1_genomic_JAQARG010000004.1	Plasmid	AA552	AI757	IncN	IncN	000153__NC_019087_00001	MOBF	NC_015599_00019	MPF_T	NC_009131_00030,NC_011617_00041,NC_014368_00014,NC_007682_00044,NC_008612_00190,NC_022375_00024	MOBF	NZ_CP016498	conjugative	None	None	NA	NA	NA	NA	NA	NA	NA	NA	NA	2	IS6, IS1	IS-associated	Klebsiella
GCA_031317945	Klebsiella pneumoniae	ST3427	1	blaIMP-4	GCA_031317945.1_ASM3131794v1_genomic_JAQARW010000028.1	20858	21595	-	10	47	5343875	Asia	Eastern Asia	China	NA	Shenzhen	SAMN32361045	PRJNA914894	2018	2018	shortread	Illumina	NA	human	-	-	GCA_032460315.1_ASM3246031v1_genomic_JAQARG010000004.1	Plasmid	AA552	AI757	IncN	IncN	000153__NC_019087_00001	MOBF	NC_015599_00019	MPF_T	NC_009131_00030,NC_011617_00041,NC_014368_00014,NC_007682_00044,NC_008612_00190,NC_022375_00024	MOBF	NZ_CP016498	conjugative	None	None	NA	NA	NA	NA	NA	NA	NA	NA	NA	2	IS6, IS1	IS-associated	Klebsiella
GCA_031317915	Klebsiella pneumoniae	ST3427	1	blaIMP-4	GCA_031317915.1_ASM3131791v1_genomic_JAQARV010000026.1	520	1257	+	10	53	5349757	Asia	Eastern Asia	China	NA	Shenzhen	SAMN32361046	PRJNA914894	2018	2018	shortread	Illumina	NA	human	-	-	GCA_032460315.1_ASM3246031v1_genomic_JAQARG010000004.1	Plasmid	AA552	AI757	IncN	IncN	000153__NC_019087_00001	MOBF	NC_015599_00019	MPF_T	NC_009131_00030,NC_011617_00041,NC_014368_00014,NC_007682_00044,NC_008612_00190,NC_022375_00024	MOBF	NZ_CP016498	conjugative	None	None	NA	NA	NA	NA	NA	NA	NA	NA	NA	2	IS6, IS1	IS-associated	Klebsiella
GCA_031317815	Klebsiella pneumoniae	ST3427	1	blaIMP-4	GCA_031317815.1_ASM3131781v1_genomic_JAQARQ010000030.1	520	1257	+	10	43	5340136	Asia	Eastern Asia	China	NA	Shenzhen	SAMN32361051	PRJNA914894	2017	2017	shortread	Illumina	NA	human	-	-	GCA_032460315.1_ASM3246031v1_genomic_JAQARG010000004.1	Plasmid	AA552	AI757	IncN	IncN	000153__NC_019087_00001	MOBF	NC_015599_00019	MPF_T	NC_009131_00030,NC_011617_00041,NC_014368_00014,NC_007682_00044,NC_008612_00190,NC_022375_00024	MOBF	NZ_CP016498	conjugative	None	None	NA	NA	NA	NA	NA	NA	NA	NA	NA	2	IS6, IS1	IS-associated	Klebsiella
GCA_031317795	Klebsiella pneumoniae	ST277	1	blaIMP-4	GCA_031317795.1_ASM3131779v1_genomic_JAQARP010000032.1	20443	21180	-	10	83	5529294	Asia	Eastern Asia	China	NA	Shenzhen	SAMN32361052	PRJNA914894	2013	2013	shortread	Illumina	NA	human	-	-	GCA_027595125.1_ASM2759512v1_genomic_CP096924.1	Plasmid	AA552	AI757	IncN	IncN	000153__NC_019087_00001	MOBF	NC_015599_00019	MPF_T	NC_009131_00030,NC_011617_00041,NC_014368_00014,NC_007682_00044,NC_008612_00190,NC_022375_00024	MOBF	NZ_CP016498	conjugative	None	None	NA	NA	NA	NA	NA	NA	NA	NA	NA	2	IS6, IS1	IS-associated	Klebsiella
GCA_031317775	Klebsiella pneumoniae	ST277	1	blaIMP-4	GCA_031317775.1_ASM3131777v1_genomic_JAQARO010000030.1	521	1258	+	10	76	5517376	Asia	Eastern Asia	China	NA	Shenzhen	SAMN32361053	PRJNA914894	2013	2013	shortread	Illumina	NA	human	-	-	GCA_027595125.1_ASM2759512v1_genomic_CP096924.1	Plasmid	AA552	AI757	IncN	IncN	000153__NC_019087_00001	MOBF	NC_015599_00019	MPF_T	NC_009131_00030,NC_011617_00041,NC_014368_00014,NC_007682_00044,NC_008612_00190,NC_022375_00024	MOBF	NZ_CP016498	conjugative	None	None	NA	NA	NA	NA	NA	NA	NA	NA	NA	2	IS6, IS1	IS-associated	Klebsiella
GCA_031317725	Klebsiella pneumoniae	ST17	2	blaIMP-4	GCA_031317725.1_ASM3131772v1_genomic_JAQARN010000023.1	20860	21597	-	10	49	5289453	Asia	Eastern Asia	China	NA	Shenzhen	SAMN32361054	PRJNA914894	2013	2013	shortread	Illumina	NA	human	-	-	GCA_032460315.1_ASM3246031v1_genomic_JAQARG010000004.1	Plasmid	AA552	AI757	IncN	IncN	000153__NC_019087_00001	MOBF	NC_015599_00019	MPF_T	NC_009131_00030,NC_011617_00041,NC_014368_00014,NC_007682_00044,NC_008612_00190,NC_022375_00024	MOBF	NZ_CP016498	conjugative	None	None	NA	NA	NA	NA	NA	NA	NA	NA	NA	2	IS6, IS1	IS-associated	Klebsiella
GCA_031317715	Klebsiella pneumoniae	ST896	1	blaIMP-4	GCA_031317715.1_ASM3131771v1_genomic_JAQARM010000027.1	2481	3218	-	0	55	6220253	Asia	Eastern Asia	China	NA	Shenzhen	SAMN32361055	PRJNA914894	2013	2013	shortread	Illumina	NA	human	-	-	GCA_032460315.1_ASM3246031v1_genomic_JAQARG010000004.1	Plasmid	AA552	AI757	IncN	IncN	000153__NC_019087_00001	MOBF	NC_015599_00019	MPF_T	NC_009131_00030,NC_011617_00041,NC_014368_00014,NC_007682_00044,NC_008612_00190,NC_022375_00024	MOBF	NZ_CP016498	conjugative	None	None	NA	NA	NA	NA	NA	NA	NA	NA	NA	NA	NA	Unclassified	Klebsiella
GCA_031317735	Klebsiella pneumoniae	ST557	1	blaIMP-4	GCA_031317735.1_ASM3131773v1_genomic_JAQARL010000035.1	20264	21001	-	10	72	5570029	Asia	Eastern Asia	China	NA	Shenzhen	SAMN32361056	PRJNA914894	2013	2013	shortread	Illumina	NA	human	-	-	GCA_027595125.1_ASM2759512v1_genomic_CP096924.1	Plasmid	AA552	AI757	IncN	IncN	000153__NC_019087_00001	MOBF	NC_015599_00019	MPF_T	NC_009131_00030,NC_011617_00041,NC_014368_00014,NC_007682_00044,NC_008612_00190,NC_022375_00024	MOBF	NZ_CP016498	conjugative	None	None	NA	NA	NA	NA	NA	NA	NA	NA	NA	2	IS6, IS1	IS-associated	Klebsiella
GCA_032460315	Klebsiella pneumoniae	ST54	2	blaIMP-4	GCA_032460315.1_ASM3246031v1_genomic_JAQARG010000004.1	4781	5518	+	176	4	5726017	Asia	Eastern Asia	China	NA	China	SAMN32361061	PRJNA914894	2010	2010	longread/hybrid	unknown_longread	Unknown	human	-	-	KU051707	Plasmid	AA552	AI757	IncN	IncN	000153__NC_019087_00001	MOBF	NC_015599_00019	MPF_T	NC_009131_00030,NC_011617_00041,NC_014368_00014,NC_007682_00044,NC_008612_00190,NC_022375_00024	MOBF	NZ_CP016498	conjugative	Class 1	Complete	NA	NA	NA	NA	NA	NA	NA	NA	NA	2	IS6, IS1	Integron/IS-associated	Klebsiella
GCA_030336185	Proteus mirabilis	CG25	1	blaIMP-1	GCA_030336185.1_ASM3033618v1_genomic_JAPZYJ010000036.1	718	1455	-	107	106	4067227	Europe	Western Europe	Germany	NA	NA	SAMN32405807	PRJNA915754	2023	NA	shortread	Illumina	NA	human	-	-	GCA_022846575.1_ASM2284657v1_genomic_AP025660.1	Plasmid	AA552	AI753	IncN	IncN	000153__NC_019087_00001	-	-	MPF_T	NC_009131_00030,NC_011617_00041,NC_014368_00014,NC_007682_00044,NC_008612_00190	-	-	non-mobilizable	Unknown	CALIN	NA	NA	NA	NA	NA	NA	NA	NA	NA	NA	NA	Integron-associated	Proteus
GCA_027726795	Klebsiella pneumoniae	ST11307	1	blaIMP-4	GCA_027726795.1_PDT001560942.1_genomic_DAMJTV010000053.1	53	790	+	12	83	5871842	Asia	Eastern Asia	China	NA	Shanghai	SAMN32407510	PRJNA858403	2020	43890	shortread	Illumina	stool	human	-	-	GCA_002843235.3_ASM284323v3_genomic_CP031121.1	Plasmid	AC540	AL770	Unknown rep	Unknown rep	-	-	-	-	-	-	-	non-mobilizable	None	None	NA	NA	NA	NA	NA	NA	NA	NA	NA	NA	NA	Unclassified	Klebsiella
GCA_029813195	Klebsiella variicola	ST3955	1	blaIMP-4	GCA_029813195.1_ASM2981319v1_genomic_JAQAHR010000047.1	9428	10165	-	80	94	6052209	Oceania	Australia	Australia	NA	Sydney	SAMN32489353	PRJNA916637	2018	2018-09	shortread	NA	Influent wastewater	environmental/other	blaOXA-48	-	GCA_008931525.1_ASM893152v1_genomic_CP042574.1	Plasmid	AA002	AH532	IncL/M	IncL/M	AF550415	MOBP	NC_004464_00056	MPF_I	NC_004464_00105,NC_005246_00057,NC_019063_00094,NC_019344_00078,NC_004464_00066,NC_004464_00068,NC_019154_00069,NC_005246_00069,NC_004464_00073	-	-	conjugative	Unknown	CALIN	NA	NA	NA	NA	NA	NA	NA	NA	NA	1	IS91	Integron/IS-associated	Klebsiella
GCA_029813235	Klebsiella pneumoniae	ST2791	1	blaIMP-4	GCA_029813235.1_ASM2981323v1_genomic_JAQAHS010000116.1	2352	3089	-	1	294	5940603	Oceania	Australia	Australia	NA	Sydney	SAMN32489354	PRJNA916637	2018	2018-09	shortread	NA	Influent wastewater	environmental/other	blaOXA-48	-	GCA_030187125.1_hybrid_5	Plasmid	AA002	AH532	IncL/M	IncL/M	AF550415	MOBP	NC_004464_00056	MPF_I	NC_004464_00105,NC_005246_00057,NC_019063_00094,NC_019344_00078,NC_004464_00066,NC_004464_00068,NC_019154_00069,NC_005246_00069,NC_004464_00073	-	-	conjugative	Unknown	CALIN	NA	NA	NA	NA	NA	NA	NA	NA	NA	NA	NA	Integron-associated	Klebsiella
GCA_031388465	Pseudomonas aeruginosa	ST298	1	blaIMP-13	GCA_031388465.1_PDT001573124.3_genomic_ABMFQU010000063.1	13438	14175	+	17	121	7060980	North America	Northern America	United States of America	NA	NA	SAMN32676894	PRJNA288601	2022	44906	shortread	Illumina	blood	human	-	-	GCA_016756655.1_ASM1675665v1_genomic_AP023450.1	Plasmid	AC292	AL416	IncP	IncP	000173__NC_007100_00053	MOBP	NC_003124_00014	-	-	-	-	mobilizable	Unknown	CALIN	NA	NA	NA	NA	NA	NA	NA	NA	NA	NA	NA	Integron-associated	Pseudomonas
GCA_030182905	Escherichia coli	ST95	1	blaIMP-4	GCA_030182905.1_hybrid_2	115912	116649	+	62	5	5683907	Oceania	Australia	Australia	NA	Melbourne	SAMN32721344	PRJNA924056	2006	2006-06-26	longread/hybrid	Nanopore-Illumina	Blood	human	-	-	CP024192	Plasmid	AA860	AJ266	IncC	IncC	000092__CP025470	MOBH,MOBH	NC_012885_00072,NC_012690_00071	MPF_F	NC_009140_00071,NC_014170_00023,NC_012885_00083,NC_016974_00085,NC_012885_00091,NC_023291_00077,NC_012885_00167,NC_008612_00190,NC_012885_00088	MOBH	JQ319772	conjugative	Class 1	Complete	NA	NA	NA	NA	NA	NA	NA	NA	NA	2	IS110, IS6	Integron/IS-associated	Escherichia coli
GCA_030183175	Pseudomonas aeruginosa	ST111	1	blaIMP-4	GCA_030183175.1_ASM3018317v1_genomic_JARTMJ010000079.1	124	861	+	42	200	6952239	Oceania	Australia	Australia	NA	Melbourne	SAMN32721345	PRJNA924056	2005	2005-05-05	shortread	Illumina	Blood	human	-	-	GCA_030186385.1_hybrid_CPO111_unicycler_pooled_ont_2	Plasmid	AC082	AL120	Unknown rep	Unknown rep	-	-	-	-	-	-	-	non-mobilizable	Unknown	CALIN	NA	NA	NA	NA	NA	NA	NA	NA	NA	NA	NA	Integron-associated	Pseudomonas
GCA_030183345	Klebsiella pneumoniae	ST7424	1	blaIMP-4	GCA_030183345.1_hybrid_2	266540	267277	+	67	30	5572257	Oceania	Australia	Australia	NA	Melbourne	SAMN32721346	PRJNA924056	2004	38337	longread/hybrid	Nanopore-Illumina	Blood	human	-	-	CP019001	Plasmid	AA861	AJ282	IncC,IncFIA,IncFIA,IncFIA,IncFIB	IncC:IncFIA:IncFIB	000092__CP025470,AF250878,000136__AP014877_00014,MK878891_00042,000095__NZ_CP014273_00094	MOBF,MOBH,MOBH	NC_017627_00068,NC_012885_00072,NC_012690_00071	MPF_F	NC_022651_00077,NC_010409_00124,NC_019094_00090,NC_017639_00094,NC_007675_00027,NC_017639_00100,NC_018966_00040,NC_010488_00021,NC_009837_00049,NC_009140_00071,NC_014170_00023,NC_012885_00083,NC_016974_00085,NC_012885_00091,NC_023291_00077,NC_012885_00167,NC_008612_00190,NC_013437_00116,NC_012885_00088,08-5333_00200	MOBF,MOBH	CP000430,JQ319772	conjugative	Class 1	Complete	NA	NA	NA	NA	NA	NA	NA	NA	NA	NA	NA	Integron-associated	Klebsiella
GCA_030183455	Klebsiella pneumoniae	ST4379	1	blaIMP-4	GCA_030183455.1_hybrid_4	116290	117027	+	183	12	6177204	Oceania	Australia	Australia	NA	Melbourne	SAMN32721347	PRJNA924056	2004	2004-11-06	longread/hybrid	Nanopore-Illumina	Blood	human	-	mcr-9.1	CP024192	Plasmid	AA860	AJ266	IncC	IncC	000092__CP025470	MOBH,MOBH	NC_012885_00072,NC_012690_00071	MPF_F	NC_009140_00071,NC_014170_00023,NC_012885_00083,NC_016974_00085,NC_012885_00091,NC_023291_00077,NC_012885_00167,NC_008612_00190,NC_012885_00088	MOBH	JQ319772	conjugative	Class 1	Complete	NA	NA	NA	NA	NA	NA	NA	NA	NA	2	IS110, IS6	Integron/IS-associated	Klebsiella
GCA_030183855	Pseudomonas aeruginosa	ST111	1	blaIMP-4	GCA_030183855.1_hybrid_1	3438766	3439503	+	26	1	7003799	Oceania	Australia	Australia	NA	Melbourne	SAMN32721349	PRJNA924056	2004	2004-01-26	longread/hybrid	Nanopore-Illumina	Blood	human	-	-	NA	Chromosomal	NA	NA	NA	NA	NA	NA	NA	NA	NA	NA	NA	NA	Class 1	Complete	NA	NA	NA	NA	NA	NA	NA	NA	NA	1	new	Integron/IS-associated	Pseudomonas
GCA_030184135	Enterobacter hormaechei	ST190	1	blaIMP-4	GCA_030184135.1_ASM3018413v1_genomic_JARTOF010000052.1	760	1497	-	2	104	5325155	Oceania	Australia	Australia	NA	Melbourne	SAMN32721350	PRJNA924056	2020	2020-07-05	shortread	Illumina	Blood	human	-	mcr-9.1	GCA_016774215.1_hybrid_2	Plasmid	AA739	AJ055	IncHI2A,IncR,Rep 1088	IncHI2A:IncR	BX664015,000204__CP008701_00115,000340__KU353730	MOBH	NC_012555_00231	MPF_F	NC_005211_00005,NC_009838_00006,NC_021845_00017,NC_005211_00030,NC_005211_00200,NC_005211_00207,NC_005211_00012	MOBF,MOBH	NZ_CP013834,NC_017500	conjugative	Unknown	CALIN	NA	NA	NA	NA	NA	NA	NA	NA	NA	NA	NA	Integron-associated	Enterobacter
GCA_030184255	Enterobacter hormaechei	ST190	1	blaIMP-4	GCA_030184255.1_ASM3018425v1_genomic_JARTOM010000057.1	772	1509	-	2	166	5335002	Oceania	Australia	Australia	NA	Melbourne	SAMN32721351	PRJNA924056	2020	2020-06-25	shortread	Illumina	Blood	human	-	mcr-9.1	GCA_016774215.1_hybrid_2	Plasmid	AA739	AJ055	IncHI2A,IncR,Rep 1088	IncHI2A:IncR	BX664015,000204__CP008701_00115,000340__KU353730	MOBH	NC_012555_00231	MPF_F	NC_005211_00005,NC_009838_00006,NC_021845_00017,NC_005211_00030,NC_005211_00200,NC_005211_00207,NC_005211_00012	MOBF,MOBH	NZ_CP013834,NC_017500	conjugative	Unknown	CALIN	NA	NA	NA	NA	NA	NA	NA	NA	NA	NA	NA	Integron-associated	Enterobacter
GCA_030184395	Enterobacter hormaechei	ST190	1	blaIMP-4	GCA_030184395.1_ASM3018439v1_genomic_JARTOR010000062.1	669	1406	-	2	121	5285405	Oceania	Australia	Australia	NA	Melbourne	SAMN32721352	PRJNA924056	2020	2020-06-06	shortread	Illumina	Blood	human	-	mcr-9.1	GCA_016774215.1_hybrid_2	Plasmid	AA739	AJ055	IncHI2A,IncR,Rep 1088	IncHI2A:IncR	BX664015,000204__CP008701_00115,000340__KU353730	MOBH	NC_012555_00231	MPF_F	NC_005211_00005,NC_009838_00006,NC_021845_00017,NC_005211_00030,NC_005211_00200,NC_005211_00207,NC_005211_00012	MOBF,MOBH	NZ_CP013834,NC_017500	conjugative	Unknown	CALIN	NA	NA	NA	NA	NA	NA	NA	NA	NA	NA	NA	Integron-associated	Enterobacter
GCA_030184515	Enterobacter hormaechei	ST190	1	blaIMP-4	GCA_030184515.1_ASM3018451v1_genomic_JARTOY010000069.1	669	1406	-	2	130	5298254	Oceania	Australia	Australia	NA	Melbourne	SAMN32721353	PRJNA924056	2020	2020-05-03	shortread	Illumina	Blood	human	-	mcr-9.1	GCA_016774285.1_hybrid_contig_4	Plasmid	AA739	AJ055	IncHI2A,IncR,Rep 1088	IncHI2A:IncR	BX664015,000204__CP008701_00115,000340__KU353730	MOBH	NC_012555_00231	MPF_F	NC_005211_00005,NC_009838_00006,NC_021845_00017,NC_005211_00030,NC_005211_00200,NC_005211_00207,NC_005211_00012	MOBF,MOBH	NZ_CP013834,NC_017500	conjugative	Unknown	CALIN	NA	NA	NA	NA	NA	NA	NA	NA	NA	NA	NA	Integron-associated	Enterobacter
GCA_030184495	Enterobacter hormaechei	ST190	1	blaIMP-4	GCA_030184495.1_ASM3018449v1_genomic_JARTOZ010000059.1	2023	2760	-	1	114	5270476	Oceania	Australia	Australia	NA	Melbourne	SAMN32721354	PRJNA924056	2020	2020-04-24	shortread	Illumina	Blood	human	-	mcr-9.1	GCA_016774285.1_hybrid_contig_4	Plasmid	AA739	AJ055	IncHI2A,IncR,Rep 1088	IncHI2A:IncR	BX664015,000204__CP008701_00115,000340__KU353730	MOBH	NC_012555_00231	MPF_F	NC_005211_00005,NC_009838_00006,NC_021845_00017,NC_005211_00030,NC_005211_00200,NC_005211_00207,NC_005211_00012	MOBF,MOBH	NZ_CP013834,NC_017500	conjugative	Unknown	CALIN	NA	NA	NA	NA	NA	NA	NA	NA	NA	NA	NA	Integron-associated	Enterobacter
GCA_030184835	Enterobacter hormaechei	ST93	1	blaIMP-4	GCA_030184835.1_ASM3018483v1_genomic_JARTPQ010000052.1	359	1096	+	29	139	5069759	Oceania	Australia	Australia	NA	Melbourne	SAMN32721355	PRJNA924056	2019	2019-11-22	shortread	Illumina	Blood	human	-	mcr-9.1	GCA_030184715.1_hybrid_2	Plasmid	AA739	AJ058	IncHI2A,Rep 1088	IncHI2A	BX664015,000340__KU353730	MOBH	NC_012555_00231	MPF_F	NC_005211_00005,NC_009838_00006,NC_021845_00017,NC_005211_00030,NC_005211_00207,NC_005211_00200,NC_005211_00012	MOBH	NC_017500	conjugative	Unknown	CALIN	NA	NA	NA	NA	NA	NA	NA	NA	NA	NA	NA	Integron-associated	Enterobacter
GCA_030185175	Shigella boydii	ST176	2	blaIMP-4	GCA_030185175.1_hybrid_2	258150	258887	-	21	9	5382727	Oceania	Australia	Australia	NA	Melbourne	SAMN32721356	PRJNA924056	2019	2019-07-18	longread/hybrid	Nanopore-Illumina	Blood	human	-	mcr-9.1	KX810825	Plasmid	AA739	AJ055	IncHI2A,Rep 1088	IncHI2A	BX664015,000340__KU353730	MOBH	NC_012555_00231	MPF_F	NC_005211_00005,NC_009838_00006,NC_021845_00017,NC_005211_00030,NC_005211_00200,NC_005211_00207,NC_005211_00012	MOBH	NC_017500	conjugative	Unknown	Complete	NA	NA	NA	NA	NA	NA	NA	NA	NA	1	IS91	Integron/IS-associated	Shigella
GCA_030185315	Enterobacter hormaechei	ST190	1	blaIMP-4	GCA_030185315.1_ASM3018531v1_genomic_JARTQL010000051.1	760	1497	-	2	93	5290655	Oceania	Australia	Australia	NA	Melbourne	SAMN32721357	PRJNA924056	2019	2019-06-12	shortread	Illumina	Blood	human	-	mcr-9.1	GCA_016774265.1_hybrid_2	Plasmid	AA739	AJ055	IncHI2A,Rep 1088	IncHI2A	BX664015,000340__KU353730	MOBH	NC_012555_00231	MPF_F	NC_005211_00005,NC_009838_00006,NC_021845_00017,NC_005211_00030,NC_005211_00200,NC_005211_00207,NC_005211_00012	MOBH	NC_017500	conjugative	Unknown	CALIN	NA	NA	NA	NA	NA	NA	NA	NA	NA	NA	NA	Integron-associated	Enterobacter
GCA_030185465	Klebsiella pneumoniae	ST1905	1	blaIMP-4	GCA_030185465.1_hybrid_2	252662	253399	-	21	4	5756718	Oceania	Australia	Australia	NA	Melbourne	SAMN32721358	PRJNA924056	2019	2019-04-12	longread/hybrid	Nanopore-Illumina	Blood	human	-	mcr-9.1	KX810825	Plasmid	AA739	AJ055	IncHI2A,Rep 1088	IncHI2A	BX664015,000340__KU353730	MOBH	NC_012555_00231	MPF_F	NC_005211_00005,NC_009838_00006,NC_021845_00017,NC_005211_00030,NC_005211_00200,NC_005211_00207,NC_005211_00012	MOBH	NC_017500	conjugative	Unknown	Complete	NA	NA	NA	NA	NA	NA	NA	NA	NA	1	IS91	Integron/IS-associated	Klebsiella
GCA_030185455	Klebsiella pneumoniae	ST1905	1	blaIMP-4	GCA_030185455.1_hybrid_2	252662	253399	-	21	4	5756714	Oceania	Australia	Australia	NA	Melbourne	SAMN32721359	PRJNA924056	2019	2019-04-12	longread/hybrid	Nanopore-Illumina	Blood	human	-	mcr-9.1	KX810825	Plasmid	AA739	AJ055	IncHI2A,Rep 1088	IncHI2A	BX664015,000340__KU353730	MOBH	NC_012555_00231	MPF_F	NC_005211_00005,NC_009838_00006,NC_021845_00017,NC_005211_00030,NC_005211_00200,NC_005211_00207,NC_005211_00012	MOBH	NC_017500	conjugative	Unknown	Complete	NA	NA	NA	NA	NA	NA	NA	NA	NA	1	IS91	Integron/IS-associated	Klebsiella
GCA_030185535	Enterobacter hormaechei	ST93	1	blaIMP-4	GCA_030185535.1_ASM3018553v1_genomic_JARTQY010000090.1	108	845	+	199	179	5130564	Oceania	Australia	Australia	NA	Melbourne	SAMN32721360	PRJNA924056	2019	2019-03-20	shortread	Illumina	Blood	human	-	mcr-9.1	GCA_016773015.1_hybrid_2	Plasmid	AA739	AJ058	IncHI2A,Rep 1088	IncHI2A	BX664015,000340__KU353730	MOBH	NC_012555_00231	MPF_F	NC_005211_00005,NC_009838_00006,NC_021845_00017,NC_005211_00030,NC_005211_00200,NC_005211_00207,NC_005211_00012	MOBH	NC_017500	conjugative	Unknown	CALIN	NA	NA	NA	NA	NA	NA	NA	NA	NA	NA	NA	Integron-associated	Enterobacter
GCA_030185735	Enterobacter hormaechei	ST93	1	blaIMP-4	GCA_030185735.1_ASM3018573v1_genomic_JARTRD010000058.1	104	841	+	42	102	5015536	Oceania	Australia	Australia	NA	Melbourne	SAMN32721361	PRJNA924056	2019	2019-02-25	shortread	Illumina	Blood	human	-	mcr-9.1	GCA_030184755.1_hybrid_CPO301_unicycler_full_ont_2	Plasmid	AA739	AJ058	IncHI2A,Rep 1088	IncHI2A	BX664015,000340__KU353730	MOBH	NC_012555_00231	MPF_F	NC_005211_00207,NC_005211_00200,NC_005211_00005,NC_009838_00006,NC_021845_00017,NC_005211_00030,NC_005211_00012	MOBH	NC_017500	conjugative	Unknown	CALIN	NA	NA	NA	NA	NA	NA	NA	NA	NA	NA	NA	Integron-associated	Enterobacter
GCA_030185895	Pseudomonas aeruginosa	ST111	1	blaIMP-4	GCA_030185895.1_ASM3018589v1_genomic_JARTRQ010000056.1	9326	10063	-	75	128	6917443	Oceania	Australia	Australia	NA	Melbourne	SAMN32721362	PRJNA924056	2011	2011-08-28	shortread	Illumina	Blood	human	-	-	GCA_030186385.1_hybrid_CPO111_unicycler_pooled_ont_2	Plasmid	AC082	AL120	Unknown rep	Unknown rep	-	-	-	-	-	-	-	non-mobilizable	Unknown	CALIN	NA	NA	NA	NA	NA	NA	NA	NA	NA	NA	NA	Integron-associated	Pseudomonas
GCA_030186075	Enterobacter hormaechei	ST114	7	blaIMP-4	GCA_030186075.1_hybrid_CPO153_unicycler_full_ont_2	66909	67646	+	144	4	5011693	Oceania	Australia	Australia	NA	Melbourne	SAMN32721363	PRJNA924056	2014	2014-06-28	longread/hybrid	Nanopore-Illumina	Blood	human	-	-	CP011590	Plasmid	AD444	AN003	IncFIA,IncFIB,IncP	IncFIA:IncFIB:IncP	AF250878,000107__CP014778_00094,000164__NC_022344_00310	MOBP	CP010360_00062	MPF_T	NC_022344_00321,NC_022344_00326,NC_022344_00330,NC_008757_00079	MOBF	NZ_CP013834	conjugative	Class 1	Complete	NA	NA	NA	NA	NA	NA	NA	NA	NA	3	IS110, IS6, IS481	Integron/IS-associated	Enterobacter
GCA_030186415	Klebsiella oxytoca	ST278	1	blaIMP-4	GCA_030186415.1_hybrid_2	258150	258887	-	21	4	6292072	Oceania	Australia	Australia	NA	Melbourne	SAMN32721365	PRJNA924056	2016	2016-11-21	longread/hybrid	Nanopore-Illumina	Blood	human	-	mcr-9.1	KX810825	Plasmid	AA739	AJ055	IncHI2A,Rep 1088	IncHI2A	BX664015,000340__KU353730	MOBH	NC_012555_00231	MPF_F	NC_005211_00005,NC_009838_00006,NC_021845_00017,NC_005211_00030,NC_005211_00200,NC_005211_00207,NC_005211_00012	MOBH	NC_017500	conjugative	Unknown	Complete	NA	NA	NA	NA	NA	NA	NA	NA	NA	1	IS91	Integron/IS-associated	Klebsiella
GCA_030186425	Klebsiella pneumoniae	ST435	1	blaIMP-4	GCA_030186425.1_hybrid_3	115912	116649	+	208	20	6076693	Oceania	Australia	Australia	NA	Melbourne	SAMN32721366	PRJNA924056	2008	2008-10-12	longread/hybrid	Nanopore-Illumina	Blood	human	-	-	CP024192	Plasmid	AA860	AJ266	IncC	IncC	000092__CP025470	MOBH,MOBH	NC_012885_00072,NC_012690_00071	MPF_F	NC_009140_00071,NC_014170_00023,NC_012885_00083,NC_016974_00085,NC_012885_00091,NC_023291_00077,NC_012885_00167,NC_008612_00190,NC_012885_00088	MOBH	JQ319772	conjugative	Class 1	Complete	NA	NA	NA	NA	NA	NA	NA	NA	NA	2	IS110, IS6	Integron/IS-associated	Klebsiella
GCA_030183215	Pseudomonas aeruginosa	ST111	1	blaIMP-4	GCA_030183215.1_ASM3018321v1_genomic_JARTMN010000076.1	674	1411	-	2	121	6922728	Oceania	Australia	Australia	NA	Melbourne	SAMN32721368	PRJNA924056	2005	2005-03-07	shortread	Illumina	Blood	human	-	-	GCA_030186385.1_hybrid_CPO111_unicycler_pooled_ont_2	Plasmid	AC082	AL120	Unknown rep	Unknown rep	-	-	-	-	-	-	-	non-mobilizable	Unknown	CALIN	NA	NA	NA	NA	NA	NA	NA	NA	NA	NA	NA	Integron-associated	Pseudomonas
GCA_030183335	Pseudomonas aeruginosa	ST111	1	blaIMP-4	GCA_030183335.1_ASM3018333v1_genomic_JARTMV010000085.1	674	1411	-	2	136	6922288	Oceania	Australia	Australia	NA	Melbourne	SAMN32721369	PRJNA924056	2004	2004-12-11	shortread	Illumina	Blood	human	-	-	GCA_030186385.1_hybrid_CPO111_unicycler_pooled_ont_2	Plasmid	AC082	AL120	Unknown rep	Unknown rep	-	-	-	-	-	-	-	non-mobilizable	Unknown	CALIN	NA	NA	NA	NA	NA	NA	NA	NA	NA	NA	NA	Integron-associated	Pseudomonas
GCA_030182805	Pseudomonas aeruginosa	ST111	1	blaIMP-4	GCA_030182805.1_ASM3018280v1_genomic_JARTLP010000101.1	552	1289	+	75	268	6956829	Oceania	Australia	Australia	NA	Melbourne	SAMN32721371	PRJNA924056	2007	2007-11-23	shortread	Illumina	Other	human	-	-	GCA_030186385.1_hybrid_CPO111_unicycler_pooled_ont_2	Plasmid	AC082	AL120	Unknown rep	Unknown rep	-	-	-	-	-	-	-	non-mobilizable	Unknown	CALIN	NA	NA	NA	NA	NA	NA	NA	NA	NA	NA	NA	Integron-associated	Pseudomonas
GCA_030182735	Pseudomonas aeruginosa	ST111	1	blaIMP-4	GCA_030182735.1_hybrid_1	3448907	3449644	+	26	6	7039067	Oceania	Australia	Australia	NA	Melbourne	SAMN32721372	PRJNA924056	2007	2007-10-11	longread/hybrid	unknown_longread	Other	human	-	-	NA	Chromosomal	NA	NA	NA	NA	NA	NA	NA	NA	NA	NA	NA	NA	Class 1	Complete	NA	NA	NA	NA	NA	NA	NA	NA	NA	1	new	Integron/IS-associated	Pseudomonas
GCA_030182785	Klebsiella pneumoniae	ST617	1	blaIMP-4	GCA_030182785.1_hybrid_3	115912	116649	+	14	4	5711705	Oceania	Australia	Australia	NA	Melbourne	SAMN32721373	PRJNA924056	2007	2007-02-09	longread/hybrid	Nanopore-Illumina	Other	human	-	-	CP024192	Plasmid	AA860	AJ266	IncC	IncC	000092__CP025470	MOBH,MOBH	NC_012885_00072,NC_012690_00071	MPF_F	NC_009140_00071,NC_014170_00023,NC_012885_00083,NC_016974_00085,NC_012885_00091,NC_023291_00077,NC_012885_00167,NC_008612_00190,NC_012885_00088	MOBH	JQ319772	conjugative	Class 1	Complete	NA	NA	NA	NA	NA	NA	NA	NA	NA	1	IS110	Integron/IS-associated	Klebsiella
GCA_030182885	Klebsiella pneumoniae	ST7425	1	blaIMP-4	GCA_030182885.1_hybrid_3	115912	116649	+	62	10	6285897	Oceania	Australia	Australia	NA	Melbourne	SAMN32721374	PRJNA924056	2006	38894	longread/hybrid	Nanopore-Illumina	Other	human	-	-	CP024192	Plasmid	AA860	AJ266	IncC	IncC	000092__CP025470	MOBH,MOBH	NC_012885_00072,NC_012690_00071	MPF_F	NC_009140_00071,NC_014170_00023,NC_012885_00083,NC_016974_00085,NC_012885_00091,NC_023291_00077,NC_012885_00167,NC_008612_00190,NC_012885_00088	MOBH	JQ319772	conjugative	Class 1	Complete	NA	NA	NA	NA	NA	NA	NA	NA	NA	2	IS110, IS6	Integron/IS-associated	Klebsiella
GCA_030182955	Pseudomonas aeruginosa	ST111	1	blaIMP-4	GCA_030182955.1_hybrid_1	3431008	3431745	+	26	9	6956797	Oceania	Australia	Australia	NA	Melbourne	SAMN32721375	PRJNA924056	2006	2006-06-14	longread/hybrid	Nanopore-Illumina	Other	human	-	-	NA	Chromosomal	NA	NA	NA	NA	NA	NA	NA	NA	NA	NA	NA	NA	Class 1	Complete	NA	NA	NA	NA	NA	NA	NA	NA	NA	1	new	Integron/IS-associated	Pseudomonas
GCA_030182875	Enterobacter hormaechei	ST175	1	blaIMP-4	GCA_030182875.1_hybrid_2	115912	116649	+	14	5	5153414	Oceania	Australia	Australia	NA	Melbourne	SAMN32721376	PRJNA924056	2006	2006-05-25	longread/hybrid	Nanopore-Illumina	Other	human	-	-	CP024192	Plasmid	AA860	AJ266	IncC	IncC	000092__CP025470	MOBH,MOBH	NC_012885_00072,NC_012690_00071	MPF_F	NC_009140_00071,NC_014170_00023,NC_012885_00083,NC_016974_00085,NC_012885_00091,NC_023291_00077,NC_012885_00167,NC_008612_00190,NC_012885_00088	MOBH	JQ319772	conjugative	Class 1	Complete	NA	NA	NA	NA	NA	NA	NA	NA	NA	1	IS110	Integron/IS-associated	Enterobacter
GCA_030182975	Enterobacter hormaechei	STNA	1	blaIMP-4	GCA_030182975.1_hybrid_2	114207	114944	+	24	4	5045782	Oceania	Australia	Australia	NA	Melbourne	SAMN32721377	PRJNA924056	2006	38782	longread/hybrid	Nanopore-Illumina	Other	human	-	-	CP024192	Plasmid	AA860	AJ266	IncC	IncC	000092__CP025470	MOBH,MOBH	NC_012885_00072,NC_012690_00071	MPF_F	NC_009140_00071,NC_014170_00023,NC_012885_00083,NC_016974_00085,NC_012885_00091,NC_023291_00077,NC_012885_00167,NC_008612_00190,NC_012885_00088	MOBH	JQ319772	conjugative	Class 1	Complete	NA	NA	NA	NA	NA	NA	NA	NA	NA	1	IS6	Integron/IS-associated	Enterobacter
GCA_030183135	Enterobacter hormaechei	ST2735	1	blaIMP-4	GCA_030183135.1_hybrid_2	116290	117027	+	62	4	5036698	Oceania	Australia	Australia	NA	Melbourne	SAMN32721378	PRJNA924056	2005	2005-05-01	longread/hybrid	Nanopore-Illumina	Other	human	-	-	CP024192	Plasmid	AA860	AJ266	IncC	IncC	000092__CP025470	MOBH,MOBH	NC_012885_00072,NC_012690_00071	MPF_F	NC_009140_00071,NC_014170_00023,NC_012885_00083,NC_016974_00085,NC_012885_00091,NC_023291_00077,NC_012885_00167,NC_008612_00190,NC_012885_00088	MOBH	JQ319772	conjugative	Class 1	Complete	NA	NA	NA	NA	NA	NA	NA	NA	NA	2	IS110, IS6	Integron/IS-associated	Enterobacter
GCA_030183245	Escherichia coli	ST69	1	blaIMP-4	GCA_030183245.1_hybrid_2	115903	116640	+	67	25	5573194	Oceania	Australia	Australia	NA	Melbourne	SAMN32721379	PRJNA924056	2005	2005-04-01	longread/hybrid	Nanopore-Illumina	Other	human	-	-	CP024192	Plasmid	AA860	AJ266	IncC	IncC	000092__CP025470	MOBH,MOBH	NC_012885_00072,NC_012690_00071	MPF_F	NC_009140_00071,NC_014170_00023,NC_012885_00083,NC_016974_00085,NC_012885_00091,NC_023291_00077,NC_012885_00167,NC_008612_00190,NC_012885_00088	MOBH	JQ319772	conjugative	Class 1	Complete	NA	NA	NA	NA	NA	NA	NA	NA	NA	NA	NA	Integron-associated	Escherichia coli
GCA_030183195	Acinetobacter baumannii	ST2678	1	blaIMP-4	GCA_030183195.1_hybrid_2	206350	207087	-	63	7	4420905	Oceania	Australia	Australia	NA	Melbourne	SAMN32721380	PRJNA924056	2005	38436	longread/hybrid	Nanopore-Illumina	Other	human	blaOXA-58	-	CP029396	Plasmid	AC935	AM306	untypable_abaumannii	untypable_abaumannii	-	MOBP,MOBP	NZ_AEOY01000096_00007,NZ_ALIG01000010_00048	-	-	-	-	mobilizable	Unknown	CALIN	NA	NA	NA	NA	NA	NA	NA	NA	NA	NA	NA	Integron-associated	Acinetobacter
GCA_030183275	Escherichia coli	ST1231	1	blaIMP-4	GCA_030183275.1_hybrid_2	114585	115322	+	67	2	5233463	Oceania	Australia	Australia	NA	Melbourne	SAMN32721381	PRJNA924056	2005	2005-03-05	longread/hybrid	Nanopore-Illumina	Other	human	-	-	CP024192	Plasmid	AA860	AJ266	IncC	IncC	000092__CP025470	MOBH,MOBH	NC_012885_00072,NC_012690_00071	MPF_F	NC_009140_00071,NC_014170_00023,NC_012885_00083,NC_016974_00085,NC_012885_00091,NC_023291_00077,NC_012885_00167,NC_008612_00190,NC_012885_00088	MOBH	JQ319772	conjugative	Class 1	Complete	NA	NA	NA	NA	NA	NA	NA	NA	NA	NA	NA	Integron-associated	Escherichia coli
GCA_030183425	Klebsiella pneumoniae	ST4379	1	blaIMP-4	GCA_030183425.1_hybrid_4	116290	117027	+	62	12	6176458	Oceania	Australia	Australia	NA	Melbourne	SAMN32721383	PRJNA924056	2004	2004-11-05	longread/hybrid	Nanopore-Illumina	Other	human	-	mcr-9.1	CP024192	Plasmid	AA860	AJ266	IncC	IncC	000092__CP025470	MOBH,MOBH	NC_012885_00072,NC_012690_00071	MPF_F	NC_009140_00071,NC_014170_00023,NC_012885_00083,NC_016974_00085,NC_012885_00091,NC_023291_00077,NC_012885_00167,NC_008612_00190,NC_012885_00088	MOBH	JQ319772	conjugative	Class 1	Complete	NA	NA	NA	NA	NA	NA	NA	NA	NA	2	IS110, IS6	Integron/IS-associated	Klebsiella
GCA_030183575	Enterobacter hormaechei	ST114	6	blaIMP-4	GCA_030183575.1_ASM3018357v1_genomic_JARTNA010000045.1	780	1517	-	2	121	5255600	Oceania	Australia	Australia	NA	Melbourne	SAMN32721384	PRJNA924056	2004	2004-11-02	shortread	Illumina	Other	human	-	mcr-9.1	GCA_030184345.1_hybrid_CPO361_unicycler_hybrid_2	Plasmid	AA739	AJ055	IncHI2A,Rep 1088	IncHI2A	BX664015,000340__KU353730	MOBH	NC_012555_00231	MPF_F	NC_005211_00005,NC_009838_00006,NC_021845_00017,NC_005211_00030,NC_005211_00200,NC_005211_00207,NC_005211_00012	MOBH	NC_017500	conjugative	Unknown	CALIN	NA	NA	NA	NA	NA	NA	NA	NA	NA	NA	NA	Integron-associated	Enterobacter
GCA_030183495	Enterobacter hormaechei	ST114	1	blaIMP-4	GCA_030183495.1_hybrid_2	114585	115322	+	24	4	5011622	Oceania	Australia	Australia	NA	Melbourne	SAMN32721385	PRJNA924056	2004	2004-11-02	longread/hybrid	Nanopore-Illumina	Other	human	-	-	CP024192	Plasmid	AA860	AJ266	IncC	IncC	000092__CP025470	MOBH,MOBH	NC_012885_00072,NC_012690_00071	MPF_F	NC_009140_00071,NC_014170_00023,NC_012885_00083,NC_016974_00085,NC_012885_00091,NC_023291_00077,NC_012885_00167,NC_008612_00190,NC_012885_00088	MOBH	JQ319772	conjugative	Class 1	Complete	NA	NA	NA	NA	NA	NA	NA	NA	NA	1	IS6	Integron/IS-associated	Enterobacter
GCA_030183515	Enterobacter bugandensis	STNA	1	blaIMP-4	GCA_030183515.1_hybrid_2	114841	115578	+	67	2	4856236	Oceania	Australia	Australia	NA	Melbourne	SAMN32721386	PRJNA924056	2004	38287	longread/hybrid	Nanopore-Illumina	Other	human	-	-	CP024192	Plasmid	AA860	AJ266	IncC	IncC	000092__CP025470	MOBH,MOBH	NC_012885_00072,NC_012690_00071	MPF_F	NC_009140_00071,NC_014170_00023,NC_012885_00083,NC_016974_00085,NC_012885_00091,NC_023291_00077,NC_012885_00167,NC_008612_00190,NC_012885_00088	MOBH	JQ319772	conjugative	Class 1	Complete	NA	NA	NA	NA	NA	NA	NA	NA	NA	NA	NA	Integron-associated	Enterobacter
GCA_030183715	Enterobacter hormaechei	ST108	1	blaIMP-4	GCA_030183715.1_hybrid_2	114585	115322	+	24	7	4989330	Oceania	Australia	Australia	NA	Melbourne	SAMN32721387	PRJNA924056	2004	2004-06-18	longread/hybrid	Nanopore-Illumina	Other	human	-	-	CP024192	Plasmid	AA860	AJ266	IncC	IncC	000092__CP025470	MOBH,MOBH	NC_012885_00072,NC_012690_00071	MPF_F	NC_009140_00071,NC_014170_00023,NC_012885_00083,NC_016974_00085,NC_012885_00091,NC_023291_00077,NC_012885_00167,NC_008612_00190,NC_012885_00088	MOBH	JQ319772	conjugative	Class 1	Complete	NA	NA	NA	NA	NA	NA	NA	NA	NA	1	IS6	Integron/IS-associated	Enterobacter
GCA_030184475	Enterobacter hormaechei	ST190	1	blaIMP-4	GCA_030184475.1_ASM3018447v1_genomic_JARTOW010000053.1	108	845	+	1	107	5271860	Oceania	Australia	Australia	NA	Melbourne	SAMN32721391	PRJNA924056	2020	2020-05-31	shortread	Illumina	Other	human	-	mcr-9.1	GCA_016774285.1_hybrid_contig_4	Plasmid	AA739	AJ055	IncHI2A,IncR,Rep 1088	IncHI2A:IncR	BX664015,000204__CP008701_00115,000340__KU353730	MOBH	NC_012555_00231	MPF_F	NC_005211_00005,NC_009838_00006,NC_021845_00017,NC_005211_00030,NC_005211_00200,NC_005211_00207,NC_005211_00012	MOBF,MOBH	NZ_CP013834,NC_017500	conjugative	Unknown	CALIN	NA	NA	NA	NA	NA	NA	NA	NA	NA	NA	NA	Integron-associated	Enterobacter
GCA_030185615	Klebsiella pneumoniae	ST281	1	blaIMP-4	GCA_030185615.1_hybrid_2	161034	161771	+	16	5	5462565	Oceania	Australia	Australia	NA	Melbourne	SAMN32721392	PRJNA924056	2009	2009-11-20	longread/hybrid	Nanopore-Illumina	Other	human	-	-	CP024192	Plasmid	AA860	AJ266	IncC	IncC	000092__CP025470	MOBH,MOBH	NC_012885_00072,NC_012690_00071	MPF_F	NC_009140_00071,NC_014170_00023,NC_012885_00083,NC_016974_00085,NC_012885_00091,NC_023291_00077,NC_012885_00167,NC_008612_00190,NC_012885_00088	MOBH	JQ319772	conjugative	Class 1	Complete	NA	NA	NA	NA	NA	NA	NA	NA	NA	2	IS110, IS6	Integron/IS-associated	Klebsiella
GCA_030185715	Pseudomonas aeruginosa	ST111	1	blaIMP-4	GCA_030185715.1_ASM3018571v1_genomic_JARTRI010000074.1	1369	2106	+	20	166	6961689	Oceania	Australia	Australia	NA	Melbourne	SAMN32721393	PRJNA924056	2009	2009-06-23	shortread	Illumina	Other	human	-	-	GCA_030186385.1_hybrid_CPO111_unicycler_pooled_ont_2	Plasmid	AC082	AL120	Unknown rep	Unknown rep	-	-	-	-	-	-	-	non-mobilizable	Class 1	Complete	NA	NA	NA	NA	NA	NA	NA	NA	NA	NA	NA	Integron-associated	Pseudomonas
GCA_030185855	Enterobacter asburiae	ST24	1	blaIMP-4	GCA_030185855.1_hybrid_3	53695	54432	-	6	10	5304620	Oceania	Australia	Australia	NA	Melbourne	SAMN32721394	PRJNA924056	2010	2010-05-15	longread/hybrid	Nanopore-Illumina	Other	human	-	-	CP035637	Plasmid	AA020	AH567	IncFIB	IncFIB	000097__NC_025166_00051	-	-	MPF_F	NC_014312_00118,NC_014312_00116	-	-	non-mobilizable	Unknown	CALIN	NA	NA	NA	NA	NA	NA	NA	NA	NA	NA	NA	Integron-associated	Enterobacter
GCA_030185835	Enterobacter hormaechei	ST114	1	blaIMP-4	GCA_030185835.1_hybrid_7	53653	54390	-	6	48	4993585	Oceania	Australia	Australia	NA	Melbourne	SAMN32721395	PRJNA924056	2011	2011-12-30	longread/hybrid	Nanopore-Illumina	Other	human	-	-	CP035637	Plasmid	AA020	AH567	IncFIB	IncFIB	000097__NC_025166_00051	-	-	MPF_F	NC_014312_00118,NC_022651_00077	-	-	non-mobilizable	Unknown	CALIN	NA	NA	NA	NA	NA	NA	NA	NA	NA	NA	NA	Integron-associated	Enterobacter
GCA_030185955	Enterobacter hormaechei	ST114	7	blaIMP-4	GCA_030185955.1_hybrid_2	66911	67648	+	144	5	4980081	Oceania	Australia	Australia	NA	Melbourne	SAMN32721396	PRJNA924056	2012	2012-03-04	longread/hybrid	Nanopore-Illumina	Other	human	-	-	CP011590	Plasmid	AD444	AN003	IncFIA,IncFIB,IncP	IncFIA:IncFIB:IncP	AF250878,000107__CP014778_00094,000164__NC_022344_00310	MOBP	CP010360_00062	MPF_T	NC_022344_00321,NC_022344_00326,NC_022344_00330,NC_008757_00079	MOBF	NZ_CP013834	conjugative	Class 1	Complete	NA	NA	NA	NA	NA	NA	NA	NA	NA	3	IS110, IS6, IS481	Integron/IS-associated	Enterobacter
GCA_030186155	Klebsiella pneumoniae	ST340	2	blaIMP-4	GCA_030186155.1_hybrid_CPO150_unicycler_hybrid_2	239622	240359	-	6	13	5906645	Oceania	Australia	Australia	NA	Melbourne	SAMN32721399	PRJNA924056	2014	2014-11-26	longread/hybrid	Nanopore-Illumina	Other	human	-	-	CP024192	Plasmid	AA860	AJ266	IncC,IncFIB	IncC:IncFIB	000092__CP025470,000101__NZ_CP012345_00042	MOBH,MOBH	NC_012885_00072,NC_012690_00071	MPF_F	NC_009140_00071,NC_014170_00023,NC_012885_00083,NC_016974_00085,NC_012885_00091,NC_023291_00077,NC_021501_00097,NC_012885_00167,NC_008612_00190,NC_012885_00088	MOBH	JQ319772	conjugative	Unknown	CALIN	NA	NA	NA	NA	NA	NA	NA	NA	NA	NA	NA	Integron-associated	Klebsiella
GCA_030186235	Klebsiella pneumoniae	ST340	1	blaIMP-4	GCA_030186235.1_hybrid_2	123733	124470	+	62	7	5768237	Oceania	Australia	Australia	NA	Melbourne	SAMN32721401	PRJNA924056	2013	2013-08-27	longread/hybrid	Nanopore-Illumina	Other	human	-	-	CP024192	Plasmid	AA860	AJ266	IncC	IncC	000092__CP025470	MOBH,MOBH	NC_012885_00072,NC_012690_00071	MPF_F	NC_009140_00071,NC_014170_00023,NC_012885_00083,NC_016974_00085,NC_012885_00091,NC_023291_00077,NC_012885_00167,NC_008612_00190,NC_012885_00088	MOBH	JQ319772	conjugative	Class 1	Complete	NA	NA	NA	NA	NA	NA	NA	NA	NA	2	IS110, IS6	Integron/IS-associated	Klebsiella
GCA_030184115	Enterobacter hormaechei	ST190	1	blaIMP-4	GCA_030184115.1_hybrid_contig_3	195236	195973	+	226	2	5301158	Oceania	Australia	Australia	NA	Melbourne	SAMN32721402	PRJNA924056	2020	2020-06-29	longread/hybrid	Nanopore-Illumina	Rectal swab	human	-	mcr-9.1	KX810825	Plasmid	AA739	AJ055	IncHI2A,Rep 1088	IncHI2A	BX664015,000340__KU353730	MOBH	NC_012555_00231	MPF_F	NC_005211_00030,NC_021845_00017,NC_009838_00006,NC_005211_00005,NC_005211_00207,NC_005211_00200,NC_005211_00012	MOBH	NC_017500	conjugative	Class 1	Complete	NA	NA	NA	NA	NA	NA	NA	NA	NA	2	IS91, IS6	Integron/IS-associated	Enterobacter
GCA_030184155	Enterobacter hormaechei	ST190	1	blaIMP-4	GCA_030184155.1_ASM3018415v1_genomic_JARTOH010000050.1	780	1517	-	2	140	5322561	Oceania	Australia	Australia	NA	Melbourne	SAMN32721403	PRJNA924056	2020	2020-06-23	shortread	Illumina	Rectal swab	human	-	mcr-9.1	GCA_016774215.1_hybrid_2	Plasmid	AA739	AJ055	IncHI2A,IncR,Rep 1088	IncHI2A:IncR	BX664015,000204__CP008701_00115,000340__KU353730	MOBH	NC_012555_00231	MPF_F	NC_005211_00005,NC_009838_00006,NC_021845_00017,NC_005211_00030,NC_005211_00200,NC_005211_00207,NC_005211_00012	MOBF,MOBH	NZ_CP013834,NC_017500	conjugative	Unknown	CALIN	NA	NA	NA	NA	NA	NA	NA	NA	NA	NA	NA	Integron-associated	Enterobacter
GCA_030184215	Citrobacter freundii	ST492	1	blaIMP-4	GCA_030184215.1_hybrid_2	157999	158736	+	165	3	5285721	Oceania	Australia	Australia	NA	Melbourne	SAMN32721404	PRJNA924056	2020	2020-06-18	longread/hybrid	Nanopore-Illumina	Rectal swab	human	blaNDM-7	mcr-9.1	KX810825	Plasmid	AA739	AJ055	IncHI2A,Rep 1088	IncHI2A	BX664015,000340__KU353730	MOBH	NC_012555_00231	MPF_F	NC_005211_00005,NC_009838_00006,NC_021845_00017,NC_005211_00030,NC_005211_00200,NC_005211_00207,NC_005211_00012	MOBH	NC_017500	conjugative	Class 1	Complete	NA	NA	NA	NA	NA	NA	NA	NA	NA	3	IS1, IS6, IS91	Integron/IS-associated	Citrobacter
GCA_030184275	Enterobacter hormaechei	ST190	1	blaIMP-4	GCA_030184275.1_ASM3018427v1_genomic_JARTON010000057.1	760	1497	-	2	109	5401653	Oceania	Australia	Australia	NA	Melbourne	SAMN32721405	PRJNA924056	2020	2020-06-18	shortread	Illumina	Rectal swab	human	-	mcr-9.1	GCA_016774215.1_hybrid_2	Plasmid	AA739	AJ055	IncHI2A,IncR,Rep 1088	IncHI2A:IncR	BX664015,000204__CP008701_00115,000340__KU353730	MOBH	NC_012555_00231	MPF_F	NC_005211_00005,NC_009838_00006,NC_021845_00017,NC_005211_00030,NC_005211_00200,NC_005211_00207,NC_005211_00012	MOBF,MOBH	NZ_CP013834,NC_017500	conjugative	Unknown	CALIN	NA	NA	NA	NA	NA	NA	NA	NA	NA	NA	NA	Integron-associated	Enterobacter
GCA_030184295	Enterobacter hormaechei	ST190	1	blaIMP-4	GCA_030184295.1_ASM3018429v1_genomic_JARTOO010000051.1	199	936	+	3	103	5323904	Oceania	Australia	Australia	NA	Melbourne	SAMN32721406	PRJNA924056	2020	2020-06-17	shortread	Illumina	Rectal swab	human	-	mcr-9.1	GCA_016774215.1_hybrid_2	Plasmid	AA739	AJ055	IncHI2A,IncR,Rep 1088	IncHI2A:IncR	BX664015,000204__CP008701_00115,000340__KU353730	MOBH	NC_012555_00231	MPF_F	NC_005211_00005,NC_009838_00006,NC_021845_00017,NC_005211_00030,NC_005211_00200,NC_005211_00207,NC_005211_00012	MOBF,MOBH	NZ_CP013834,NC_017500	conjugative	Unknown	CALIN	NA	NA	NA	NA	NA	NA	NA	NA	NA	NA	NA	Integron-associated	Enterobacter
GCA_030184335	Enterobacter hormaechei	ST190	1	blaIMP-4	GCA_030184335.1_ASM3018433v1_genomic_JARTOQ010000051.1	760	1497	-	2	105	5324065	Oceania	Australia	Australia	NA	Melbourne	SAMN32721407	PRJNA924056	2020	2020-06-11	shortread	Illumina	Rectal swab	human	-	mcr-9.1	GCA_016774215.1_hybrid_2	Plasmid	AA739	AJ055	IncHI2A,IncR,Rep 1088	IncHI2A:IncR	BX664015,000204__CP008701_00115,000340__KU353730	MOBH	NC_012555_00231	MPF_F	NC_005211_00005,NC_009838_00006,NC_021845_00017,NC_005211_00030,NC_005211_00200,NC_005211_00207,NC_005211_00012	MOBF,MOBH	NZ_CP013834,NC_017500	conjugative	Unknown	CALIN	NA	NA	NA	NA	NA	NA	NA	NA	NA	NA	NA	Integron-associated	Enterobacter
GCA_030184415	Enterobacter hormaechei	ST190	1	blaIMP-4	GCA_030184415.1_ASM3018441v1_genomic_JARTOT010000061.1	669	1406	-	2	123	5288068	Oceania	Australia	Australia	NA	Melbourne	SAMN32721408	PRJNA924056	2020	2020-06-04	shortread	Illumina	Rectal swab	human	-	mcr-9.1	GCA_016774215.1_hybrid_2	Plasmid	AA739	AJ055	IncHI2A,IncR,Rep 1088	IncHI2A:IncR	BX664015,000204__CP008701_00115,000340__KU353730	MOBH	NC_012555_00231	MPF_F	NC_005211_00005,NC_009838_00006,NC_021845_00017,NC_005211_00030,NC_005211_00200,NC_005211_00207,NC_005211_00012	MOBF,MOBH	NZ_CP013834,NC_017500	conjugative	Unknown	CALIN	NA	NA	NA	NA	NA	NA	NA	NA	NA	NA	NA	Integron-associated	Enterobacter
GCA_030184435	Klebsiella pneumoniae	ST873	1	blaIMP-4	GCA_030184435.1_hybrid_5	4256	4993	+	39	26	5743555	Oceania	Australia	Australia	NA	Melbourne	SAMN32721409	PRJNA924056	2020	2020-05-28	longread/hybrid	Nanopore-Illumina	Rectal swab	human	-	-	JX101693	Plasmid	AA002	AH532	IncL/M	IncL/M	AF550415	MOBP	NC_004464_00056	MPF_I	NC_004464_00105,NC_005246_00057,NC_019063_00094,NC_019344_00078,NC_004464_00066,NC_004464_00068,NC_019154_00069,NC_005246_00069,NC_004464_00073	-	-	conjugative	Class 1	Complete	NA	NA	NA	NA	NA	NA	NA	NA	NA	3	IS6, IS91, IS110	Integron/IS-associated	Klebsiella
GCA_030184315	Escherichia coli	ST38	1	blaIMP-4	GCA_030184315.1_hybrid_3	4256	4993	+	39	4	5454671	Oceania	Australia	Australia	NA	Melbourne	SAMN32721410	PRJNA924056	2020	2020-05-28	longread/hybrid	Nanopore-Illumina	Rectal swab	human	-	-	JX101693	Plasmid	AA002	AH532	IncL/M	IncL/M	AF550415	MOBP	NC_004464_00056	MPF_I	NC_004464_00105,NC_005246_00057,NC_019063_00094,NC_019344_00078,NC_004464_00066,NC_004464_00068,NC_019154_00069,NC_005246_00069,NC_004464_00073	-	-	conjugative	Class 1	Complete	NA	NA	NA	NA	NA	NA	NA	NA	NA	3	IS6, IS91, IS110	Integron/IS-associated	Escherichia coli
GCA_030184535	Enterobacter hormaechei	ST190	1	blaIMP-4	GCA_030184535.1_hybrid_2	257901	258638	-	21	4	5381791	Oceania	Australia	Australia	NA	Melbourne	SAMN32721411	PRJNA924056	2020	2020-05-06	longread/hybrid	Nanopore-Illumina	Rectal swab	human	-	mcr-9.1	KX810825	Plasmid	AA739	AJ055	IncHI2A,Rep 1088	IncHI2A	BX664015,000340__KU353730	MOBH	NC_012555_00231	MPF_F	NC_005211_00005,NC_009838_00006,NC_021845_00017,NC_005211_00030,NC_005211_00200,NC_005211_00207,NC_005211_00012	MOBH	NC_017500	conjugative	Unknown	Complete	NA	NA	NA	NA	NA	NA	NA	NA	NA	1	IS91	Integron/IS-associated	Enterobacter
GCA_030184665	Klebsiella variicola	ST1582	2	blaIMP-4	GCA_030184665.1_hybrid_3	4256	4993	+	39	41	5981585	Oceania	Australia	Australia	NA	Melbourne	SAMN32721413	PRJNA924056	2020	2020-02-23	longread/hybrid	Nanopore-Illumina	Rectal swab	human	-	-	JX101693	Plasmid	AA002	AH532	IncL/M	IncL/M	AF550415	MOBP	NC_004464_00056	MPF_I	NC_004464_00105,NC_005246_00057,NC_019063_00094,NC_019344_00078,NC_004464_00066,NC_004464_00068,NC_019154_00069,NC_005246_00069,NC_004464_00073	-	-	conjugative	Class 1	Complete	NA	NA	NA	NA	NA	NA	NA	NA	NA	3	IS6, IS91, IS110	Integron/IS-associated	Klebsiella
GCA_030184615	Enterobacter hormaechei	ST93	1	blaIMP-4	GCA_030184615.1_hybrid_2	151479	152216	+	148	2	5162519	Oceania	Australia	Australia	NA	Melbourne	SAMN32721414	PRJNA924056	2020	2020-02-23	longread/hybrid	Nanopore-Illumina	Rectal swab	human	-	mcr-9.1	CP041734	Plasmid	AA739	AJ058	IncHI2A,Rep 1088	IncHI2A	BX664015,000340__KU353730	MOBH	NC_012555_00231	MPF_F	NC_005211_00005,NC_009838_00006,NC_021845_00017,NC_005211_00030,NC_005211_00200,NC_005211_00207,NC_005211_00012	MOBH	NC_017500	conjugative	Class 1	Complete	NA	NA	NA	NA	NA	NA	NA	NA	NA	4	IS1182, IS110, IS6, IS91	Integron/IS-associated	Enterobacter
GCA_030184655	Enterobacter hormaechei	ST93	1	blaIMP-4	GCA_030184655.1_ASM3018465v1_genomic_JARTPJ010000067.1	760	1497	-	2	116	5016500	Oceania	Australia	Australia	NA	Melbourne	SAMN32721415	PRJNA924056	2019	2019-11-28	shortread	Illumina	Rectal swab	human	-	mcr-9.1	GCA_016773155.1_hybrid_2	Plasmid	AA739	AJ058	IncHI2A,Rep 1088	IncHI2A	BX664015,000340__KU353730	MOBH	NC_012555_00231	MPF_F	NC_005211_00005,NC_009838_00006,NC_021845_00017,NC_005211_00030,NC_005211_00207,NC_005211_00200,NC_005211_00012	MOBH	NC_017500	conjugative	Unknown	CALIN	NA	NA	NA	NA	NA	NA	NA	NA	NA	NA	NA	Integron-associated	Enterobacter
GCA_030184715	Citrobacter amalonaticus	STNA	1	blaIMP-4	GCA_030184715.1_hybrid_2	239329	240066	-	34	2	5330932	Oceania	Australia	Australia	NA	Melbourne	SAMN32721416	PRJNA924056	2019	43819	longread/hybrid	Nanopore-Illumina	Rectal swab	human	-	mcr-9.1	CP041734	Plasmid	AA739	AJ058	IncHI2A,Rep 1088	IncHI2A	BX664015,000340__KU353730	MOBH	NC_012555_00231	MPF_F	NC_005211_00005,NC_009838_00006,NC_021845_00017,NC_005211_00030,NC_005211_00207,NC_005211_00200,NC_005211_00012	MOBH	NC_017500	conjugative	Unknown	CALIN	NA	NA	NA	NA	NA	NA	NA	NA	NA	1	IS91	Integron/IS-associated	Citrobacter
GCA_030184755	Klebsiella variicola	STNA	1	blaIMP-4	GCA_030184755.1_hybrid_CPO301_unicycler_full_ont_2	132257	132994	-	34	14	5986817	Oceania	Australia	Australia	NA	Melbourne	SAMN32721417	PRJNA924056	2019	43819	longread/hybrid	Nanopore-Illumina	Rectal swab	human	-	mcr-9.1	CP041734	Plasmid	AA739	AJ058	IncHI2A,Rep 1088	IncHI2A	BX664015,000340__KU353730	MOBH	NC_012555_00231	MPF_F	NC_005211_00207,NC_005211_00200,NC_005211_00005,NC_009838_00006,NC_021845_00017,NC_005211_00030,NC_005211_00012	MOBH	NC_017500	conjugative	Unknown	CALIN	NA	NA	NA	NA	NA	NA	NA	NA	NA	1	IS91	Integron/IS-associated	Klebsiella
GCA_030184945	Enterobacter hormaechei	ST114	5	blaIMP-4	GCA_030184945.1_ASM3018494v1_genomic_JARTPP010000057.1	219	956	+	3	145	5320685	Oceania	Australia	Australia	NA	Melbourne	SAMN32721418	PRJNA924056	2019	2019-11-27	shortread	Illumina	Rectal swab	human	-	mcr-9.1	GCA_030186955.1_hybrid_2	Plasmid	AA739	AJ055	IncHI2A,Rep 1088	IncHI2A	BX664015,000340__KU353730	MOBH	NC_012555_00231	MPF_F	NC_005211_00005,NC_009838_00006,NC_021845_00017,NC_005211_00030,NC_005211_00200,NC_005211_00207,NC_005211_00012	MOBH	NC_017500	conjugative	Unknown	CALIN	NA	NA	NA	NA	NA	NA	NA	NA	NA	NA	NA	Integron-associated	Enterobacter
GCA_030184915	Enterobacter hormaechei	ST93	1	blaIMP-4	GCA_030184915.1_ASM3018491v1_genomic_JARTPU010000075.1	108	845	+	42	134	5005546	Oceania	Australia	Australia	NA	Melbourne	SAMN32721419	PRJNA924056	2019	2019-11-13	shortread	Illumina	Rectal swab	human	-	mcr-9.1	GCA_030187575.1_hybrid_2	Plasmid	AA739	AJ058	IncHI2A,Rep 1088	IncHI2A	BX664015,000340__KU353730	MOBH	NC_012555_00231	MPF_F	NC_005211_00005,NC_009838_00006,NC_021845_00017,NC_005211_00030,NC_005211_00207,NC_005211_00200,NC_005211_00012	MOBH	NC_017500	conjugative	Unknown	CALIN	NA	NA	NA	NA	NA	NA	NA	NA	NA	NA	NA	Integron-associated	Enterobacter
GCA_030184995	Enterobacter hormaechei	ST93	1	blaIMP-4	GCA_030184995.1_ASM3018499v1_genomic_JARTPX010000058.1	124	861	+	42	146	5025620	Oceania	Australia	Australia	NA	Melbourne	SAMN32721420	PRJNA924056	2019	2019-10-23	shortread	Illumina	Rectal swab	human	-	mcr-9.1	GCA_016773155.1_hybrid_2	Plasmid	AA739	AJ058	IncHI2A,Rep 1088	IncHI2A	BX664015,000340__KU353730	MOBH	NC_012555_00231	MPF_F	NC_005211_00005,NC_009838_00006,NC_021845_00017,NC_005211_00030,NC_005211_00207,NC_005211_00200,NC_005211_00012	MOBH	NC_017500	conjugative	Unknown	CALIN	NA	NA	NA	NA	NA	NA	NA	NA	NA	NA	NA	Integron-associated	Enterobacter
GCA_030185035	Klebsiella michiganensis	ST29	1	blaIMP-4	GCA_030185035.1_hybrid_2	114207	114944	+	86	16	6105420	Oceania	Australia	Australia	NA	Melbourne	SAMN32721421	PRJNA924056	2019	2019-08-21	longread/hybrid	Nanopore-Illumina	Rectal swab	human	-	-	KY887596	Plasmid	AA860	AJ266	IncC	IncC	000092__CP025470	MOBH,MOBH	NC_012885_00072,NC_012690_00071	MPF_F	NC_009140_00071,NC_014170_00023,NC_012885_00083,NC_016974_00085,NC_012885_00091,NC_023291_00077,NC_012885_00167,NC_008612_00190,NC_012885_00088	MOBH	JQ319772	conjugative	Class 1	Complete	NA	NA	NA	NA	NA	NA	NA	NA	NA	1	IS91	Integron/IS-associated	Klebsiella
GCA_030185065	Klebsiella pneumoniae	ST661	1	blaIMP-4	GCA_030185065.1_hybrid_2	114585	115322	+	86	3	5570035	Oceania	Australia	Australia	NA	Melbourne	SAMN32721422	PRJNA924056	2019	2019-08-21	longread/hybrid	Nanopore-Illumina	Rectal swab	human	-	-	KY887596	Plasmid	AA860	AJ266	IncC	IncC	000092__CP025470	MOBH,MOBH	NC_012885_00072,NC_012690_00071	MPF_F	NC_009140_00071,NC_014170_00023,NC_012885_00083,NC_016974_00085,NC_012885_00091,NC_023291_00077,NC_012885_00167,NC_008612_00190,NC_012885_00088	MOBH	JQ319772	conjugative	Class 1	Complete	NA	NA	NA	NA	NA	NA	NA	NA	NA	1	IS91	Integron/IS-associated	Klebsiella
GCA_030185045	Citrobacter freundii	ST150	1	blaIMP-4	GCA_030185045.1_hybrid_2	115911	116648	+	140	13	5440743	Oceania	Australia	Australia	NA	Melbourne	SAMN32721423	PRJNA924056	2019	2019-08-21	longread/hybrid	Nanopore-Illumina	Rectal swab	human	-	-	KY887596	Plasmid	AA860	AJ266	IncC	IncC	000092__CP025470	MOBH,MOBH	NC_012885_00072,NC_012690_00071	MPF_F	NC_009140_00071,NC_014170_00023,NC_012885_00083,NC_016974_00085,NC_012885_00091,NC_023291_00077,NC_012885_00167,NC_008612_00190,NC_012885_00088	MOBH	JQ319772	conjugative	Class 1	Complete	NA	NA	NA	NA	NA	NA	NA	NA	NA	2	IS110, IS91	Integron/IS-associated	Citrobacter
GCA_030185115	Enterobacter hormaechei	ST190	1	blaIMP-4	GCA_030185115.1_hybrid_2	267347	268084	-	93	4	5406470	Oceania	Australia	Australia	NA	Melbourne	SAMN32721424	PRJNA924056	2019	2019-07-21	longread/hybrid	Nanopore-Illumina	Rectal swab	human	-	mcr-9.1	KX810825	Plasmid	AA739	AJ055	IncHI2A,Rep 1088	IncHI2A	BX664015,000340__KU353730	MOBH	NC_012555_00231	MPF_F	NC_005211_00005,NC_009838_00006,NC_021845_00017,NC_005211_00030,NC_005211_00200,NC_005211_00207,NC_005211_00012	MOBH	NC_017500	conjugative	Unknown	Complete	NA	NA	NA	NA	NA	NA	NA	NA	NA	1	IS91	Integron/IS-associated	Enterobacter
GCA_030185135	Enterobacter hormaechei	ST133	1	blaIMP-4	GCA_030185135.1_hybrid_3	114207	114944	+	24	5	5631676	Oceania	Australia	Australia	NA	Melbourne	SAMN32721425	PRJNA924056	2019	2019-07-17	longread/hybrid	Nanopore-Illumina	Rectal swab	human	-	mcr-9.1	CP024192	Plasmid	AA860	AJ266	IncC	IncC	000092__CP025470	MOBH,MOBH	NC_012885_00072,NC_012690_00071	MPF_F	NC_009140_00071,NC_014170_00023,NC_012885_00083,NC_016974_00085,NC_012885_00091,NC_023291_00077,NC_012885_00167,NC_008612_00190,NC_012885_00088	MOBH	JQ319772	conjugative	Class 1	Complete	NA	NA	NA	NA	NA	NA	NA	NA	NA	1	IS6	Integron/IS-associated	Enterobacter
GCA_030185155	Enterobacter hormaechei	ST93	1	blaIMP-4	GCA_030185155.1_ASM3018515v1_genomic_JARTQH010000058.1	124	861	+	42	147	5030520	Oceania	Australia	Australia	NA	Melbourne	SAMN32721426	PRJNA924056	2019	2019-06-22	shortread	Illumina	Rectal swab	human	-	-	GCA_016773155.1_hybrid_2	Plasmid	AA739	AJ058	IncHI2A,Rep 1088	IncHI2A	BX664015,000340__KU353730	MOBH	NC_012555_00231	MPF_F	NC_005211_00005,NC_009838_00006,NC_021845_00017,NC_005211_00030,NC_005211_00207,NC_005211_00200,NC_005211_00012	MOBH	NC_017500	conjugative	Unknown	CALIN	NA	NA	NA	NA	NA	NA	NA	NA	NA	NA	NA	Integron-associated	Enterobacter
GCA_030185395	Enterobacter hormaechei	ST190	1	blaIMP-4	GCA_030185395.1_ASM3018539v1_genomic_JARTQO010000050.1	219	956	+	3	136	5336079	Oceania	Australia	Australia	NA	Melbourne	SAMN32721428	PRJNA924056	2019	2019-06-06	shortread	Illumina	Rectal swab	human	-	mcr-9.1	GCA_016774215.1_hybrid_2	Plasmid	AA739	AJ055	IncHI2A,IncR,Rep 1088	IncHI2A:IncR	BX664015,000204__CP008701_00115,000340__KU353730	MOBH	NC_012555_00231	MPF_F	NC_005211_00005,NC_009838_00006,NC_021845_00017,NC_005211_00030,NC_005211_00200,NC_005211_00207,NC_005211_00012	MOBF,MOBH	NZ_CP013834,NC_017500	conjugative	Unknown	CALIN	NA	NA	NA	NA	NA	NA	NA	NA	NA	NA	NA	Integron-associated	Enterobacter
GCA_030185345	Enterobacter asburiae	ST24	1	blaIMP-4	GCA_030185345.1_hybrid_2	177042	177779	+	97	9	5493001	Oceania	Australia	Australia	NA	Melbourne	SAMN32721430	PRJNA924056	2019	2019-06-04	longread/hybrid	Nanopore-Illumina	Rectal swab	human	-	-	KY887596	Plasmid	AA860	AJ266	IncC	IncC	000092__CP025470	MOBH,MOBH	NC_012885_00072,NC_012690_00071	MPF_F	NC_009140_00071,NC_014170_00023,NC_012885_00083,NC_016974_00085,NC_012885_00091,NC_023291_00077,NC_012885_00167,NC_008612_00190,NC_012885_00088	MOBH	JQ319772	conjugative	Class 1	Complete	NA	NA	NA	NA	NA	NA	NA	NA	NA	2	IS110, IS91	Integron/IS-associated	Enterobacter
GCA_030185435	Enterobacter hormaechei	ST93	1	blaIMP-4	GCA_030185435.1_ASM3018543v1_genomic_JARTQT010000062.1	760	1497	-	2	109	5016908	Oceania	Australia	Australia	NA	Melbourne	SAMN32721433	PRJNA924056	2019	2019-05-10	shortread	Illumina	Rectal swab	human	-	mcr-9.1	GCA_016773155.1_hybrid_2	Plasmid	AA739	AJ058	IncHI2A,Rep 1088	IncHI2A	BX664015,000340__KU353730	MOBH	NC_012555_00231	MPF_F	NC_005211_00005,NC_009838_00006,NC_021845_00017,NC_005211_00030,NC_005211_00207,NC_005211_00200,NC_005211_00012	MOBH	NC_017500	conjugative	Unknown	CALIN	NA	NA	NA	NA	NA	NA	NA	NA	NA	NA	NA	Integron-associated	Enterobacter
GCA_030185505	Enterobacter hormaechei	ST190	1	blaIMP-4	GCA_030185505.1_ASM3018550v1_genomic_JARTQX010000055.1	211	948	+	3	164	5335604	Oceania	Australia	Australia	NA	Melbourne	SAMN32721434	PRJNA924056	2019	2019-03-21	shortread	Illumina	Rectal swab	human	-	mcr-9.1	GCA_016774215.1_hybrid_2	Plasmid	AA739	AJ055	IncHI2A,IncR,Rep 1088	IncHI2A:IncR	BX664015,000204__CP008701_00115,000340__KU353730	MOBH	NC_012555_00231	MPF_F	NC_005211_00005,NC_009838_00006,NC_021845_00017,NC_005211_00030,NC_005211_00200,NC_005211_00207,NC_005211_00012	MOBF,MOBH	NZ_CP013834,NC_017500	conjugative	Unknown	CALIN	NA	NA	NA	NA	NA	NA	NA	NA	NA	NA	NA	Integron-associated	Enterobacter
GCA_030186935	Enterobacter hormaechei	ST93	1	blaIMP-4	GCA_030186935.1_hybrid_1	4160611	4161348	-	21	2	5095550	Oceania	Australia	Australia	NA	Melbourne	SAMN32721435	PRJNA924056	2017	2017-11-21	longread/hybrid	Nanopore-Illumina	Rectal swab	human	-	mcr-9.1	NA	Chromosomal	NA	NA	NA	NA	NA	NA	NA	NA	NA	NA	NA	NA	Unknown	Complete	NA	NA	NA	NA	NA	NA	NA	NA	NA	1	IS91	Integron/IS-associated	Enterobacter
GCA_030186975	Klebsiella pneumoniae	ST27	1	blaIMP-4	GCA_030186975.1_hybrid_4	4256	4993	+	39	11	5768699	Oceania	Australia	Australia	NA	Melbourne	SAMN32721436	PRJNA924056	2018	2018-05-27	longread/hybrid	Nanopore-Illumina	Rectal swab	human	-	-	JX101693	Plasmid	AA002	AH532	IncL/M	IncL/M	AF550415	MOBP	NC_004464_00056	MPF_I	NC_004464_00105,NC_005246_00057,NC_019063_00094,NC_019344_00078,NC_004464_00066,NC_004464_00068,NC_019154_00069,NC_005246_00069,NC_004464_00073	-	-	conjugative	Class 1	Complete	NA	NA	NA	NA	NA	NA	NA	NA	NA	3	IS6, IS91, IS110	Integron/IS-associated	Klebsiella
GCA_030187025	Citrobacter freundii	ST512	1	blaIMP-4	GCA_030187025.1_hybrid_contig_1	299504	300241	-	34	2	5315773	Oceania	Australia	Australia	NA	Melbourne	SAMN32721437	PRJNA924056	2018	2018-06-05	longread/hybrid	Nanopore-Illumina	Rectal swab	human	-	mcr-9.1	NA	Chromosomal	NA	NA	NA	NA	NA	NA	NA	NA	NA	NA	NA	NA	Unknown	CALIN	NA	NA	NA	NA	NA	NA	NA	NA	NA	1	IS91	Integron/IS-associated	Citrobacter
GCA_030187075	Enterobacter hormaechei	ST93	1	blaIMP-4	GCA_030187075.1_ASM3018707v1_genomic_JARTTL010000064.1	760	1497	-	2	133	5102033	Oceania	Australia	Australia	NA	Melbourne	SAMN32721438	PRJNA924056	2018	2018-06-28	shortread	Illumina	Rectal swab	human	-	mcr-9.1	GCA_016774175.1_hybrid_2	Plasmid	AA739	AJ058	IncHI2A,Rep 1088	IncHI2A	BX664015,000340__KU353730	MOBH	NC_012555_00231	MPF_F	NC_005211_00005,NC_009838_00006,NC_021845_00017,NC_005211_00030,NC_005211_00200,NC_005211_00207,NC_005211_00012	MOBH	NC_017500	conjugative	Unknown	CALIN	NA	NA	NA	NA	NA	NA	NA	NA	NA	NA	NA	Integron-associated	Enterobacter
GCA_030187125	Klebsiella variicola	ST3081	1	blaIMP-4	GCA_030187125.1_hybrid_5	4256	4993	+	137	9	6495916	Oceania	Australia	Australia	NA	Melbourne	SAMN32721440	PRJNA924056	2018	2018-08-06	longread/hybrid	Nanopore-Illumina	Rectal swab	human	-	-	CP042580	Plasmid	AA002	AH532	IncL/M	IncL/M	AF550415	MOBP	NC_004464_00056	MPF_I	NC_004464_00105,NC_005246_00057,NC_019063_00094,NC_019344_00078,NC_004464_00066,NC_004464_00068,NC_019154_00069,NC_005246_00069,NC_004464_00073	-	-	conjugative	Class 1	Complete	NA	NA	NA	NA	NA	NA	NA	NA	NA	2	IS6, IS110	Integron/IS-associated	Klebsiella
GCA_030187205	Enterobacter hormaechei	ST93	1	blaIMP-4	GCA_030187205.1_hybrid_contig_1	299513	300250	-	34	2	5096989	Oceania	Australia	Australia	NA	Melbourne	SAMN32721442	PRJNA924056	2018	2018-12-05	longread/hybrid	Nanopore-Illumina	Rectal swab	human	-	mcr-9.1	CP041734	Plasmid	AA739	AJ058	IncHI2A,Rep 1088	IncHI2A	BX664015,000340__KU353730	MOBH	NC_012555_00231	MPF_F	NC_005211_00005,NC_009838_00006,NC_021845_00017,NC_005211_00030,NC_005211_00207,NC_005211_00200,NC_005211_00012	MOBH	NC_017500	conjugative	Unknown	CALIN	NA	NA	NA	NA	NA	NA	NA	NA	NA	1	IS91	Integron/IS-associated	Enterobacter
GCA_030187235	Enterobacter hormaechei	ST114	3	blaIMP-4	GCA_030187235.1_ASM3018723v1_genomic_JARTTS010000055.1	199	936	+	3	93	5142502	Oceania	Australia	Australia	NA	Melbourne	SAMN32721443	PRJNA924056	2018	2018-12-08	shortread	Illumina	Rectal swab	human	-	mcr-9.1	GCA_030186955.1_hybrid_2	Plasmid	AA739	AJ055	IncHI2A,Rep 1088	IncHI2A	BX664015,000340__KU353730	MOBH	NC_012555_00231	MPF_F	NC_005211_00005,NC_009838_00006,NC_021845_00017,NC_005211_00030,NC_005211_00200,NC_005211_00207,NC_005211_00012	MOBH	NC_017500	conjugative	Unknown	CALIN	NA	NA	NA	NA	NA	NA	NA	NA	NA	NA	NA	Integron-associated	Enterobacter
GCA_030187275	Enterobacter hormaechei	ST114	3	blaIMP-4	GCA_030187275.1_hybrid_3	66911	67648	+	121	6	5470563	Oceania	Australia	Australia	NA	Melbourne	SAMN32721444	PRJNA924056	2018	2018-12-11	longread/hybrid	Nanopore-Illumina	Rectal swab	human	blaNDM-7	mcr-9.1	CP011590	Plasmid	AD444	AN003	IncFIA,IncFIB,IncP	IncFIA:IncFIB:IncP	AF250878,000107__CP014778_00094,000164__NC_022344_00310	MOBP	CP010360_00062	MPF_T	NC_022344_00321,NC_022344_00326,NC_022344_00330,NC_008757_00079	MOBF	NZ_CP013834	conjugative	Class 1	Complete	NA	NA	NA	NA	NA	NA	NA	NA	NA	3	IS110, IS6, IS481	Integron/IS-associated	Enterobacter
GCA_030187195	Enterobacter hormaechei	ST93	1	blaIMP-4	GCA_030187195.1_ASM3018719v1_genomic_JARTTU010000058.1	124	861	+	42	152	5033608	Oceania	Australia	Australia	NA	Melbourne	SAMN32721445	PRJNA924056	2018	2018-12-19	shortread	Illumina	Rectal swab	human	-	mcr-9.1	GCA_016773155.1_hybrid_2	Plasmid	AA739	AJ058	IncHI2A,Rep 1088	IncHI2A	BX664015,000340__KU353730	MOBH	NC_012555_00231	MPF_F	NC_005211_00005,NC_009838_00006,NC_021845_00017,NC_005211_00030,NC_005211_00207,NC_005211_00200,NC_005211_00012	MOBH	NC_017500	conjugative	Unknown	CALIN	NA	NA	NA	NA	NA	NA	NA	NA	NA	NA	NA	Integron-associated	Enterobacter
GCA_030187255	Escherichia coli	ST1312	1	blaIMP-4	GCA_030187255.1_hybrid_4	4256	4993	+	39	9	5403506	Oceania	Australia	Australia	NA	Melbourne	SAMN32721446	PRJNA924056	2018	2018-12-20	longread/hybrid	Nanopore-Illumina	Rectal swab	human	-	-	JX101693	Plasmid	AA002	AH532	IncL/M	IncL/M	AF550415	MOBP	NC_004464_00056	MPF_I	NC_004464_00105,NC_005246_00057,NC_019063_00094,NC_019344_00078,NC_004464_00066,NC_004464_00068,NC_019154_00069,NC_005246_00069,NC_004464_00073	-	-	conjugative	Class 1	Complete	NA	NA	NA	NA	NA	NA	NA	NA	NA	3	IS6, IS91, IS110	Integron/IS-associated	Escherichia coli
GCA_030187395	Enterobacter hormaechei	ST190	1	blaIMP-4	GCA_030187395.1_ASM3018739v1_genomic_JARTUB010000050.1	760	1497	-	2	99	5324401	Oceania	Australia	Australia	NA	Melbourne	SAMN32721448	PRJNA924056	2019	2019-01-23	shortread	Illumina	Rectal swab	human	-	mcr-9.1	GCA_016774215.1_hybrid_2	Plasmid	AA739	AJ055	IncHI2A,IncR,Rep 1088	IncHI2A:IncR	BX664015,000204__CP008701_00115,000340__KU353730	MOBH	NC_012555_00231	MPF_F	NC_005211_00005,NC_009838_00006,NC_021845_00017,NC_005211_00030,NC_005211_00200,NC_005211_00207,NC_005211_00012	MOBF,MOBH	NZ_CP013834,NC_017500	conjugative	Unknown	CALIN	NA	NA	NA	NA	NA	NA	NA	NA	NA	NA	NA	Integron-associated	Enterobacter
GCA_030187525	Escherichia coli	ST2144	1	blaIMP-4	GCA_030187525.1_hybrid_2	13792	14529	-	17	4	4916209	Oceania	Australia	Australia	NA	Melbourne	SAMN32721449	PRJNA924056	2019	2019-01-23	longread/hybrid	Nanopore-Illumina	Rectal swab	human	-	-	CP042580	Plasmid	AA002	AH532	IncL/M	IncL/M	AF550415	MOBP	NC_004464_00056	MPF_I	NC_004464_00105,NC_005246_00057,NC_019063_00094,NC_019344_00078,NC_004464_00066,NC_004464_00068,NC_019154_00069,NC_005246_00069,NC_004464_00073	-	-	conjugative	Unknown	CALIN	NA	NA	NA	NA	NA	NA	NA	NA	NA	2	IS110, IS6	Integron/IS-associated	Escherichia coli
GCA_030187405	Enterobacter hormaechei	ST114	4	blaIMP-4	GCA_030187405.1_ASM3018740v1_genomic_JARTUD010000064.1	760	1497	-	2	147	5258184	Oceania	Australia	Australia	NA	Melbourne	SAMN32721450	PRJNA924056	2019	2019-01-24	shortread	Illumina	Rectal swab	human	-	mcr-9.1	GCA_030184345.1_hybrid_CPO361_unicycler_hybrid_2	Plasmid	AA739	AJ055	IncHI2A,Rep 1088	IncHI2A	BX664015,000340__KU353730	MOBH	NC_012555_00231	MPF_F	NC_005211_00005,NC_009838_00006,NC_021845_00017,NC_005211_00030,NC_005211_00200,NC_005211_00207,NC_005211_00012	MOBH	NC_017500	conjugative	Unknown	CALIN	NA	NA	NA	NA	NA	NA	NA	NA	NA	NA	NA	Integron-associated	Enterobacter
GCA_030187435	Klebsiella variicola	ST3206	1	blaIMP-4	GCA_030187435.1_hybrid_4	4256	4993	+	39	6	6063937	Oceania	Australia	Australia	NA	Melbourne	SAMN32721451	PRJNA924056	2019	2019-01-24	longread/hybrid	Nanopore-Illumina	Rectal swab	human	-	-	JX101693	Plasmid	AA002	AH532	IncL/M	IncL/M	AF550415	MOBP	NC_004464_00056	MPF_I	NC_004464_00105,NC_005246_00057,NC_019063_00094,NC_019344_00078,NC_004464_00066,NC_004464_00068,NC_019154_00069,NC_005246_00069,NC_004464_00073	-	-	conjugative	Class 1	Complete	NA	NA	NA	NA	NA	NA	NA	NA	NA	3	IS6, IS91, IS110	Integron/IS-associated	Klebsiella
GCA_030187455	Enterobacter hormaechei	ST134	1	blaIMP-4	GCA_030187455.1_hybrid_2	248035	248772	-	21	3	5245481	Oceania	Australia	Australia	NA	Melbourne	SAMN32721452	PRJNA924056	2019	2019-01-25	longread/hybrid	Nanopore-Illumina	Rectal swab	human	-	mcr-9.1	CP041734	Plasmid	AA739	AJ058	IncHI2A,Rep 1088	IncHI2A	BX664015,000340__KU353730	MOBH	NC_012555_00231	MPF_F	NC_005211_00005,NC_009838_00006,NC_021845_00017,NC_005211_00030,NC_005211_00200,NC_005211_00207,NC_005211_00012	MOBH	NC_017500	conjugative	Unknown	Complete	NA	NA	NA	NA	NA	NA	NA	NA	NA	1	IS91	Integron/IS-associated	Enterobacter
GCA_030187475	Enterobacter hormaechei	ST93	1	blaIMP-4	GCA_030187475.1_ASM3018747v1_genomic_JARTUG010000058.1	780	1517	-	2	143	5028719	Oceania	Australia	Australia	NA	Melbourne	SAMN32721453	PRJNA924056	2019	2019-01-30	shortread	Illumina	Rectal swab	human	-	mcr-9.1	GCA_016773135.1_hybrid_contig_1_polypolish	Plasmid	AA739	AJ058	IncHI2A,Rep 1088	IncHI2A	BX664015,000340__KU353730	MOBH	NC_012555_00231	MPF_F	NC_005211_00005,NC_009838_00006,NC_021845_00017,NC_005211_00030,NC_005211_00207,NC_005211_00200,NC_005211_00012	MOBH	NC_017500	conjugative	Unknown	CALIN	NA	NA	NA	NA	NA	NA	NA	NA	NA	NA	NA	Integron-associated	Enterobacter
GCA_030187515	Enterobacter hormaechei	ST190	1	blaIMP-4	GCA_030187515.1_hybrid_contig_3_polypolish	154579	155316	+	79	4	5391329	Oceania	Australia	Australia	NA	Melbourne	SAMN32721454	PRJNA924056	2019	2019-02-01	longread/hybrid	Nanopore-Illumina	Rectal swab	human	-	mcr-9.1	KX810825	Plasmid	AA739	AJ055	IncHI2A,Rep 1088	IncHI2A	BX664015,000340__KU353730	MOBH	NC_012555_00231	MPF_F	NC_005211_00030,NC_021845_00017,NC_009838_00006,NC_005211_00005,NC_005211_00207,NC_005211_00200,NC_005211_00012	MOBH	NC_017500	conjugative	Class 1	Complete	NA	NA	NA	NA	NA	NA	NA	NA	NA	4	IS1182, IS110, IS6, IS91	Integron/IS-associated	Enterobacter
GCA_030187595	Enterobacter hormaechei	ST93	1	blaIMP-4	GCA_030187595.1_ASM3018759v1_genomic_JARTUL010000061.1	104	841	+	42	111	5016700	Oceania	Australia	Australia	NA	Melbourne	SAMN32721456	PRJNA924056	2019	2019-02-05	shortread	Illumina	Rectal swab	human	-	mcr-9.1	GCA_016773155.1_hybrid_2	Plasmid	AA739	AJ058	IncHI2A,Rep 1088	IncHI2A	BX664015,000340__KU353730	MOBH	NC_012555_00231	MPF_F	NC_005211_00005,NC_009838_00006,NC_021845_00017,NC_005211_00030,NC_005211_00207,NC_005211_00200,NC_005211_00012	MOBH	NC_017500	conjugative	Unknown	CALIN	NA	NA	NA	NA	NA	NA	NA	NA	NA	NA	NA	Integron-associated	Enterobacter
GCA_030187725	Escherichia coli	ST2520	1	blaIMP-4	GCA_030187725.1_ASM3018772v1_genomic_JARTUN010000084.1	104	841	+	42	188	5363230	Oceania	Australia	Australia	NA	Melbourne	SAMN32721457	PRJNA924056	2019	2019-02-08	shortread	Illumina	Rectal swab	human	-	mcr-9.1	GCA_030187575.1_hybrid_2	Plasmid	AA739	AJ058	IncHI2A,Rep 1088	IncHI2A	BX664015,000340__KU353730	MOBH	NC_012555_00231	MPF_F	NC_005211_00005,NC_009838_00006,NC_021845_00017,NC_005211_00030,NC_005211_00207,NC_005211_00200,NC_005211_00012	MOBH	NC_017500	conjugative	Unknown	CALIN	NA	NA	NA	NA	NA	NA	NA	NA	NA	NA	NA	Integron-associated	Escherichia coli
GCA_030187655	Enterobacter hormaechei	ST190	1	blaIMP-4	GCA_030187655.1_ASM3018765v1_genomic_JARTUO010000056.1	211	948	+	3	157	5335512	Oceania	Australia	Australia	NA	Melbourne	SAMN32721458	PRJNA924056	2019	2019-02-09	shortread	Illumina	Rectal swab	human	-	mcr-9.1	GCA_016774215.1_hybrid_2	Plasmid	AA739	AJ055	IncHI2A,IncR,Rep 1088	IncHI2A:IncR	BX664015,000204__CP008701_00115,000340__KU353730	MOBH	NC_012555_00231	MPF_F	NC_005211_00005,NC_009838_00006,NC_021845_00017,NC_005211_00030,NC_005211_00200,NC_005211_00207,NC_005211_00012	MOBF,MOBH	NZ_CP013834,NC_017500	conjugative	Unknown	CALIN	NA	NA	NA	NA	NA	NA	NA	NA	NA	NA	NA	Integron-associated	Enterobacter
GCA_030182925	Enterobacter hormaechei	ST114	6	blaIMP-4	GCA_030182925.1_hybrid_3	114207	114944	+	24	5	5304976	Oceania	Australia	Australia	NA	Melbourne	SAMN32721461	PRJNA924056	2006	2006-05-01	longread/hybrid	Nanopore-Illumina	Respiratory	human	-	mcr-9.1	CP024192	Plasmid	AA860	AJ266	IncC	IncC	000092__CP025470	MOBH,MOBH	NC_012885_00072,NC_012690_00071	MPF_F	NC_009140_00071,NC_014170_00023,NC_012885_00083,NC_016974_00085,NC_012885_00091,NC_023291_00077,NC_012885_00167,NC_008612_00190,NC_012885_00088	MOBH	JQ319772	conjugative	Class 1	Complete	NA	NA	NA	NA	NA	NA	NA	NA	NA	1	IS6	Integron/IS-associated	Enterobacter
GCA_030183075	Klebsiella pneumoniae	ST1451	1	blaIMP-4	GCA_030183075.1_hybrid_3	115912	116649	+	14	5	5907875	Oceania	Australia	Australia	NA	Melbourne	SAMN32721463	PRJNA924056	2005	2005-12-14	longread/hybrid	Nanopore-Illumina	Respiratory	human	-	-	CP024192	Plasmid	AA860	AJ266	IncC	IncC	000092__CP025470	MOBH,MOBH	NC_012885_00072,NC_012690_00071	MPF_F	NC_009140_00071,NC_014170_00023,NC_012885_00083,NC_016974_00085,NC_012885_00091,NC_023291_00077,NC_012885_00167,NC_008612_00190,NC_012885_00088	MOBH	JQ319772	conjugative	Class 1	Complete	NA	NA	NA	NA	NA	NA	NA	NA	NA	1	IS110	Integron/IS-associated	Klebsiella
GCA_030183065	Pseudomonas aeruginosa	ST111	1	blaIMP-4	GCA_030183065.1_ASM3018306v1_genomic_JARTME010000334.1	780	1517	-	2	579	6951052	Oceania	Australia	Australia	NA	Melbourne	SAMN32721464	PRJNA924056	2005	2005-09-25	shortread	Illumina	Respiratory	human	-	-	GCA_030186385.1_hybrid_CPO111_unicycler_pooled_ont_2	Plasmid	AC082	AL120	Unknown rep	Unknown rep	-	-	-	-	-	-	-	non-mobilizable	Unknown	CALIN	NA	NA	NA	NA	NA	NA	NA	NA	NA	NA	NA	Integron-associated	Pseudomonas
GCA_030183535	Escherichia coli	ST155	1	blaIMP-4	GCA_030183535.1_hybrid_2	115912	116649	+	14	2	4893092	Oceania	Australia	Australia	NA	Melbourne	SAMN32721466	PRJNA924056	2004	2004-10-24	longread/hybrid	Nanopore-Illumina	Respiratory	human	-	-	CP024192	Plasmid	AA860	AJ266	IncC	IncC	000092__CP025470	MOBH,MOBH	NC_012885_00072,NC_012690_00071	MPF_F	NC_009140_00071,NC_014170_00023,NC_012885_00083,NC_016974_00085,NC_012885_00091,NC_023291_00077,NC_012885_00167,NC_008612_00190,NC_012885_00088	MOBH	JQ319772	conjugative	Class 1	Complete	NA	NA	NA	NA	NA	NA	NA	NA	NA	1	IS110	Integron/IS-associated	Escherichia coli
GCA_030183545	Klebsiella pneumoniae	ST7424	1	blaIMP-4	GCA_030183545.1_hybrid_2	116169	116906	+	67	6	5439357	Oceania	Australia	Australia	NA	Melbourne	SAMN32721467	PRJNA924056	2004	38265	longread/hybrid	Nanopore-Illumina	Respiratory	human	-	-	CP024192	Plasmid	AA860	AJ266	IncC	IncC	000092__CP025470	MOBH,MOBH	NC_012885_00072,NC_012690_00071	MPF_F	NC_009140_00071,NC_014170_00023,NC_012885_00083,NC_016974_00085,NC_012885_00091,NC_023291_00077,NC_012885_00167,NC_008612_00190,NC_012885_00088	MOBH	JQ319772	conjugative	Class 1	Complete	NA	NA	NA	NA	NA	NA	NA	NA	NA	NA	NA	Integron-associated	Klebsiella
GCA_030183605	Citrobacter koseri	ST690	1	blaIMP-4	GCA_030183605.1_hybrid_2	114585	115322	+	24	2	5076235	Oceania	Australia	Australia	NA	Melbourne	SAMN32721468	PRJNA924056	2004	38199	longread/hybrid	Nanopore-Illumina	Respiratory	human	-	-	CP024192	Plasmid	AA860	AJ266	IncC	IncC	000092__CP025470	MOBH,MOBH	NC_012885_00072,NC_012690_00071	MPF_F	NC_009140_00071,NC_014170_00023,NC_012885_00083,NC_016974_00085,NC_012885_00091,NC_023291_00077,NC_012885_00167,NC_008612_00190,NC_012885_00088	MOBH	JQ319772	conjugative	Class 1	Complete	NA	NA	NA	NA	NA	NA	NA	NA	NA	1	IS6	Integron/IS-associated	Citrobacter
GCA_030183755	Klebsiella pneumoniae	ST7426	1	blaIMP-4	GCA_030183755.1_hybrid_2	115912	116649	+	105	6	5465568	Oceania	Australia	Australia	NA	Melbourne	SAMN32721469	PRJNA924056	2004	38064	longread/hybrid	Nanopore-Illumina	Respiratory	human	-	-	CP024192	Plasmid	AA860	AJ266	IncC	IncC	000092__CP025470	MOBH,MOBH	NC_012885_00072,NC_012690_00071	MPF_F	NC_009140_00071,NC_014170_00023,NC_012885_00083,NC_016974_00085,NC_012885_00091,NC_023291_00077,NC_012885_00167,NC_008612_00190,NC_012885_00088	MOBH	JQ319772	conjugative	Class 1	Complete	NA	NA	NA	NA	NA	NA	NA	NA	NA	2	IS110, IS6	Integron/IS-associated	Klebsiella
GCA_030183795	Klebsiella pneumoniae	ST34	1	blaIMP-4	GCA_030183795.1_hybrid_5	114585	115322	+	67	31	5817819	Oceania	Australia	Australia	NA	Melbourne	SAMN32721470	PRJNA924056	2004	2004-02-15	longread/hybrid	Nanopore-Illumina	Respiratory	human	-	-	CP024192	Plasmid	AA860	AJ266	IncC	IncC	000092__CP025470	MOBH,MOBH	NC_012885_00072,NC_012690_00071	MPF_F	NC_009140_00071,NC_014170_00023,NC_012885_00083,NC_016974_00085,NC_012885_00091,NC_023291_00077,NC_012885_00167,NC_008612_00190,NC_012885_00088	MOBH	JQ319772	conjugative	Class 1	Complete	NA	NA	NA	NA	NA	NA	NA	NA	NA	NA	NA	Integron-associated	Klebsiella
GCA_030184345	Enterobacter hormaechei	ST190	1	blaIMP-4	GCA_030184345.1_hybrid_CPO361_unicycler_hybrid_2	261499	262236	-	21	4	5385728	Oceania	Australia	Australia	NA	Melbourne	SAMN32721473	PRJNA924056	2020	2020-06-04	longread/hybrid	Nanopore-Illumina	Respiratory	human	-	mcr-9.1	KX810825	Plasmid	AA739	AJ055	IncHI2A,Rep 1088	IncHI2A	BX664015,000340__KU353730	MOBH	NC_012555_00231	MPF_F	NC_005211_00005,NC_009838_00006,NC_021845_00017,NC_005211_00030,NC_005211_00200,NC_005211_00207,NC_005211_00012	MOBH	NC_017500	conjugative	Unknown	Complete	NA	NA	NA	NA	NA	NA	NA	NA	NA	1	IS91	Integron/IS-associated	Enterobacter
GCA_030184575	Klebsiella variicola	ST1582	1	blaIMP-4	GCA_030184575.1_hybrid_2	163074	163811	+	97	11	5862261	Oceania	Australia	Australia	NA	Melbourne	SAMN32721474	PRJNA924056	2020	2020-03-07	longread/hybrid	Nanopore-Illumina	Respiratory	human	-	-	CP024192	Plasmid	AA860	AJ266	IncC,IncN	IncC:IncN	000092__CP025470,000155__CP018649	MOBF,MOBH,MOBH	NC_015599_00019,NC_012885_00072,NC_012690_00071	MPF_F	NC_009140_00071,NC_014170_00023,NC_012885_00083,NC_016974_00085,NC_012885_00091,NC_023291_00077,NC_012885_00167,NC_007682_00044,NC_008612_00190,NC_022375_00024,NC_009131_00030,NC_011617_00041,NC_014368_00014,NC_012885_00088	MOBF,MOBH	NZ_CP012928,JQ319772	conjugative	Class 1	Complete	NA	NA	NA	NA	NA	NA	NA	NA	NA	2	IS110, IS91	Integron/IS-associated	Klebsiella
GCA_030184635	Enterobacter hormaechei	ST93	1	blaIMP-4	GCA_030184635.1_ASM3018463v1_genomic_JARTPH010000082.1	116	853	+	42	170	5007970	Oceania	Australia	Australia	NA	Melbourne	SAMN32721475	PRJNA924056	2020	2020-02-01	shortread	Illumina	Respiratory	human	-	-	GCA_016773155.1_hybrid_2	Plasmid	AA739	AJ058	IncHI2A,Rep 1088	IncHI2A	BX664015,000340__KU353730	MOBH	NC_012555_00231	MPF_F	NC_005211_00005,NC_009838_00006,NC_021845_00017,NC_005211_00030,NC_005211_00207,NC_005211_00200,NC_005211_00012	MOBH	NC_017500	conjugative	Unknown	CALIN	NA	NA	NA	NA	NA	NA	NA	NA	NA	NA	NA	Integron-associated	Enterobacter
GCA_030184785	Enterobacter hormaechei	ST190	1	blaIMP-4	GCA_030184785.1_ASM3018478v1_genomic_JARTPM010000053.1	199	936	+	3	112	5310775	Oceania	Australia	Australia	NA	Melbourne	SAMN32721476	PRJNA924056	2019	2019-12-19	shortread	Illumina	Respiratory	human	-	mcr-9.1	GCA_016774285.1_hybrid_contig_4	Plasmid	AA739	AJ055	IncHI2A,IncR,Rep 1088	IncHI2A:IncR	BX664015,000204__CP008701_00115,000340__KU353730	MOBH	NC_012555_00231	MPF_F	NC_005211_00005,NC_009838_00006,NC_021845_00017,NC_005211_00030,NC_005211_00200,NC_005211_00207,NC_005211_00012	MOBF,MOBH	NZ_CP013834,NC_017500	conjugative	Unknown	CALIN	NA	NA	NA	NA	NA	NA	NA	NA	NA	NA	NA	Integron-associated	Enterobacter
GCA_030184775	Enterobacter hormaechei	ST93	1	blaIMP-4	GCA_030184775.1_ASM3018477v1_genomic_JARTPN010000082.1	772	1509	-	2	171	5013839	Oceania	Australia	Australia	NA	Melbourne	SAMN32721477	PRJNA924056	2019	2019-11-29	shortread	Illumina	Respiratory	human	-	mcr-9.1	GCA_016773155.1_hybrid_2	Plasmid	AA739	AJ058	IncHI2A,Rep 1088	IncHI2A	BX664015,000340__KU353730	MOBH	NC_012555_00231	MPF_F	NC_005211_00005,NC_009838_00006,NC_021845_00017,NC_005211_00030,NC_005211_00207,NC_005211_00200,NC_005211_00012	MOBH	NC_017500	conjugative	Unknown	CALIN	NA	NA	NA	NA	NA	NA	NA	NA	NA	NA	NA	Integron-associated	Enterobacter
GCA_030184895	Enterobacter hormaechei	ST190	1	blaIMP-4	GCA_030184895.1_ASM3018489v1_genomic_JARTPT010000061.1	772	1509	-	2	163	5276713	Oceania	Australia	Australia	NA	Melbourne	SAMN32721478	PRJNA924056	2019	2019-11-14	shortread	Illumina	Respiratory	human	-	mcr-9.1	GCA_016774215.1_hybrid_2	Plasmid	AA739	AJ055	IncHI2A,IncR,Rep 1088	IncHI2A:IncR	BX664015,000204__CP008701_00115,000340__KU353730	MOBH	NC_012555_00231	MPF_F	NC_005211_00005,NC_009838_00006,NC_021845_00017,NC_005211_00030,NC_005211_00200,NC_005211_00207,NC_005211_00012	MOBF,MOBH	NZ_CP013834,NC_017500	conjugative	Unknown	CALIN	NA	NA	NA	NA	NA	NA	NA	NA	NA	NA	NA	Integron-associated	Enterobacter
GCA_030185015	Shigella boydii	ST176	2	blaIMP-4	GCA_030185015.1_hybrid_2	259499	260236	-	21	4	5360384	Oceania	Australia	Australia	NA	Melbourne	SAMN32721479	PRJNA924056	2019	2019-10-22	longread/hybrid	Nanopore-Illumina	Respiratory	human	-	mcr-9.1	KX810825	Plasmid	AA739	AJ055	IncHI2A,Rep 1088	IncHI2A	BX664015,000340__KU353730	MOBH	NC_012555_00231	MPF_F	NC_005211_00005,NC_009838_00006,NC_021845_00017,NC_005211_00030,NC_005211_00200,NC_005211_00207,NC_005211_00012	MOBH	NC_017500	conjugative	Unknown	Complete	NA	NA	NA	NA	NA	NA	NA	NA	NA	1	IS91	Integron/IS-associated	Shigella
GCA_030185075	Enterobacter hormaechei	ST190	1	blaIMP-4	GCA_030185075.1_ASM3018507v1_genomic_JARTQC010000053.1	760	1497	-	2	101	5308333	Oceania	Australia	Australia	NA	Melbourne	SAMN32721480	PRJNA924056	2019	2019-07-24	shortread	Illumina	Respiratory	human	-	mcr-9.1	GCA_016774215.1_hybrid_2	Plasmid	AA739	AJ055	IncHI2A,IncR,Rep 1088	IncHI2A:IncR	BX664015,000204__CP008701_00115,000340__KU353730	MOBH	NC_012555_00231	MPF_F	NC_005211_00005,NC_009838_00006,NC_021845_00017,NC_005211_00030,NC_005211_00200,NC_005211_00207,NC_005211_00012	MOBF,MOBH	NZ_CP013834,NC_017500	conjugative	Unknown	CALIN	NA	NA	NA	NA	NA	NA	NA	NA	NA	NA	NA	Integron-associated	Enterobacter
GCA_030185255	Enterobacter hormaechei	ST93	1	blaIMP-4	GCA_030185255.1_ASM3018525v1_genomic_JARTQK010000080.1	116	853	+	42	173	5025159	Oceania	Australia	Australia	NA	Melbourne	SAMN32721482	PRJNA924056	2019	2019-06-13	shortread	Illumina	Respiratory	human	-	mcr-9.1	GCA_016773155.1_hybrid_2	Plasmid	AA739	AJ058	IncHI2A,Rep 1088	IncHI2A	BX664015,000340__KU353730	MOBH	NC_012555_00231	MPF_F	NC_005211_00005,NC_009838_00006,NC_021845_00017,NC_005211_00030,NC_005211_00207,NC_005211_00200,NC_005211_00012	MOBH	NC_017500	conjugative	Unknown	CALIN	NA	NA	NA	NA	NA	NA	NA	NA	NA	NA	NA	Integron-associated	Enterobacter
GCA_030185275	Enterobacter hormaechei	ST93	1	blaIMP-4	GCA_030185275.1_ASM3018527v1_genomic_JARTQN010000064.1	104	841	+	42	114	5021188	Oceania	Australia	Australia	NA	Melbourne	SAMN32721484	PRJNA924056	2019	2019-06-07	shortread	Illumina	Respiratory	human	-	mcr-9.1	GCA_016773155.1_hybrid_2	Plasmid	AA739	AJ058	IncHI2A,Rep 1088	IncHI2A	BX664015,000340__KU353730	MOBH	NC_012555_00231	MPF_F	NC_005211_00005,NC_009838_00006,NC_021845_00017,NC_005211_00030,NC_005211_00207,NC_005211_00200,NC_005211_00012	MOBH	NC_017500	conjugative	Unknown	CALIN	NA	NA	NA	NA	NA	NA	NA	NA	NA	NA	NA	Integron-associated	Enterobacter
GCA_030185635	Pseudomonas aeruginosa	ST111	1	blaIMP-4	GCA_030185635.1_ASM3018563v1_genomic_JARTRF010000054.1	441	1178	+	75	125	6919982	Oceania	Australia	Australia	NA	Melbourne	SAMN32721485	PRJNA924056	2009	2009-11-16	shortread	Illumina	Respiratory	human	-	-	NA	Unclassified molecule	NA	NA	NA	NA	NA	NA	NA	NA	NA	NA	NA	NA	Unknown	CALIN	NA	NA	NA	NA	NA	NA	NA	NA	NA	NA	NA	Integron-associated	Pseudomonas
GCA_030185915	Pseudomonas aeruginosa	ST111	1	blaIMP-4	GCA_030185915.1_hybrid_1	3438759	3439496	+	26	1	6999091	Oceania	Australia	Australia	NA	Melbourne	SAMN32721487	PRJNA924056	2011	2011-05-22	longread/hybrid	Nanopore-Illumina	Respiratory	human	-	-	NA	Chromosomal	NA	NA	NA	NA	NA	NA	NA	NA	NA	NA	NA	NA	Class 1	Complete	NA	NA	NA	NA	NA	NA	NA	NA	NA	1	new	Integron/IS-associated	Pseudomonas
GCA_030186825	Acinetobacter pittii	ST64	1	blaIMP-4	GCA_030186825.1_hybrid_2	186921	187658	+	28	9	4265872	Oceania	Australia	Australia	NA	Melbourne	SAMN32721489	PRJNA924056	2016	2016-12-03	longread/hybrid	Nanopore-Illumina	Respiratory	human	blaOXA-500, blaOXA-58	-	MH220287	Plasmid	AC935	AM306	untypable_abaumannii	untypable_abaumannii	-	MOBP,MOBP	NZ_ALIG01000010_00048,NZ_AEOY01000096_00007	-	-	-	-	mobilizable	Class 1	Complete	NA	NA	NA	NA	NA	NA	NA	NA	NA	1	IS3	Integron/IS-associated	Acinetobacter
GCA_030186885	Pseudomonas aeruginosa	ST111	4	blaIMP-4	GCA_030186885.1_hybrid_1	3434206	3434943	+	26	1	7003110	Oceania	Australia	Australia	NA	Melbourne	SAMN32721492	PRJNA924056	2008	2008-03-24	longread/hybrid	Nanopore-Illumina	Respiratory	human	-	-	NA	Chromosomal	NA	NA	NA	NA	NA	NA	NA	NA	NA	NA	NA	NA	Class 1	Complete	NA	NA	NA	NA	NA	NA	NA	NA	NA	1	new	Integron/IS-associated	Pseudomonas
GCA_030187485	Enterobacter hormaechei	ST93	1	blaIMP-4	GCA_030187485.1_ASM3018748v1_genomic_JARTUH010000065.1	760	1497	-	2	114	5016211	Oceania	Australia	Australia	NA	Melbourne	SAMN32721493	PRJNA924056	2019	2019-01-30	shortread	Illumina	Respiratory	human	-	mcr-9.1	GCA_030184755.1_hybrid_CPO301_unicycler_full_ont_2	Plasmid	AA739	AJ058	IncHI2A,Rep 1088	IncHI2A	BX664015,000340__KU353730	MOBH	NC_012555_00231	MPF_F	NC_005211_00207,NC_005211_00200,NC_005211_00005,NC_009838_00006,NC_021845_00017,NC_005211_00030,NC_005211_00012	MOBH	NC_017500	conjugative	Unknown	CALIN	NA	NA	NA	NA	NA	NA	NA	NA	NA	NA	NA	Integron-associated	Enterobacter
GCA_030187575	Enterobacter hormaechei	ST93	1	blaIMP-4	GCA_030187575.1_hybrid_2	221944	222681	-	34	3	5081085	Oceania	Australia	Australia	NA	Melbourne	SAMN32721494	PRJNA924056	2019	2019-02-01	longread/hybrid	Nanopore-Illumina	Respiratory	human	-	mcr-9.1	CP041734	Plasmid	AA739	AJ058	IncHI2A,Rep 1088	IncHI2A	BX664015,000340__KU353730	MOBH	NC_012555_00231	MPF_F	NC_005211_00005,NC_009838_00006,NC_021845_00017,NC_005211_00030,NC_005211_00207,NC_005211_00200,NC_005211_00012	MOBH	NC_017500	conjugative	Unknown	CALIN	NA	NA	NA	NA	NA	NA	NA	NA	NA	1	IS91	Integron/IS-associated	Enterobacter
GCA_030187615	Enterobacter hormaechei	ST190	1	blaIMP-4	GCA_030187615.1_hybrid_2	258150	258887	-	21	4	5384727	Oceania	Australia	Australia	NA	Melbourne	SAMN32721495	PRJNA924056	2019	2019-02-06	longread/hybrid	Nanopore-Illumina	Respiratory	human	-	mcr-9.1	KX810825	Plasmid	AA739	AJ055	IncHI2A,Rep 1088	IncHI2A	BX664015,000340__KU353730	MOBH	NC_012555_00231	MPF_F	NC_005211_00005,NC_009838_00006,NC_021845_00017,NC_005211_00030,NC_005211_00200,NC_005211_00207,NC_005211_00012	MOBH	NC_017500	conjugative	Unknown	Complete	NA	NA	NA	NA	NA	NA	NA	NA	NA	1	IS91	Integron/IS-associated	Enterobacter
GCA_030183235	Pseudomonas aeruginosa	ST111	1	blaIMP-4	GCA_030183235.1_ASM3018323v1_genomic_JARTMP010000079.1	13	750	+	2	127	6922299	Oceania	Australia	Australia	NA	Melbourne	SAMN32721496	PRJNA924056	2005	2005-02-19	shortread	Illumina	Respiratory	human	-	-	GCA_030186385.1_hybrid_CPO111_unicycler_pooled_ont_2	Plasmid	AC082	AL120	Unknown rep	Unknown rep	-	-	-	-	-	-	-	non-mobilizable	Unknown	CALIN	NA	NA	NA	NA	NA	NA	NA	NA	NA	NA	NA	Integron-associated	Pseudomonas
GCA_030183415	Pseudomonas aeruginosa	ST111	1	blaIMP-4	GCA_030183415.1_ASM3018341v1_genomic_JARTMX010000095.1	13	750	+	2	143	6920309	Oceania	Australia	Australia	NA	Melbourne	SAMN32721497	PRJNA924056	2004	2004-11-27	shortread	Illumina	Respiratory	human	-	-	GCA_030186385.1_hybrid_CPO111_unicycler_pooled_ont_2	Plasmid	AC082	AL120	Unknown rep	Unknown rep	-	-	-	-	-	-	-	non-mobilizable	Unknown	CALIN	NA	NA	NA	NA	NA	NA	NA	NA	NA	NA	NA	Integron-associated	Pseudomonas
GCA_030184095	Enterobacter hormaechei	ST190	1	blaIMP-4	GCA_030184095.1_hybrid_2	258150	258887	-	21	4	5388069	Oceania	Australia	Australia	NA	Melbourne	SAMN32721501	PRJNA924056	2020	2020-06-23	longread/hybrid	Nanopore-Illumina	Sink swab	clinical environment	-	mcr-9.1	KX810825	Plasmid	AA739	AJ055	IncHI2A,Rep 1088	IncHI2A	BX664015,000340__KU353730	MOBH	NC_012555_00231	MPF_F	NC_005211_00005,NC_009838_00006,NC_021845_00017,NC_005211_00030,NC_005211_00200,NC_005211_00207,NC_005211_00012	MOBH	NC_017500	conjugative	Unknown	Complete	NA	NA	NA	NA	NA	NA	NA	NA	NA	1	IS91	Integron/IS-associated	Enterobacter
GCA_030182795	Enterobacter hormaechei	ST114	1	blaIMP-4	GCA_030182795.1_hybrid_3	117248	117985	+	14	5	5323466	Oceania	Australia	Australia	NA	Melbourne	SAMN32721509	PRJNA924056	2006	2006-12-29	longread/hybrid	Nanopore-Illumina	Skin and soft tissue	human	-	mcr-9.1	CP024192	Plasmid	AA860	AJ266	IncC	IncC	000092__CP025470	MOBH,MOBH	NC_012885_00072,NC_012690_00071	MPF_F	NC_009140_00071,NC_014170_00023,NC_012885_00083,NC_016974_00085,NC_012885_00091,NC_023291_00077,NC_012885_00167,NC_008612_00190,NC_012885_00088	MOBH	JQ319772	conjugative	Class 1	Complete	NA	NA	NA	NA	NA	NA	NA	NA	NA	1	IS110	Integron/IS-associated	Enterobacter
GCA_030183005	Klebsiella oxytoca	ST18	1	blaIMP-4	GCA_030183005.1_hybrid_2	115912	116649	+	53	3	6203514	Oceania	Australia	Australia	NA	Melbourne	SAMN32721510	PRJNA924056	2005	2005-10-17	longread/hybrid	Nanopore-Illumina	Skin and soft tissue	human	-	-	CP024192	Plasmid	AA860	AJ266	IncC	IncC	000092__CP025470	MOBH,MOBH	NC_012885_00072,NC_012690_00071	MPF_F	NC_009140_00071,NC_014170_00023,NC_012885_00083,NC_016974_00085,NC_012885_00091,NC_023291_00077,NC_012885_00167,NC_008612_00190,NC_012885_00088	MOBH	JQ319772	conjugative	Class 1	Complete	NA	NA	NA	NA	NA	NA	NA	NA	NA	2	IS110, IS6	Integron/IS-associated	Klebsiella
GCA_030183355	Pseudomonas aeruginosa	ST111	1	blaIMP-4	GCA_030183355.1_hybrid_1	3438741	3439478	+	26	1	7003428	Oceania	Australia	Australia	NA	Melbourne	SAMN32721511	PRJNA924056	2005	2005-01-16	longread/hybrid	Nanopore-Illumina	Skin and soft tissue	human	-	-	NA	Chromosomal	NA	NA	NA	NA	NA	NA	NA	NA	NA	NA	NA	NA	Class 1	Complete	NA	NA	NA	NA	NA	NA	NA	NA	NA	1	new	Integron/IS-associated	Pseudomonas
GCA_030183445	Pseudomonas aeruginosa	ST111	1	blaIMP-4	GCA_030183445.1_ASM3018344v1_genomic_JARTMW010000051.1	1418	2155	-	205	157	6962510	Oceania	Australia	Australia	NA	Melbourne	SAMN32721512	PRJNA924056	2004	2004-12-07	shortread	Illumina	Skin and soft tissue	human	-	-	GCA_030186385.1_hybrid_CPO111_unicycler_pooled_ont_2	Plasmid	AC082	AL120	Unknown rep	Unknown rep	-	-	-	-	-	-	-	non-mobilizable	Unknown	CALIN	NA	NA	NA	NA	NA	NA	NA	NA	NA	NA	NA	Integron-associated	Pseudomonas
GCA_030183595	Pseudomonas aeruginosa	ST111	1	blaIMP-4	GCA_030183595.1_ASM3018359v1_genomic_JARTNF010000056.1	552	1289	+	164	172	6963190	Oceania	Australia	Australia	NA	Melbourne	SAMN32721513	PRJNA924056	2004	2004-10-04	shortread	Illumina	Skin and soft tissue	human	-	-	GCA_030186385.1_hybrid_CPO111_unicycler_pooled_ont_2	Plasmid	AC082	AL120	Unknown rep	Unknown rep	-	-	-	-	-	-	-	non-mobilizable	Unknown	CALIN	NA	NA	NA	NA	NA	NA	NA	NA	NA	NA	NA	Integron-associated	Pseudomonas
GCA_030183745	Pseudomonas aeruginosa	ST111	1	blaIMP-4	GCA_030183745.1_ASM3018374v1_genomic_JARTNN010000234.1	552	1289	+	188	412	6954713	Oceania	Australia	Australia	NA	Melbourne	SAMN32721514	PRJNA924056	2004	2004-04-30	shortread	Illumina	Skin and soft tissue	human	-	-	GCA_030186385.1_hybrid_CPO111_unicycler_pooled_ont_2	Plasmid	AC082	AL120	Unknown rep	Unknown rep	-	-	-	-	-	-	-	non-mobilizable	Unknown	CALIN	NA	NA	NA	NA	NA	NA	NA	NA	NA	NA	NA	Integron-associated	Pseudomonas
GCA_030185575	Enterobacter hormaechei	ST190	1	blaIMP-4	GCA_030185575.1_ASM3018557v1_genomic_JARTQZ010000046.1	219	956	+	3	137	5336706	Oceania	Australia	Australia	NA	Melbourne	SAMN32721519	PRJNA924056	2019	2019-03-16	shortread	Illumina	Skin and soft tissue	human	-	mcr-9.1	GCA_016774215.1_hybrid_2	Plasmid	AA739	AJ055	IncHI2A,IncR,Rep 1088	IncHI2A:IncR	BX664015,000204__CP008701_00115,000340__KU353730	MOBH	NC_012555_00231	MPF_F	NC_005211_00005,NC_009838_00006,NC_021845_00017,NC_005211_00030,NC_005211_00200,NC_005211_00207,NC_005211_00012	MOBF,MOBH	NZ_CP013834,NC_017500	conjugative	Unknown	CALIN	NA	NA	NA	NA	NA	NA	NA	NA	NA	NA	NA	Integron-associated	Enterobacter
GCA_030185655	Pseudomonas aeruginosa	ST111	1	blaIMP-4	GCA_030185655.1_ASM3018565v1_genomic_JARTRG010000035.1	441	1178	+	85	131	6912410	Oceania	Australia	Australia	NA	Melbourne	SAMN32721520	PRJNA924056	2009	2009-09-19	shortread	Illumina	Skin and soft tissue	human	-	-	NA	Unclassified molecule	NA	NA	NA	NA	NA	NA	NA	NA	NA	NA	NA	NA	Unknown	CALIN	NA	NA	NA	NA	NA	NA	NA	NA	NA	NA	NA	Integron-associated	Pseudomonas
GCA_030186015	Enterobacter hormaechei	ST114	7	blaIMP-4	GCA_030186015.1_hybrid_contig_1	129524	130261	+	111	7	4995886	Oceania	Australia	Australia	NA	Melbourne	SAMN32721524	PRJNA924056	2013	2013-02-26	longread/hybrid	Nanopore-Illumina	Skin and soft tissue	human	-	-	CP011590	Plasmid	AD444	AN003	IncFIA,IncFIB,IncP	IncFIA:IncFIB:IncP	AF250878,000107__CP014778_00094,000164__NC_022344_00310	MOBP	CP010360_00062	MPF_T	NC_022344_00321,NC_022344_00326,NC_022344_00330,NC_008757_00079	MOBF	NZ_CP013834	conjugative	Class 1	Complete	NA	NA	NA	NA	NA	NA	NA	NA	NA	3	IS110, IS6, IS481	Integron/IS-associated	Enterobacter
GCA_030186035	Enterobacter hormaechei	ST114	7	blaIMP-4	GCA_030186035.1_hybrid_contig_23_polypolish	6363	7100	+	119	20	5090690	Oceania	Australia	Australia	NA	Melbourne	SAMN32721525	PRJNA924056	2014	2014-05-24	longread/hybrid	Nanopore-Illumina	Skin and soft tissue	human	-	-	CP011590	Plasmid	AD444	AN003	IncFIA,IncFIB,IncP	IncFIA:IncFIB:IncP	AF250878,000107__CP014778_00094,000164__NC_022344_00310	MOBP	CP010360_00062	MPF_T	NC_022344_00321,NC_022344_00326,NC_022344_00330,NC_008757_00079	MOBF	NZ_CP013834	conjugative	Class 1	Complete	NA	NA	NA	NA	NA	NA	NA	NA	NA	2	IS110, IS6	Integron/IS-associated	Enterobacter
GCA_030186105	Enterobacter hormaechei	ST114	7	blaIMP-4	GCA_030186105.1_hybrid_3	66914	67651	+	144	12	5006404	Oceania	Australia	Australia	NA	Melbourne	SAMN32721526	PRJNA924056	2014	2014-05-24	longread/hybrid	Nanopore-Illumina	Skin and soft tissue	human	-	-	CP011590	Plasmid	AD444	AN003	IncFIA,IncFIB,IncP	IncFIA:IncFIB:IncP	AF250878,000107__CP014778_00094,000164__NC_022344_00310	MOBP	CP010360_00062	MPF_T	NC_022344_00321,NC_022344_00326,NC_022344_00330,NC_008757_00079	MOBF	NZ_CP013834	conjugative	Class 1	Complete	NA	NA	NA	NA	NA	NA	NA	NA	NA	3	IS110, IS6, IS481	Integron/IS-associated	Enterobacter
GCA_030186795	Klebsiella pneumoniae	ST27	2	blaIMP-4	GCA_030186795.1_ASM3018679v1_genomic_JARTSP010000069.1	11076	11813	-	6	260	5588139	Oceania	Australia	Australia	NA	Melbourne	SAMN32721530	PRJNA924056	2016	2016-08-19	shortread	Illumina	Skin and soft tissue	human	-	-	GCA_030182785.1_hybrid_3	Plasmid	AA860	AJ266	IncC	IncC	000092__CP025470	MOBH,MOBH	NC_012885_00072,NC_012690_00071	MPF_F	NC_009140_00071,NC_014170_00023,NC_012885_00083,NC_016974_00085,NC_012885_00091,NC_023291_00077,NC_012885_00167,NC_008612_00190,NC_012885_00088	MOBH	JQ319772	conjugative	Unknown	CALIN	NA	NA	NA	NA	NA	NA	NA	NA	NA	NA	NA	Integron-associated	Klebsiella
GCA_030186385	Pseudomonas aeruginosa	ST111	1	blaIMP-4	GCA_030186385.1_hybrid_CPO111_unicycler_pooled_ont_2	5456	6193	+	153	13	7015747	Oceania	Australia	Australia	NA	Melbourne	SAMN32721531	PRJNA924056	2009	2009-06-07	longread/hybrid	Nanopore-Illumina	Skin and soft tissue	human	-	-	MH594579	Plasmid	AC082	AL120	Unknown rep	Unknown rep	-	-	-	-	-	-	-	non-mobilizable	Class 1	Complete	NA	NA	NA	NA	NA	NA	NA	NA	NA	NA	NA	Integron-associated	Pseudomonas
GCA_030186995	Klebsiella variicola	ST347	1	blaIMP-4	GCA_030186995.1_hybrid_5	4256	4993	+	39	9	6314971	Oceania	Australia	Australia	NA	Melbourne	SAMN32721534	PRJNA924056	2018	2018-06-14	longread/hybrid	Nanopore-Illumina	Skin and soft tissue	human	-	-	JX101693	Plasmid	AA002	AH532	IncL/M	IncL/M	AF550415	MOBP	NC_004464_00056	MPF_I	NC_004464_00105,NC_005246_00057,NC_019063_00094,NC_019344_00078,NC_004464_00066,NC_004464_00068,NC_019154_00069,NC_005246_00069,NC_004464_00073	-	-	conjugative	Class 1	Complete	NA	NA	NA	NA	NA	NA	NA	NA	NA	3	IS6, IS91, IS110	Integron/IS-associated	Klebsiella
GCA_030187035	Shigella boydii	ST176	1	blaIMP-4	GCA_030187035.1_hybrid_5	4256	4993	+	39	10	5287834	Oceania	Australia	Australia	NA	Melbourne	SAMN32721535	PRJNA924056	2018	2018-06-20	longread/hybrid	Nanopore-Illumina	Skin and soft tissue	human	-	-	JX101693	Plasmid	AA002	AH532	IncL/M	IncL/M	AF550415	MOBP	NC_004464_00056	MPF_I	NC_004464_00105,NC_005246_00057,NC_019063_00094,NC_019344_00078,NC_004464_00066,NC_004464_00068,NC_019154_00069,NC_005246_00069,NC_004464_00073	-	-	conjugative	Class 1	Complete	NA	NA	NA	NA	NA	NA	NA	NA	NA	3	IS6, IS91, IS110	Integron/IS-associated	Shigella
GCA_030187175	Acinetobacter nosocomialis	ST781	1	blaIMP-4	GCA_030187175.1_hybrid_2	17847	18584	-	63	7	4364305	Oceania	Australia	Australia	NA	Melbourne	SAMN32721536	PRJNA924056	2018	2018-11-06	longread/hybrid	Nanopore-Illumina	Skin and soft tissue	human	blaOXA-58	-	CP029396	Plasmid	AC935	AM306	untypable_abaumannii	untypable_abaumannii	-	MOBP,MOBP	NZ_AEOY01000096_00007,NZ_ALIG01000010_00048	-	-	-	-	mobilizable	Unknown	CALIN	NA	NA	NA	NA	NA	NA	NA	NA	NA	NA	NA	Integron-associated	Acinetobacter
GCA_030187355	Enterobacter hormaechei	ST190	1	blaIMP-4	GCA_030187355.1_ASM3018735v1_genomic_JARTUA010000108.1	754	1491	-	2	177	5396921	Oceania	Australia	Australia	NA	Melbourne	SAMN32721537	PRJNA924056	2019	2019-02-21	shortread	Illumina	Skin and soft tissue	human	-	mcr-9.1	GCA_016774285.1_hybrid_contig_4	Plasmid	AA739	AJ055	IncHI2A,IncR,Rep 1088	IncHI2A:IncR	BX664015,000204__CP008701_00115,000340__KU353730	MOBH	NC_012555_00231	MPF_F	NC_005211_00005,NC_009838_00006,NC_021845_00017,NC_005211_00030,NC_005211_00200,NC_005211_00207,NC_005211_00012	MOBF,MOBH	NZ_CP013834,NC_017500	conjugative	Unknown	CALIN	NA	NA	NA	NA	NA	NA	NA	NA	NA	NA	NA	Integron-associated	Enterobacter
GCA_030187635	Enterobacter hormaechei	ST93	1	blaIMP-4	GCA_030187635.1_ASM3018763v1_genomic_JARTUP010000079.1	754	1491	-	2	131	5015113	Oceania	Australia	Australia	NA	Melbourne	SAMN32721538	PRJNA924056	2019	2019-02-14	shortread	Illumina	Skin and soft tissue	human	-	mcr-9.1	GCA_016773155.1_hybrid_2	Plasmid	AA739	AJ058	IncHI2A,Rep 1088	IncHI2A	BX664015,000340__KU353730	MOBH	NC_012555_00231	MPF_F	NC_005211_00005,NC_009838_00006,NC_021845_00017,NC_005211_00030,NC_005211_00207,NC_005211_00200,NC_005211_00012	MOBH	NC_017500	conjugative	Unknown	CALIN	NA	NA	NA	NA	NA	NA	NA	NA	NA	NA	NA	Integron-associated	Enterobacter
GCA_030183055	Pseudomonas aeruginosa	ST111	1	blaIMP-4	GCA_030183055.1_ASM3018305v1_genomic_JARTMG010000079.1	674	1411	-	2	127	6922224	Oceania	Australia	Australia	NA	Melbourne	SAMN32721539	PRJNA924056	2005	2005-07-12	shortread	Illumina	Skin and soft tissue	human	-	-	GCA_030186385.1_hybrid_CPO111_unicycler_pooled_ont_2	Plasmid	AC082	AL120	Unknown rep	Unknown rep	-	-	-	-	-	-	-	non-mobilizable	Unknown	CALIN	NA	NA	NA	NA	NA	NA	NA	NA	NA	NA	NA	Integron-associated	Pseudomonas
GCA_030183115	Pseudomonas aeruginosa	ST111	1	blaIMP-4	GCA_030183115.1_ASM3018311v1_genomic_JARTMI010000060.1	9326	10063	-	75	139	6918980	Oceania	Australia	Australia	NA	Melbourne	SAMN32721540	PRJNA924056	2005	2005-05-07	shortread	Illumina	Skin and soft tissue	human	-	-	GCA_030186385.1_hybrid_CPO111_unicycler_pooled_ont_2	Plasmid	AC082	AL120	Unknown rep	Unknown rep	-	-	-	-	-	-	-	non-mobilizable	Unknown	CALIN	NA	NA	NA	NA	NA	NA	NA	NA	NA	NA	NA	Integron-associated	Pseudomonas
GCA_030183315	Pseudomonas aeruginosa	ST111	1	blaIMP-4	GCA_030183315.1_ASM3018331v1_genomic_JARTMR010000080.1	13	750	+	2	129	6922106	Oceania	Australia	Australia	NA	Melbourne	SAMN32721541	PRJNA924056	2005	2005-02-01	shortread	Illumina	Skin and soft tissue	human	-	-	GCA_030186385.1_hybrid_CPO111_unicycler_pooled_ont_2	Plasmid	AC082	AL120	Unknown rep	Unknown rep	-	-	-	-	-	-	-	non-mobilizable	Unknown	CALIN	NA	NA	NA	NA	NA	NA	NA	NA	NA	NA	NA	Integron-associated	Pseudomonas
GCA_030183145	Escherichia coli	ST12	1	blaIMP-4	GCA_030183145.1_hybrid_2	116623	117360	+	24	7	5351172	Oceania	Australia	Australia	NA	Melbourne	SAMN32721542	PRJNA924056	2005	2005-06-24	longread/hybrid	Nanopore-Illumina	Urine	human	-	-	CP024192	Plasmid	AA860	AJ266	IncC	IncC	000092__CP025470	MOBH,MOBH	NC_012885_00072,NC_012690_00071	MPF_F	NC_009140_00071,NC_014170_00023,NC_012885_00083,NC_016974_00085,NC_012885_00091,NC_023291_00077,NC_012885_00167,NC_008612_00190,NC_012885_00088	MOBH	JQ319772	conjugative	Class 1	Complete	NA	NA	NA	NA	NA	NA	NA	NA	NA	1	IS6	Integron/IS-associated	Escherichia coli
GCA_030183635	Escherichia coli	ST131	1	blaIMP-4	GCA_030183635.1_hybrid_2	114585	115322	+	24	12	5439342	Oceania	Australia	Australia	NA	Melbourne	SAMN32721543	PRJNA924056	2004	2004-07-15	longread/hybrid	Nanopore-Illumina	Urine	human	-	-	CP024192	Plasmid	AA860	AJ266	IncC	IncC	000092__CP025470	MOBH,MOBH	NC_012885_00072,NC_012690_00071	MPF_F	NC_009140_00071,NC_014170_00023,NC_012885_00083,NC_016974_00085,NC_012885_00091,NC_023291_00077,NC_012885_00167,NC_008612_00190,NC_012885_00088	MOBH	JQ319772	conjugative	Class 1	Complete	NA	NA	NA	NA	NA	NA	NA	NA	NA	1	IS6	Integron/IS-associated	Escherichia coli
GCA_030183655	Klebsiella pneumoniae	ST1109	1	blaIMP-4	GCA_030183655.1_hybrid_2	123880	124617	+	161	11	5605654	Oceania	Australia	Australia	NA	Melbourne	SAMN32721544	PRJNA924056	2004	2004-07-07	longread/hybrid	Nanopore-Illumina	Urine	human	-	-	CP024192	Plasmid	AA860	AJ266	IncC	IncC	000092__CP025470	MOBH,MOBH	NC_012885_00072,NC_012690_00071	MPF_F	NC_009140_00071,NC_014170_00023,NC_012885_00083,NC_016974_00085,NC_012885_00091,NC_023291_00077,NC_012885_00167,NC_008612_00190,NC_012885_00088	MOBH	JQ319772	conjugative	Class 1	Complete	NA	NA	NA	NA	NA	NA	NA	NA	NA	3	IS91, IS110, IS6	Integron/IS-associated	Klebsiella
GCA_030183695	Klebsiella quasipneumoniae	ST6832	1	blaIMP-4	GCA_030183695.1_hybrid_2	114585	115322	+	24	3	5481829	Oceania	Australia	Australia	NA	Melbourne	SAMN32721545	PRJNA924056	2004	2004-05-22	longread/hybrid	Nanopore-Illumina	Urine	human	-	-	CP024192	Plasmid	AA860	AJ266	IncC	IncC	000092__CP025470	MOBH,MOBH	NC_012885_00072,NC_012690_00071	MPF_F	NC_009140_00071,NC_014170_00023,NC_012885_00083,NC_016974_00085,NC_012885_00091,NC_023291_00077,NC_012885_00167,NC_008612_00190,NC_012885_00088	MOBH	JQ319772	conjugative	Class 1	Complete	NA	NA	NA	NA	NA	NA	NA	NA	NA	1	IS6	Integron/IS-associated	Klebsiella
GCA_030183875	Klebsiella aerogenes	ST304	1	blaIMP-4	GCA_030183875.1_hybrid_2	19513	20250	-	71	3	5380745	Oceania	Australia	Australia	NA	Melbourne	SAMN32721547	PRJNA924056	2020	2020-10-09	longread/hybrid	Nanopore-Illumina	Urine	human	blaNDM-1	-	JX101693	Plasmid	AA002	AH532	IncL/M	IncL/M	AF550415	MOBP	NC_004464_00056	MPF_I	NC_004464_00105,NC_005246_00057,NC_019063_00094,NC_019344_00078,NC_004464_00066,NC_004464_00068,NC_019154_00069,NC_005246_00069,NC_004464_00073	-	-	conjugative	Unknown	CALIN	NA	NA	NA	NA	NA	NA	NA	NA	NA	2	IS91, IS110	Integron/IS-associated	Klebsiella
GCA_030184055	Enterobacter hormaechei	ST114	2	blaIMP-4	GCA_030184055.1_ASM3018405v1_genomic_JARTOC010000029.1	2294	3031	-	1	88	5006232	Oceania	Australia	Australia	NA	Melbourne	SAMN32721550	PRJNA924056	2017	2017-03-17	shortread	Illumina	Urine	human	-	mcr-9.1	GCA_016774135.1_hybrid_3	Plasmid	AD444	AN003	IncFIA,IncFIB,IncP	IncFIA:IncFIB:IncP	AF250878,000107__CP014778_00094,000164__NC_022344_00310	MOBP	CP010360_00062	MPF_T	NC_022344_00321,NC_022344_00326,NC_022344_00330,NC_008757_00079	MOBF	NZ_CP013834	conjugative	Unknown	CALIN	NA	NA	NA	NA	NA	NA	NA	NA	NA	NA	NA	Integron-associated	Enterobacter
GCA_030184375	Enterobacter hormaechei	ST190	1	blaIMP-4	GCA_030184375.1_ASM3018437v1_genomic_JARTOP010000058.1	199	936	+	3	113	5322372	Oceania	Australia	Australia	NA	Melbourne	SAMN32721551	PRJNA924056	2020	2020-06-15	shortread	Illumina	Urine	human	-	mcr-9.1	GCA_016774215.1_hybrid_2	Plasmid	AA739	AJ055	IncHI2A,IncR,Rep 1088	IncHI2A:IncR	BX664015,000204__CP008701_00115,000340__KU353730	MOBH	NC_012555_00231	MPF_F	NC_005211_00005,NC_009838_00006,NC_021845_00017,NC_005211_00030,NC_005211_00200,NC_005211_00207,NC_005211_00012	MOBF,MOBH	NZ_CP013834,NC_017500	conjugative	Unknown	CALIN	NA	NA	NA	NA	NA	NA	NA	NA	NA	NA	NA	Integron-associated	Enterobacter
GCA_030184555	Enterobacter hormaechei	ST93	1	blaIMP-4	GCA_030184555.1_hybrid_2	239323	240060	-	34	13	5157681	Oceania	Australia	Australia	NA	Melbourne	SAMN32721552	PRJNA924056	2020	2020-04-22	longread/hybrid	Nanopore-Illumina	Urine	human	-	mcr-9.1	CP041734	Plasmid	AA739	AJ058	IncHI2A,Rep 1088	IncHI2A	BX664015,000340__KU353730	MOBH	NC_012555_00231	MPF_F	NC_005211_00005,NC_009838_00006,NC_021845_00017,NC_005211_00030,NC_005211_00207,NC_005211_00200,NC_005211_00012	MOBH	NC_017500	conjugative	Unknown	CALIN	NA	NA	NA	NA	NA	NA	NA	NA	NA	1	IS91	Integron/IS-associated	Enterobacter
GCA_030184815	Enterobacter hormaechei	ST93	1	blaIMP-4	GCA_030184815.1_ASM3018481v1_genomic_JARTPO010000056.1	124	861	+	42	130	5019219	Oceania	Australia	Australia	NA	Melbourne	SAMN32721553	PRJNA924056	2019	2019-11-28	shortread	Illumina	Urine	human	-	mcr-9.1	GCA_030184755.1_hybrid_CPO301_unicycler_full_ont_2	Plasmid	AA739	AJ058	IncHI2A,Rep 1088	IncHI2A	BX664015,000340__KU353730	MOBH	NC_012555_00231	MPF_F	NC_005211_00207,NC_005211_00200,NC_005211_00005,NC_009838_00006,NC_021845_00017,NC_005211_00030,NC_005211_00012	MOBH	NC_017500	conjugative	Unknown	CALIN	NA	NA	NA	NA	NA	NA	NA	NA	NA	NA	NA	Integron-associated	Enterobacter
GCA_030184875	Enterobacter hormaechei	ST93	1	blaIMP-4	GCA_030184875.1_ASM3018487v1_genomic_JARTPR010000057.1	124	861	+	42	149	5033734	Oceania	Australia	Australia	NA	Melbourne	SAMN32721554	PRJNA924056	2019	2019-11-19	shortread	Illumina	Urine	human	-	mcr-9.1	GCA_016773155.1_hybrid_2	Plasmid	AA739	AJ058	IncHI2A,Rep 1088	IncHI2A	BX664015,000340__KU353730	MOBH	NC_012555_00231	MPF_F	NC_005211_00005,NC_009838_00006,NC_021845_00017,NC_005211_00030,NC_005211_00207,NC_005211_00200,NC_005211_00012	MOBH	NC_017500	conjugative	Unknown	CALIN	NA	NA	NA	NA	NA	NA	NA	NA	NA	NA	NA	Integron-associated	Enterobacter
GCA_030184965	Enterobacter hormaechei	ST93	1	blaIMP-4	GCA_030184965.1_ASM3018496v1_genomic_JARTPW010000062.1	124	861	+	42	162	5094837	Oceania	Australia	Australia	NA	Melbourne	SAMN32721555	PRJNA924056	2019	2019-11-22	shortread	Illumina	Urine	human	-	mcr-9.1	GCA_016772905.1_hybrid_contig_1	Plasmid	AA739	AJ058	IncHI2A,Rep 1088	IncHI2A	BX664015,000340__KU353730	MOBH	NC_012555_00231	MPF_F	NC_005211_00005,NC_009838_00006,NC_021845_00017,NC_005211_00030,NC_005211_00207,NC_005211_00200,NC_005211_00012	MOBH	NC_017500	conjugative	Unknown	CALIN	NA	NA	NA	NA	NA	NA	NA	NA	NA	NA	NA	Integron-associated	Enterobacter
GCA_030185205	Enterobacter hormaechei	ST190	1	blaIMP-4	GCA_030185205.1_ASM3018520v1_genomic_JARTQI010000056.1	760	1497	-	2	115	5324071	Oceania	Australia	Australia	NA	Melbourne	SAMN32721556	PRJNA924056	2019	2019-06-17	shortread	Illumina	Urine	human	-	mcr-9.1	GCA_016774215.1_hybrid_2	Plasmid	AA739	AJ055	IncHI2A,IncR,Rep 1088	IncHI2A:IncR	BX664015,000204__CP008701_00115,000340__KU353730	MOBH	NC_012555_00231	MPF_F	NC_005211_00005,NC_009838_00006,NC_021845_00017,NC_005211_00030,NC_005211_00200,NC_005211_00207,NC_005211_00012	MOBF,MOBH	NZ_CP013834,NC_017500	conjugative	Unknown	CALIN	NA	NA	NA	NA	NA	NA	NA	NA	NA	NA	NA	Integron-associated	Enterobacter
GCA_030185495	Enterobacter hormaechei	ST190	1	blaIMP-4	GCA_030185495.1_ASM3018549v1_genomic_JARTQW010000056.1	760	1497	-	2	110	5324994	Oceania	Australia	Australia	NA	Melbourne	SAMN32721557	PRJNA924056	2019	2019-04-04	shortread	Illumina	Urine	human	-	mcr-9.1	GCA_016774215.1_hybrid_2	Plasmid	AA739	AJ055	IncHI2A,IncR,Rep 1088	IncHI2A:IncR	BX664015,000204__CP008701_00115,000340__KU353730	MOBH	NC_012555_00231	MPF_F	NC_005211_00005,NC_009838_00006,NC_021845_00017,NC_005211_00030,NC_005211_00200,NC_005211_00207,NC_005211_00012	MOBF,MOBH	NZ_CP013834,NC_017500	conjugative	Unknown	CALIN	NA	NA	NA	NA	NA	NA	NA	NA	NA	NA	NA	Integron-associated	Enterobacter
GCA_030185555	Enterobacter hormaechei	ST190	1	blaIMP-4	GCA_030185555.1_ASM3018555v1_genomic_JARTRA010000057.1	199	936	+	3	114	5324016	Oceania	Australia	Australia	NA	Melbourne	SAMN32721558	PRJNA924056	2019	2019-03-12	shortread	Illumina	Urine	human	-	mcr-9.1	GCA_016774215.1_hybrid_2	Plasmid	AA739	AJ055	IncHI2A,IncR,Rep 1088	IncHI2A:IncR	BX664015,000204__CP008701_00115,000340__KU353730	MOBH	NC_012555_00231	MPF_F	NC_005211_00005,NC_009838_00006,NC_021845_00017,NC_005211_00030,NC_005211_00200,NC_005211_00207,NC_005211_00012	MOBF,MOBH	NZ_CP013834,NC_017500	conjugative	Unknown	CALIN	NA	NA	NA	NA	NA	NA	NA	NA	NA	NA	NA	Integron-associated	Enterobacter
GCA_030185595	Enterobacter hormaechei	ST93	1	blaIMP-4	GCA_030185595.1_ASM3018559v1_genomic_JARTRB010000060.1	124	861	+	42	150	5027378	Oceania	Australia	Australia	NA	Melbourne	SAMN32721559	PRJNA924056	2019	2019-02-26	shortread	Illumina	Urine	human	-	mcr-9.1	GCA_016773135.1_hybrid_contig_1_polypolish	Plasmid	AA739	AJ058	IncHI2A,Rep 1088	IncHI2A	BX664015,000340__KU353730	MOBH	NC_012555_00231	MPF_F	NC_005211_00005,NC_009838_00006,NC_021845_00017,NC_005211_00030,NC_005211_00207,NC_005211_00200,NC_005211_00012	MOBH	NC_017500	conjugative	Unknown	CALIN	NA	NA	NA	NA	NA	NA	NA	NA	NA	NA	NA	Integron-associated	Enterobacter
GCA_030185685	Enterobacter hormaechei	ST93	1	blaIMP-4	GCA_030185685.1_ASM3018568v1_genomic_JARTRC010000070.1	780	1517	-	2	194	5180948	Oceania	Australia	Australia	NA	Melbourne	SAMN32721560	PRJNA924056	2019	2019-02-27	shortread	Illumina	Urine	human	-	mcr-9.1	GCA_016773015.1_hybrid_2	Plasmid	AA739	AJ058	IncHI2A,Rep 1088	IncHI2A	BX664015,000340__KU353730	MOBH	NC_012555_00231	MPF_F	NC_005211_00005,NC_009838_00006,NC_021845_00017,NC_005211_00030,NC_005211_00200,NC_005211_00207,NC_005211_00012	MOBH	NC_017500	conjugative	Unknown	CALIN	NA	NA	NA	NA	NA	NA	NA	NA	NA	NA	NA	Integron-associated	Enterobacter
GCA_030185775	Pseudomonas aeruginosa	ST111	1	blaIMP-4	GCA_030185775.1_ASM3018577v1_genomic_JARTRL010000051.1	9326	10063	-	75	127	6919362	Oceania	Australia	Australia	NA	Melbourne	SAMN32721561	PRJNA924056	2010	2010-10-02	shortread	Illumina	Urine	human	-	-	GCA_030186385.1_hybrid_CPO111_unicycler_pooled_ont_2	Plasmid	AC082	AL120	Unknown rep	Unknown rep	-	-	-	-	-	-	-	non-mobilizable	Unknown	CALIN	NA	NA	NA	NA	NA	NA	NA	NA	NA	NA	NA	Integron-associated	Pseudomonas
GCA_030185815	Pseudomonas aeruginosa	ST111	1	blaIMP-4	GCA_030185815.1_hybrid_1	3439181	3439918	+	26	1	6999575	Oceania	Australia	Australia	NA	Melbourne	SAMN32721562	PRJNA924056	2010	2010-06-16	longread/hybrid	Nanopore-Illumina	Urine	human	-	-	NA	Chromosomal	NA	NA	NA	NA	NA	NA	NA	NA	NA	NA	NA	NA	Class 1	Complete	NA	NA	NA	NA	NA	NA	NA	NA	NA	1	new	Integron/IS-associated	Pseudomonas
GCA_030186195	Pseudomonas aeruginosa	ST111	1	blaIMP-4	GCA_030186195.1_hybrid_1	3443801	3444538	+	129	2	7015619	Oceania	Australia	Australia	NA	Melbourne	SAMN32721565	PRJNA924056	2014	2014-12-29	longread/hybrid	Nanopore-Illumina	Urine	human	-	-	NA	Chromosomal	NA	NA	NA	NA	NA	NA	NA	NA	NA	NA	NA	NA	Class 1	Complete	NA	NA	NA	NA	NA	NA	NA	NA	NA	1	new	Integron/IS-associated	Pseudomonas
GCA_030186295	Pseudomonas aeruginosa	ST111	1	blaIMP-4	GCA_030186295.1_hybrid_1	3441810	3442547	+	129	10	7018818	Oceania	Australia	Australia	NA	Melbourne	SAMN32721566	PRJNA924056	2015	2015-03-02	longread/hybrid	Nanopore-Illumina	Urine	human	-	-	NA	Chromosomal	NA	NA	NA	NA	NA	NA	NA	NA	NA	NA	NA	NA	Class 1	Complete	NA	NA	NA	NA	NA	NA	NA	NA	NA	1	new	Integron/IS-associated	Pseudomonas
GCA_030186855	Klebsiella pneumoniae	ST340	2	blaIMP-4	GCA_030186855.1_hybrid_2	240832	241569	-	186	15	6042847	Oceania	Australia	Australia	NA	Melbourne	SAMN32721567	PRJNA924056	2015	2015-03-02	longread/hybrid	Nanopore-Illumina	Urine	human	-	-	CP024192	Plasmid	AA860	AJ266	IncC,IncFIB	IncC:IncFIB	000092__CP025470,000101__NZ_CP012345_00042	MOBH,MOBH	NC_012885_00072,NC_012690_00071	MPF_F	NC_009140_00071,NC_014170_00023,NC_012885_00083,NC_016974_00085,NC_012885_00091,NC_023291_00077,NC_021501_00097,NC_012885_00167,NC_008612_00190,NC_012885_00088	MOBH	JQ319772	conjugative	Unknown	CALIN	NA	NA	NA	NA	NA	NA	NA	NA	NA	NA	NA	Integron-associated	Klebsiella
GCA_030186335	Pseudomonas aeruginosa	ST111	1	blaIMP-4	GCA_030186335.1_hybrid_1	3443863	3444600	+	129	2	7015654	Oceania	Australia	Australia	NA	Melbourne	SAMN32721568	PRJNA924056	2015	2015-04-26	longread/hybrid	Nanopore-Illumina	Urine	human	-	-	NA	Chromosomal	NA	NA	NA	NA	NA	NA	NA	NA	NA	NA	NA	NA	Class 1	Complete	NA	NA	NA	NA	NA	NA	NA	NA	NA	1	new	Integron/IS-associated	Pseudomonas
GCA_030186375	Enterobacter hormaechei	ST114	8	blaIMP-4	GCA_030186375.1_hybrid_5	4255	4992	+	39	20	5663567	Oceania	Australia	Australia	NA	Melbourne	SAMN32721569	PRJNA924056	2016	2016-10-17	longread/hybrid	Nanopore-Illumina	Urine	human	-	mcr-9.1	CP042574	Plasmid	AA002	AH532	IncL/M	IncL/M	AF550415	MOBP	NC_004464_00056	MPF_I	NC_004464_00105,NC_005246_00057,NC_019063_00094,NC_019344_00078,NC_004464_00066,NC_004464_00068,NC_019154_00069,NC_005246_00069,NC_004464_00073	-	-	conjugative	Class 1	Complete	NA	NA	NA	NA	NA	NA	NA	NA	NA	3	IS6, IS91, IS110	Integron/IS-associated	Enterobacter
GCA_030248925	Klebsiella variicola	ST2551	1	blaIMP-4	GCA_030248925.1_hybrid_4	4256	4993	+	39	4	5696088	Oceania	Australia	Australia	NA	Melbourne	SAMN32721570	PRJNA924056	2017	2017-01-26	longread/hybrid	Nanopore-Illumina	Urine	human	-	-	CP042574	Plasmid	AA002	AH532	IncL/M	IncL/M	AF550415	MOBP	NC_004464_00056	MPF_I	NC_004464_00105,NC_005246_00057,NC_019063_00094,NC_019344_00078,NC_004464_00066,NC_004464_00068,NC_019154_00069,NC_005246_00069,NC_004464_00073	-	-	conjugative	Class 1	Complete	NA	NA	NA	NA	NA	NA	NA	NA	NA	3	IS6, IS91, IS110	Integron/IS-associated	Klebsiella
GCA_030186875	Pseudomonas aeruginosa	ST111	4	blaIMP-4	GCA_030186875.1_ASM3018687v1_genomic_JARTSY010000428.1	18	755	+	2	479	6788160	Oceania	Australia	Australia	NA	Melbourne	SAMN32721571	PRJNA924056	2008	2008-06-29	shortread	Illumina	Urine	human	-	-	GCA_030186385.1_hybrid_CPO111_unicycler_pooled_ont_2	Plasmid	AC082	AL120	Unknown rep	Unknown rep	-	-	-	-	-	-	-	non-mobilizable	Unknown	CALIN	NA	NA	NA	NA	NA	NA	NA	NA	NA	NA	NA	Integron-associated	Pseudomonas
GCA_030186505	Pseudomonas aeruginosa	ST111	1	blaIMP-4	GCA_030186505.1_ASM3018650v1_genomic_JARTSZ010000081.1	674	1411	-	2	128	6920568	Oceania	Australia	Australia	NA	Melbourne	SAMN32721572	PRJNA924056	2008	2008-05-30	shortread	Illumina	Urine	human	-	-	GCA_030186385.1_hybrid_CPO111_unicycler_pooled_ont_2	Plasmid	AC082	AL120	Unknown rep	Unknown rep	-	-	-	-	-	-	-	non-mobilizable	Unknown	CALIN	NA	NA	NA	NA	NA	NA	NA	NA	NA	NA	NA	Integron-associated	Pseudomonas
GCA_030186475	Enterobacter hormaechei	ST175	1	blaIMP-4	GCA_030186475.1_hybrid_5	4256	4993	+	39	8	5383093	Oceania	Australia	Australia	NA	Melbourne	SAMN32721573	PRJNA924056	2018	2018-01-13	longread/hybrid	Nanopore-Illumina	Urine	human	-	-	CP042574	Plasmid	AA002	AH532	IncL/M	IncL/M	AF550415	MOBP	NC_004464_00056	MPF_I	NC_004464_00105,NC_005246_00057,NC_019063_00094,NC_019344_00078,NC_004464_00066,NC_004464_00068,NC_019154_00069,NC_005246_00069,NC_004464_00073	-	-	conjugative	Class 1	Complete	NA	NA	NA	NA	NA	NA	NA	NA	NA	3	IS6, IS91, IS110	Integron/IS-associated	Enterobacter
GCA_030186915	Pseudomonas aeruginosa	ST111	2	blaIMP-4	GCA_030186915.1_hybrid_1	5563866	5564603	+	124	5	7065617	Oceania	Australia	Australia	NA	Melbourne	SAMN32721574	PRJNA924056	2018	2018-04-10	longread/hybrid	Nanopore-Illumina	Urine	human	-	-	NA	Chromosomal	NA	NA	NA	NA	NA	NA	NA	NA	NA	NA	NA	NA	Class 1	Complete	NA	NA	NA	NA	NA	NA	NA	NA	NA	1	IS6	Integron/IS-associated	Pseudomonas
GCA_030186955	Enterobacter hormaechei	ST177	1	blaIMP-4	GCA_030186955.1_hybrid_2	289147	289884	-	21	7	5320151	Oceania	Australia	Australia	NA	Melbourne	SAMN32721575	PRJNA924056	2018	2018-06-04	longread/hybrid	Nanopore-Illumina	Urine	human	-	mcr-9.1	KX810825	Plasmid	AA739	AJ055	IncHI2A,Rep 1088	IncHI2A	BX664015,000340__KU353730	MOBH	NC_012555_00231	MPF_F	NC_005211_00005,NC_009838_00006,NC_021845_00017,NC_005211_00030,NC_005211_00200,NC_005211_00207,NC_005211_00012	MOBH	NC_017500	conjugative	Unknown	Complete	NA	NA	NA	NA	NA	NA	NA	NA	NA	1	IS91	Integron/IS-associated	Enterobacter
GCA_030186985	Klebsiella michiganensis	ST231	1	blaIMP-4	GCA_030186985.1_hybrid_3	4256	4993	+	39	9	6523549	Oceania	Australia	Australia	NA	Melbourne	SAMN32721576	PRJNA924056	2018	2018-06-04	longread/hybrid	Nanopore-Illumina	Urine	human	-	-	JX101693	Plasmid	AA002	AH532	IncL/M	IncL/M	AF550415	MOBP	NC_004464_00056	MPF_I	NC_004464_00105,NC_005246_00057,NC_019063_00094,NC_019344_00078,NC_004464_00066,NC_004464_00068,NC_019154_00069,NC_005246_00069,NC_004464_00073	-	-	conjugative	Class 1	Complete	NA	NA	NA	NA	NA	NA	NA	NA	NA	3	IS6, IS91, IS110	Integron/IS-associated	Klebsiella
GCA_030187085	Enterobacter hormaechei	ST114	1	blaIMP-4	GCA_030187085.1_hybrid_3	4256	4993	+	39	5	5333966	Oceania	Australia	Australia	NA	Melbourne	SAMN32721577	PRJNA924056	2018	2018-10-29	longread/hybrid	Nanopore-Illumina	Urine	human	-	mcr-9.1	JX101693	Plasmid	AA002	AH532	IncL/M	IncL/M	AF550415	MOBP	NC_004464_00056	MPF_I	NC_004464_00105,NC_005246_00057,NC_019063_00094,NC_019344_00078,NC_004464_00066,NC_004464_00068,NC_019154_00069,NC_005246_00069,NC_004464_00073	-	-	conjugative	Class 1	Complete	NA	NA	NA	NA	NA	NA	NA	NA	NA	3	IS6, IS91, IS110	Integron/IS-associated	Enterobacter
GCA_030183295	Pseudomonas aeruginosa	ST111	1	blaIMP-4	GCA_030183295.1_ASM3018329v1_genomic_JARTMQ010000077.1	13	750	+	2	123	6921281	Oceania	Australia	Australia	NA	Melbourne	SAMN32721578	PRJNA924056	2005	2005-02-06	shortread	Illumina	Urine	human	-	-	GCA_030186385.1_hybrid_CPO111_unicycler_pooled_ont_2	Plasmid	AC082	AL120	Unknown rep	Unknown rep	-	-	-	-	-	-	-	non-mobilizable	Unknown	CALIN	NA	NA	NA	NA	NA	NA	NA	NA	NA	NA	NA	Integron-associated	Pseudomonas
GCA_030183735	Pseudomonas aeruginosa	ST111	1	blaIMP-4	GCA_030183735.1_ASM3018373v1_genomic_JARTNM010000083.1	674	1411	-	2	130	6923024	Oceania	Australia	Australia	NA	Melbourne	SAMN32721579	PRJNA924056	2004	2004-05-06	shortread	Illumina	Urine	human	-	-	GCA_030186385.1_hybrid_CPO111_unicycler_pooled_ont_2	Plasmid	AC082	AL120	Unknown rep	Unknown rep	-	-	-	-	-	-	-	non-mobilizable	Unknown	CALIN	NA	NA	NA	NA	NA	NA	NA	NA	NA	NA	NA	Integron-associated	Pseudomonas
GCA_030185965	Pseudomonas aeruginosa	ST111	3	blaIMP-4	GCA_030185965.1_hybrid_1	3341175	3341912	-	85	2	7070560	Oceania	Australia	Australia	NA	Melbourne	SAMN32721580	PRJNA924056	2012	2012-10-03	longread/hybrid	Nanopore-Illumina	Wound	human	-	-	NA	Chromosomal	NA	NA	NA	NA	NA	NA	NA	NA	NA	NA	NA	NA	Unknown	CALIN	NA	NA	NA	NA	NA	NA	NA	NA	NA	NA	NA	Integron-associated	Pseudomonas
GCA_027992765	Pseudomonas aeruginosa	ST235	2	blaIMP-13	GCA_027992765.2_PDT001577098.2_genomic_ABKEMP020000038.1	242	979	+	0	86	6956295	North America	Northern America	United States of America	NA	NA	SAMN32733983	PRJNA288601	2022	44896	shortread	Illumina	other	human	-	-	NA	Unclassified molecule	NA	NA	NA	NA	NA	NA	NA	NA	NA	NA	NA	NA	Unknown	CALIN	NA	NA	NA	NA	NA	NA	NA	NA	NA	NA	NA	Integron-associated	Pseudomonas
GCA_031799955	Klebsiella michiganensis	ST135	1	blaIMP-4	GCA_031799955.1_ASM3179995v1_genomic_JAQSKX010000077.1	2481	3218	-	0	106	6359378	Asia	Eastern Asia	China	NA	China	SAMN32786826	PRJNA925298	2016	2016-11-02	shortread	Illumina	blood	human	-	-	GCA_020496675.1_ASM2049667v1_genomic_CP073923.1	Plasmid	AA552	AI757	IncN	IncN	000153__NC_019087_00001	MOBF	NC_015599_00019	MPF_T	NC_022375_00024,NC_008612_00190,NC_007682_00044,NC_014368_00014,NC_011617_00041,NC_009131_00030	MOBF	NZ_CP016498	conjugative	None	None	NA	NA	NA	NA	NA	NA	NA	NA	NA	NA	NA	Unclassified	Klebsiella
GCA_031799835	Klebsiella pasteurii	ST631	1	blaIMP-4	GCA_031799835.1_ASM3179983v1_genomic_JAQSKV010000079.1	2035	2772	-	50	123	6479827	Asia	Eastern Asia	China	NA	China	SAMN32786828	PRJNA925298	2017	42982	shortread	Illumina	respiratory tract	human	blaNDM-1	-	GCA_009497715.1_ASM949771v1_genomic_CP026014.1	Plasmid	AC212	AL310	IncU,Rep 1254	IncU-type 2	000212__CP012556_00176,000562__KT346360_00001	MOBH	NC_018107_00109	MPF_F	NC_018107_00101,NC_016980_00240,NC_016980_00110,NC_018107_00216,NC_018107_00235,NC_023911_00309,NC_016980_00099	-	-	conjugative	None	None	NA	NA	NA	NA	NA	NA	NA	NA	NA	NA	NA	Unclassified	Klebsiella
GCA_031799795	Klebsiella oxytoca	ST2	1	blaIMP-8	GCA_031799795.1_ASM3179979v1_genomic_JAQSKU010000005.1	288429	289166	+	0	61	6130769	Asia	Eastern Asia	China	NA	China	SAMN32786829	PRJNA925298	2018	2018-01-20	shortread	Illumina	Urinary tract	human	blaKPC-2	-	NA	Unclassified molecule	NA	NA	NA	NA	NA	NA	NA	NA	NA	NA	NA	NA	Class 1	Complete	NA	NA	NA	NA	NA	NA	NA	NA	NA	NA	NA	Integron-associated	Klebsiella
GCA_031799765	Klebsiella michiganensis	ST92	1	blaIMP-4	GCA_031799765.1_ASM3179976v1_genomic_JAQSKT010000040.1	4534	5271	-	158	78	6291947	Asia	Eastern Asia	China	NA	China	SAMN32786830	PRJNA925298	2018	2018-02-12	shortread	Illumina	respiratory tract	human	-	-	NA	Unclassified molecule	NA	NA	NA	NA	NA	NA	NA	NA	NA	NA	NA	NA	Unknown	CALIN	NA	NA	NA	NA	NA	NA	NA	NA	NA	NA	NA	Integron-associated	Klebsiella
GCA_031799755	Klebsiella michiganensis	ST29	1	blaIMP-4	GCA_031799755.1_ASM3179975v1_genomic_JAQSKR010000031.1	20268	21005	-	10	60	6259293	Asia	Eastern Asia	China	NA	China	SAMN32786832	PRJNA925298	2018	2018-05-19	shortread	Illumina	respiratory tract	human	-	-	GCA_020496675.1_ASM2049667v1_genomic_CP073923.1	Plasmid	AA552	AI757	IncN	IncN	000153__NC_019087_00001	MOBF	NC_015599_00019	MPF_T	NC_022375_00024,NC_008612_00190,NC_007682_00044,NC_014368_00014,NC_011617_00041,NC_009131_00030	MOBF	NZ_CP016498	conjugative	None	None	NA	NA	NA	NA	NA	NA	NA	NA	NA	2	IS6, IS1	IS-associated	Klebsiella
GCA_031799615	Klebsiella michiganensis	ST92	1	blaIMP-4	GCA_031799615.1_ASM3179961v1_genomic_JAQSKP010000052.1	89	826	+	225	91	6256411	Asia	Eastern Asia	China	NA	China	SAMN32786834	PRJNA925298	2019	2019-07-03	shortread	Illumina	Skin/soft tissue	human	-	-	GCA_009497715.1_ASM949771v1_genomic_CP026014.1	Plasmid	AC212	AL310	IncU,Rep 1254	IncU-type 2	000212__CP012556_00176,000562__KT346360_00001	MOBH	NC_018107_00109	MPF_F	NC_018107_00101,NC_016980_00240,NC_016980_00110,NC_018107_00216,NC_018107_00235,NC_023911_00309,NC_016980_00099	-	-	conjugative	None	None	NA	NA	NA	NA	NA	NA	NA	NA	NA	NA	NA	Unclassified	Klebsiella
GCA_031799515	Klebsiella michiganensis	ST92	1	blaIMP-4	GCA_031799515.1_ASM3179951v1_genomic_JAQSKN010000072.1	89	826	+	50	113	6408225	Asia	Eastern Asia	China	NA	China	SAMN32786836	PRJNA925298	2020	2020-03-26	shortread	Illumina	respiratory tract	human	-	-	GCA_009497715.1_ASM949771v1_genomic_CP026014.1	Plasmid	AC212	AL310	IncU,Rep 1254	IncU-type 2	000212__CP012556_00176,000562__KT346360_00001	MOBH	NC_018107_00109	MPF_F	NC_018107_00101,NC_016980_00240,NC_016980_00110,NC_018107_00216,NC_018107_00235,NC_023911_00309,NC_016980_00099	-	-	conjugative	None	None	NA	NA	NA	NA	NA	NA	NA	NA	NA	NA	NA	Unclassified	Klebsiella
GCA_028059975	Pseudomonas aeruginosa	ST111	2	blaIMP-18	GCA_028059975.2_PDT001582293.2_genomic_ABKGHL020000150.1	3971	4708	-	0	233	7420122	North America	Northern America	United States of America	NA	NA	SAMN32801560	PRJNA288601	2022	2022	shortread	Illumina	NA	human	-	-	GCA_016772915.1_hybrid_3	Plasmid	AD444	AN003	IncFIA,IncFIB,IncP	IncFIA:IncFIB:IncP	AF250878,000107__CP014778_00094,000164__NC_022344_00310	MOBP	CP010360_00062	MPF_T	NC_022344_00321,NC_022344_00326,NC_022344_00330,NC_008757_00079	MOBF	NZ_CP013834	conjugative	Unknown	CALIN	NA	NA	NA	NA	NA	NA	NA	NA	NA	NA	NA	Integron-associated	Pseudomonas
GCA_033375015	Pseudomonas aeruginosa	ST235	1	blaIMP-1	GCA_033375015.1_ASM3337501v1_genomic_CP116934.1	5911926	5912663	-	285	1	6930946	Asia	South-Eastern Asia	Thailand	NA	Thailand	SAMN32803237	PRJNA925669	2020	2020-06-01	longread/hybrid	Nanopore	urine	human	-	-	NA	Chromosomal	NA	NA	NA	NA	NA	NA	NA	NA	NA	NA	NA	NA	Unknown	CALIN	NA	NA	NA	NA	NA	NA	NA	NA	NA	2	IS1595, IS6	Integron/IS-associated	Pseudomonas
GCA_030363395	Klebsiella pneumoniae	ST661	1	blaIMP-4	GCA_030363395.1_ASM3036339v1_genomic_JAQMXJ010000050.1	2637	3374	-	48	196	5699289	Asia	Eastern Asia	China	NA	Suzhou	SAMN32809656	PRJNA925808	2020	44038	shortread	NA	blood	human	-	-	GCA_033434075.1_ASM3343407v1_genomic_JACZFM010000002.1	Plasmid	AC212	AL310	IncU	IncU	000212__CP012556_00176	MOBH	NC_018107_00109	MPF_F	NC_016980_00110,NC_018107_00216,NC_018107_00235,NC_023911_00309,NC_016980_00240,NC_018107_00101,NC_016980_00099	-	-	conjugative	Unknown	CALIN	NA	NA	NA	NA	NA	NA	NA	NA	NA	NA	NA	Integron-associated	Klebsiella
GCA_028069935	Providencia rettgeri Spp 2	CG5	1	blaIMP-27	GCA_028069935.3_PDT001582859.5_genomic_ABKGTA030000005.1	42798	43535	+	98	64	4533812	North America	Northern America	United States of America	Georgia	USA	SAMN32810578	PRJNA288601	2022	missing	shortread	Illumina	Unknown	human	-	-	NA	Unclassified molecule	NA	NA	NA	NA	NA	NA	NA	NA	NA	NA	NA	NA	None	None	NA	NA	NA	NA	NA	NA	NA	NA	NA	1	IS256	IS-associated	Providencia
GCA_028081655	Providencia rettgeri Spp 2	CG6	1	blaIMP-27	GCA_028081655.4_PDT001583631.4_genomic_ABKHDN040000009.1	169791	170528	+	10	60	5050220	North America	Northern America	United States of America	Michigan	USA	SAMN32816951	PRJNA288601	2022	2022	shortread	Illumina	foot	human	-	-	NA	Unclassified molecule	NA	NA	NA	NA	NA	NA	NA	NA	NA	NA	NA	NA	Unknown	CALIN	71	ICEEc2	13.88	96.48	13028	93895	20741	13028	AS:i:23664	NA	NA	Integron/ICE-associated	Providencia
GCA_028404005	Pseudomonas aeruginosa	ST111	1	blaIMP-37	GCA_028404005.1_ASM2840400v1_genomic_CP116718.1	4777007	4777750	-	0	2	6977699	Europe	Western Europe	France	NA	NA	SAMN32874242	PRJNA905051	2023	NA	longread/hybrid	unknown_longread	urine	human	-	-	NA	Chromosomal	NA	NA	NA	NA	NA	NA	NA	NA	NA	NA	NA	NA	Unknown	CALIN	NA	NA	NA	NA	NA	NA	NA	NA	NA	1	IS6	Integron/IS-associated	Pseudomonas
SRR23237946	Klebsiella pneumoniae	ST280	1	blaIMP-1	SRR23237946_75	13	750	+	63	118	5677986	Europe	Northern Europe	United Kingdom	NA	NA	SAMN32923538	PRJNA925315	2021	44229	shortread	Illumina	sink	clinical environment	-	-	NA	Unclassified molecule	NA	NA	NA	NA	NA	NA	NA	NA	NA	NA	NA	NA	Unknown	CALIN	NA	NA	NA	NA	NA	NA	NA	NA	NA	NA	NA	Integron-associated	Klebsiella
SRR23238005	Klebsiella pneumoniae	ST280	1	blaIMP-1	SRR23238005_69	13	750	+	63	115	5706174	Europe	Northern Europe	United Kingdom	NA	NA	SAMN32923572	PRJNA925315	2021	44264	shortread	Illumina	sink	clinical environment	-	-	NA	Unclassified molecule	NA	NA	NA	NA	NA	NA	NA	NA	NA	NA	NA	NA	Unknown	CALIN	NA	NA	NA	NA	NA	NA	NA	NA	NA	NA	NA	Integron-associated	Klebsiella
SRR23255855	Providencia stuartii Spp 1	CG1	1	blaIMP-27	SRR23255855_11	95638	96375	+	96	79	4215552	North America	Northern America	United States of America	Maryland	NA	SAMN32942638	PRJNA288601	2022	2022	shortread	Illumina	urine	human	-	-	NA	Unclassified molecule	NA	NA	NA	NA	NA	NA	NA	NA	NA	NA	NA	NA	Unknown	CALIN	71	ICEEc2	13.88	96.48	13033	93895	20741	13033	AS:i:23668	NA	NA	Integron/ICE-associated	Providencia
GCA_028461745	Morganella morganii	CG7	1	blaIMP-27	GCA_028461745.1_PDT001602607.1_genomic_ABKMBP010000014.1	54	791	+	37	83	4077396	North America	Northern America	United States of America	Maryland	NA	SAMN33053694	PRJNA288601	2022	2022	shortread	Illumina	NA	human	-	-	NA	Unclassified molecule	NA	NA	NA	NA	NA	NA	NA	NA	NA	NA	NA	NA	None	None	NA	NA	NA	NA	NA	NA	NA	NA	NA	NA	NA	Unclassified	Morganella morganii
GCA_032818495	Citrobacter freundii	ST22	1	blaIMP-4	GCA_032818495.1_ASM3281849v1_genomic_CP117477.1	4061	4798	+	94	4	5364289	Asia	Eastern Asia	China	NA	China	SAMN33169384	PRJNA932149	2022	2022-12	longread/hybrid	Nanopore	urine	human	blaNDM-1	-	MH909337	Plasmid	AA552	AI757	IncN	IncN	000153__NC_019087_00001	MOBF	NC_015599_00019	MPF_T	NC_009131_00030,NC_011617_00041,NC_014368_00014,NC_007682_00044,NC_008612_00190,NC_022375_00024	MOBF	NZ_CP016498	conjugative	Class 1	Complete	NA	NA	NA	NA	NA	NA	NA	NA	NA	2	IS6, IS1	Integron/IS-associated	Citrobacter
GCA_028541655	Proteus mirabilis	CG28	1	blaIMP-27	GCA_028541655.2_PDT001609224.2_genomic_ABKNHZ020000006.1	212876	213613	+	113	29	4009936	North America	Northern America	United States of America	Connecticut	NA	SAMN33188694	PRJNA288601	2023	2023	shortread	Illumina	urine	human	-	-	NA	Unclassified molecule	NA	NA	NA	NA	NA	NA	NA	NA	NA	NA	NA	NA	Unknown	CALIN	71	ICEEc2	13.88	96.48	13028	93895	20741	13028	AS:i:23664	NA	NA	Integron/ICE-associated	Proteus
GCA_028545075	Providencia rettgeri Spp 1	CG1	2	blaIMP-27	GCA_028545075.2_PDT001609389.2_genomic_ABKNON020000012.1	125838	126575	+	87	63	4633711	North America	Northern America	United States of America	Washington	NA	SAMN33190908	PRJNA288601	2022	2022	shortread	NA	urine	human	-	-	NA	Unclassified molecule	NA	NA	NA	NA	NA	NA	NA	NA	NA	NA	NA	NA	None	None	NA	NA	NA	NA	NA	NA	NA	NA	NA	NA	NA	Unclassified	Providencia
SRR23363456	Enterobacter hormaechei	ST97	1	blaIMP-4	SRR23363456_62	13	750	+	0	109	4969965	North America	Northern America	United States of America	NA	NA	SAMN33192825	PRJNA288601	2023	2023	shortread	Illumina	blood	human	-	-	GCA_021398035.1_ASM2139803v1_genomic_CP090265.1	Plasmid	AA552	AI757	IncN	IncN	000153__NC_019087_00001	MOBF	NC_015599_00019	MPF_T	NC_008612_00190,NC_007682_00044,NC_014368_00014,NC_011617_00041,NC_009131_00030,NC_022375_00024	MOBF	NZ_CP016498	conjugative	None	None	NA	NA	NA	NA	NA	NA	NA	NA	NA	NA	NA	Unclassified	Enterobacter
GCA_028906485	Pseudomonas aeruginosa	ST111	2	blaIMP-18	GCA_028906485.1_PDT001648380.1_genomic_ABKVCC010000067.1	1966	2703	-	3	118	7370337	North America	Northern America	United States of America	NA	NA	SAMN33193775	PRJNA288601	2022	2022	shortread	Illumina	urine	human	blaVIM-2	-	NA	Unclassified molecule	NA	NA	NA	NA	NA	NA	NA	NA	NA	NA	NA	NA	Unknown	CALIN	NA	NA	NA	NA	NA	NA	NA	NA	NA	NA	NA	Integron-associated	Pseudomonas
GCA_028904995	Pseudomonas aeruginosa	ST235	1	blaIMP-26	GCA_028904995.2_PDT001648437.2_genomic_ABKUZZ020000028.1	79805	80542	-	0	113	7180912	North America	Northern America	United States of America	NA	NA	SAMN33193785	PRJNA288601	2022	2022	shortread	Illumina	urine	human	-	-	NA	Unclassified molecule	NA	NA	NA	NA	NA	NA	NA	NA	NA	NA	NA	NA	Unknown	CALIN	NA	NA	NA	NA	NA	NA	NA	NA	NA	3	IS110, IS21, IS5	Integron/IS-associated	Pseudomonas
GCA_028867915	Morganella morganii	CG2	1	blaIMP-27	GCA_028867915.1_ASM2886791v1_genomic_JAQSYV010000005.1	39562	40299	-	6	27	3885330	North America	Northern America	United States of America	Missouri	Missouri, Town and Country	SAMN33213820	PRJNA932828	2021	44416	shortread	Illumina	blood	human	-	-	NA	Unclassified molecule	NA	NA	NA	NA	NA	NA	NA	NA	NA	NA	NA	NA	Unknown	CALIN	71	ICEEc2	10.59	100	9947	93895	10741	9947	AS:i:19894	NA	NA	Integron/ICE-associated	Morganella morganii
GCA_028641415	Proteus mirabilis	CG27	1	blaIMP-27	GCA_028641415.3_PDT001616132.3_genomic_ABKQMW030000005.1	224836	225573	+	17	54	4241405	North America	Northern America	United States of America	Wisconsin	NA	SAMN33303311	PRJNA288601	2023	2023	shortread	Illumina	urine	human	-	-	NA	Unclassified molecule	NA	NA	NA	NA	NA	NA	NA	NA	NA	NA	NA	NA	Unknown	CALIN	71	ICEEc2	13.88	96.48	13028	93895	20741	13028	AS:i:23664	NA	NA	Integron/ICE-associated	Proteus
GCA_028762205	Providencia rettgeri Spp 2	CG7	1	blaIMP-27	GCA_028762205.3_PDT001636883.5_genomic_ABKSKD030000007.1	42633	43370	+	16	53	4994781	North America	Northern America	United States of America	Indiana	USA	SAMN33314762	PRJNA288601	2022	44908	shortread	Illumina	wound	human	-	-	NA	Unclassified molecule	NA	NA	NA	NA	NA	NA	NA	NA	NA	NA	NA	NA	None	None	71	ICEEc2	7.59	100	7127	93895	10741	7127	AS:i:14254	1	IS256	IS/ICE-associated	Providencia
GCA_028762045	Providencia rettgeri Spp 3	CG7	1	blaIMP-27	GCA_028762045.3_PDT001636998.5_genomic_ABKSJS030000029.1	2244	2981	+	38	55	4804824	North America	Northern America	United States of America	Indiana	USA	SAMN33392445	PRJNA288601	2023	44942	shortread	Illumina	urine	human	-	-	NA	Unclassified molecule	NA	NA	NA	NA	NA	NA	NA	NA	NA	NA	NA	NA	Unknown	CALIN	71	ICEEc2	6.99	93.02	6564	93895	6518	6564	AS:i:10736	1	IS256	Integron/ICE/IS-associated	Providencia
GCA_029456915	Enterobacter hormaechei	ST1740	1	blaIMP-13	GCA_029456915.1_ASM2945691v1_genomic_JAROWN010000027.1	1090	1827	-	40	70	4917671	Europe	Western Europe	France	NA	NA	SAMN33392790	PRJNA937207	2022	2022	shortread	Illumina	NA	human	blaNDM-1	-	GCA_019972775.2_ASM1997277v2_genomic_AP024949.1	Plasmid	AA919	AJ379	IncP	IncP	000177__AB237782_00014	MOBP	NC_001735_00050	MPF_T	NC_001735_00049,NC_008459_00022,NC_004956_00085,NC_019318_00059	MOBP	NC_007275	conjugative	Unknown	CALIN	NA	NA	NA	NA	NA	NA	NA	NA	NA	NA	NA	Integron-associated	Enterobacter
GCA_029168475	Acinetobacter baumannii	ST1	1	blaIMP-19	GCA_029168475.1_ASM2916847v1_genomic_CP119232.1	3000576	3001313	-	9	4	4182912	Asia	Eastern Asia	Taiwan	NA	Taiwan	SAMN33446574	PRJNA938819	2001	2001	longread/hybrid	Nanopore	blood	human	blaOXA-69	-	NA	Chromosomal	NA	NA	NA	NA	NA	NA	NA	NA	NA	NA	NA	NA	Unknown	CALIN	NA	NA	NA	NA	NA	NA	NA	NA	NA	1	IS6	Integron/IS-associated	Acinetobacter
GCA_028994405	Pseudomonas aeruginosa	ST2731	1	blaIMP-18	GCA_028994405.1_ASM2899440v1_genomic_JARDUU010000044.1	107	844	+	21	51	6787472	North America	Central America	Mexico	NA	NA	SAMN33460544	PRJNA939245	2014	2014	shortread	Illumina	urine from 66 year-old man with urinary tract infection	human	-	-	NA	Unclassified molecule	NA	NA	NA	NA	NA	NA	NA	NA	NA	NA	NA	NA	Unknown	CALIN	NA	NA	NA	NA	NA	NA	NA	NA	NA	NA	NA	Integron-associated	Pseudomonas
GCA_028994395	Pseudomonas aeruginosa	ST167	1	blaIMP-62	GCA_028994395.1_ASM2899439v1_genomic_JARDUV010000077.1	1375	2112	-	3	102	7388568	North America	Central America	Mexico	NA	NA	SAMN33460692	PRJNA939244	2013	2013	shortread	Illumina	sputum from 41 year-old man	human	-	-	NA	Unclassified molecule	NA	NA	NA	NA	NA	NA	NA	NA	NA	NA	NA	NA	Unknown	CALIN	NA	NA	NA	NA	NA	NA	NA	NA	NA	NA	NA	Integron-associated	Pseudomonas
GCA_028994415	Pseudomonas aeruginosa	ST167	1	blaIMP-62	GCA_028994415.1_ASM2899441v1_genomic_JARDUX010000077.1	1382	2119	-	3	105	7343505	North America	Central America	Mexico	NA	Puebla	SAMN33461042	PRJNA939247	2015	2015	shortread	Illumina	urine from 45 year-old man with urinary tract infection	human	-	-	GCA_030283265.1_ASM3028326v1_genomic_JASUWM010000002.1	Plasmid	AF809	AP809	Rep 1115	Rep 1115	000375__CP015879_00037	-	-	MPF_I	NC_022344_00497,NC_022344_00487	-	-	non-mobilizable	Unknown	CALIN	NA	NA	NA	NA	NA	NA	NA	NA	NA	NA	NA	Integron-associated	Pseudomonas
GCA_029168375	Acinetobacter soli	STNA	1	blaIMP-1	GCA_029168375.1_ASM2916837v1_genomic_CP119204.1	1749	2486	+	106	6	3818610	Asia	Eastern Asia	Taiwan	NA	Taiwan	SAMN33465848	PRJNA939379	2006	2006	longread/hybrid	Nanopore	blood	human	-	-	CP033569	Plasmid	AC935	AM306	untypable_abaumannii	untypable_abaumannii	-	MOBP,MOBP	NZ_AEOY01000096_00007,NZ_ALIG01000010_00048	-	-	-	-	mobilizable	Class 1	Complete	NA	NA	NA	NA	NA	NA	NA	NA	NA	1	IS30	Integron/IS-associated	Acinetobacter
GCA_029168415	Acinetobacter soli	STNA	1	blaIMP-1	GCA_029168415.1_ASM2916841v1_genomic_CP119208.1	4937	5674	-	131	6	3815053	Asia	Eastern Asia	Taiwan	NA	Taiwan	SAMN33466342	PRJNA939380	2006	2006	longread/hybrid	Nanopore	blood	human	-	-	CP033569	Plasmid	AC935	AM306	untypable_abaumannii	untypable_abaumannii	-	MOBP,MOBP	NZ_ALIG01000010_00048,NZ_AEOY01000096_00007	-	-	-	-	mobilizable	Unknown	CALIN	NA	NA	NA	NA	NA	NA	NA	NA	NA	NA	NA	Integron-associated	Acinetobacter
GCA_029168435	Acinetobacter soli	STNA	1	blaIMP-1	GCA_029168435.1_ASM2916843v1_genomic_CP119216.1	7108	7845	+	289	4	3806047	Asia	Eastern Asia	Taiwan	NA	Taiwan	SAMN33466636	PRJNA939381	2007	2007	longread/hybrid	Nanopore	blood	human	-	-	CP033569	Plasmid	AC935	AM306	untypable_abaumannii	untypable_abaumannii	-	MOBP,MOBP	NZ_AEOY01000096_00007,NZ_ALIG01000010_00048	-	-	-	-	mobilizable	Class 1	Complete	NA	NA	NA	NA	NA	NA	NA	NA	NA	1	IS30	Integron/IS-associated	Acinetobacter
GCA_029168455	Acinetobacter johnsonii	STNA	1	blaIMP-1	GCA_029168455.1_ASM2916845v1_genomic_CP119255.1	206508	207245	-	312	3	3705447	Asia	Eastern Asia	Taiwan	NA	Taiwan	SAMN33467113	PRJNA939382	2009	2009	longread/hybrid	Nanopore	blood	human	blaOXA-164, blaOXA-212	-	CP033531	Plasmid	AC935	AM305	untypable_abaumannii	untypable_abaumannii	-	MOBP	NZ_ALIG01000010_00048	-	-	-	-	mobilizable	Unknown	CALIN	NA	NA	NA	NA	NA	NA	NA	NA	NA	1	IS30	Integron/IS-associated	Acinetobacter
GCA_029168395	Acinetobacter johnsonii	STNA	1	blaIMP-1	GCA_029168395.1_ASM2916839v1_genomic_CP119201.1	165546	166283	+	280	2	3533436	Asia	Eastern Asia	Taiwan	NA	Taiwan	SAMN33475902	PRJNA939410	2003	2003	longread/hybrid	Nanopore	blood	human	blaOXA-164, blaOXA-651	-	CP033531	Plasmid	AC935	AM305	untypable_abaumannii	untypable_abaumannii	-	MOBP	NZ_ALIG01000010_00048	-	-	-	-	mobilizable	Class 1	Complete	NA	NA	NA	NA	NA	NA	NA	NA	NA	2	IS5, IS30	Integron/IS-associated	Acinetobacter
GCA_028886085	Providencia rettgeri Spp 2	CG22	1	blaIMP-27	GCA_028886085.3_PDT001647300.5_genomic_ABKUNH030000007.1	41428	42165	-	3	52	4652944	North America	Northern America	United States of America	Indiana	USA	SAMN33482423	PRJNA288601	2023	44957	shortread	Illumina	urine	human	-	-	NA	Unclassified molecule	NA	NA	NA	NA	NA	NA	NA	NA	NA	NA	NA	NA	None	None	71	ICEEc2	8.59	100	8067	93895	10741	8067	AS:i:16134	NA	NA	ICE-associated	Providencia
GCA_029168555	Acinetobacter proteolyticus	ST1817	1	blaIMP-1	GCA_029168555.1_ASM2916855v1_genomic_CP119224.1	4939	5676	-	378	4	4817150	Asia	Eastern Asia	Taiwan	NA	Taiwan	SAMN33546470	PRJNA939911	1997	1997	longread/hybrid	Nanopore	blood	human	blaOXA-164	-	CP033531	Plasmid	AC935	AM305	untypable_abaumannii	untypable_abaumannii	-	-	-	-	-	-	-	non-mobilizable	Unknown	CALIN	NA	NA	NA	NA	NA	NA	NA	NA	NA	NA	NA	Integron-associated	Acinetobacter
GCA_029048285	Proteus mirabilis	CG3	1	blaIMP-27	GCA_029048285.2_PDT001653160.2_genomic_ABKYDP020000045.1	7790	8527	+	8	337	3937530	North America	Northern America	United States of America	Tennessee	NA	SAMN33611440	PRJNA288601	2023	44947	shortread	Illumina	urine	human	-	-	NA	Unclassified molecule	NA	NA	NA	NA	NA	NA	NA	NA	NA	NA	NA	NA	Unknown	CALIN	71	ICEEc2	13.88	96.48	13028	93895	13117	13028	AS:i:23664	NA	NA	Integron/ICE-associated	Proteus
GCA_029310885	Enterobacter hormaechei	ST511	1	blaIMP-26	GCA_029310885.1_ASM2931088v1_genomic_JARJFH010000051.1	2081	2818	-	6	88	5108250	Asia	Eastern Asia	China	NA	Fuzhou	SAMN33748104	PRJNA944415	2015	2015	shortread	Illumina	NA	human	-	mcr-9.1	GCA_024396915.1_ASM2439691v1_genomic_CP101561.1	Plasmid	AA739	AJ059	IncHI2A,Rep 1088	IncHI2A	BX664015,000340__KU353730	MOBH	NC_012555_00231	MPF_F	NC_005211_00207,NC_005211_00200,NC_005211_00005,NC_009838_00006,NC_021845_00017,NC_005211_00030,NC_005211_00012	MOBH	NC_017500	conjugative	None	None	NA	NA	NA	NA	NA	NA	NA	NA	NA	NA	NA	Unclassified	Enterobacter
GCA_029310855	Enterobacter hormaechei	ST511	1	blaIMP-26	GCA_029310855.1_ASM2931085v1_genomic_JARJFI010000058.1	2081	2818	-	6	313	5314318	Asia	Eastern Asia	China	NA	Fuzhou	SAMN33748105	PRJNA944415	2015	2015	shortread	Illumina	NA	human	blaNDM-1	mcr-9.1	GCA_024396915.1_ASM2439691v1_genomic_CP101561.1	Plasmid	AA739	AJ059	IncHI2A,Rep 1088	IncHI2A	BX664015,000340__KU353730	MOBH	NC_012555_00231	MPF_F	NC_005211_00207,NC_005211_00200,NC_005211_00005,NC_009838_00006,NC_021845_00017,NC_005211_00030,NC_005211_00012	MOBH	NC_017500	conjugative	None	None	NA	NA	NA	NA	NA	NA	NA	NA	NA	NA	NA	Unclassified	Enterobacter
GCA_029310655	Enterobacter hormaechei	ST177	1	blaIMP-26	GCA_029310655.1_ASM2931065v1_genomic_JARJFT010000063.1	2081	2818	-	6	122	5243979	Asia	Eastern Asia	China	NA	Shaanxi	SAMN33748116	PRJNA944415	2015	2015	shortread	Illumina	NA	human	blaNDM-1	mcr-9.1	GCA_023558825.1_ASM2355882v1_genomic_JAMHKL010000004.1	Plasmid	AA739	AJ059	IncHI2A,Rep 1088	IncHI2A	BX664015,000340__KU353730	MOBH	NC_012555_00231	MPF_F	NC_005211_00005,NC_009838_00006,NC_021845_00017,NC_005211_00030,NC_005211_00200,NC_005211_00207,NC_005211_00012	MOBH	NC_017500	conjugative	None	None	NA	NA	NA	NA	NA	NA	NA	NA	NA	NA	NA	Unclassified	Enterobacter
GCA_029310595	Enterobacter hormaechei	ST264	1	blaIMP-4	GCA_029310595.1_ASM2931059v1_genomic_JARJFV010000326.1	85	822	-	73	584	5493574	Asia	Eastern Asia	China	NA	Shaanxi	SAMN33748118	PRJNA944415	2015	2015	shortread	Illumina	NA	human	blaNDM-1	mcr-9.1	NA	Unclassified molecule	NA	NA	NA	NA	NA	NA	NA	NA	NA	NA	NA	NA	None	None	NA	NA	NA	NA	NA	NA	NA	NA	NA	NA	NA	Unclassified	Enterobacter
GCA_029310575	Enterobacter hormaechei	ST88	2	blaIMP-4	GCA_029310575.1_ASM2931057v1_genomic_JARJFW010000089.1	85	822	-	73	114	5232185	Asia	Eastern Asia	China	NA	Chongqing	SAMN33748119	PRJNA944415	2015	2015	shortread	Illumina	NA	human	-	-	NA	Unclassified molecule	NA	NA	NA	NA	NA	NA	NA	NA	NA	NA	NA	NA	None	None	NA	NA	NA	NA	NA	NA	NA	NA	NA	NA	NA	Unclassified	Enterobacter
GCA_029310515	Enterobacter hormaechei	ST88	1	blaIMP-4	GCA_029310515.1_ASM2931051v1_genomic_JARJFZ010000074.1	2481	3218	-	0	142	5068737	Asia	Eastern Asia	China	NA	Hainan	SAMN33748122	PRJNA944415	2015	2015	shortread	Illumina	NA	human	blaNDM-1	mcr-9.1	GCA_016616645.1_ASM1661664v1_genomic_CP067096.1	Plasmid	AA552	AI757	IncN,IncX3	IncN:IncX3	000153__NC_019087_00001,000221__NC_025130_00012	MOBF,MOBP	NC_015599_00019,NC_020552_00059	MPF_T	NC_023277_00163,NC_019157_00029,NC_019157_00030,NC_019083_00030,NC_017624_00009,NC_009131_00030,NC_011617_00041,NC_014368_00014,NC_007682_00044,NC_008612_00190,NC_022375_00024	MOBF	NZ_CP016498	conjugative	None	None	NA	NA	NA	NA	NA	NA	NA	NA	NA	NA	NA	Unclassified	Enterobacter
GCA_029310495	Enterobacter hormaechei	ST88	1	blaIMP-4	GCA_029310495.1_ASM2931049v1_genomic_JARJGA010000080.1	2481	3218	-	0	148	5197618	Asia	Eastern Asia	China	NA	Hainan	SAMN33748123	PRJNA944415	2015	2015	shortread	Illumina	NA	human	blaNDM-1	mcr-9.1	GCA_016616645.1_ASM1661664v1_genomic_CP067096.1	Plasmid	AA552	AI757	IncN,IncX3	IncN:IncX3	000153__NC_019087_00001,000221__NC_025130_00012	MOBF,MOBP	NC_015599_00019,NC_020552_00059	MPF_T	NC_023277_00163,NC_019157_00029,NC_019157_00030,NC_019083_00030,NC_017624_00009,NC_009131_00030,NC_011617_00041,NC_014368_00014,NC_007682_00044,NC_008612_00190,NC_022375_00024	MOBF	NZ_CP016498	conjugative	None	None	NA	NA	NA	NA	NA	NA	NA	NA	NA	NA	NA	Unclassified	Enterobacter
GCA_029310105	Enterobacter hormaechei	ST270	1	blaIMP-4	GCA_029310105.1_ASM2931010v1_genomic_JARJGV010000035.1	1028	1765	+	44	395	4918594	Asia	Eastern Asia	China	NA	Hebei	SAMN33748144	PRJNA944415	2015	2015	shortread	Illumina	NA	human	blaKPC-2	-	GCA_015353115.1_ASM1535311v1_genomic_CP064181.1	Plasmid	AA552	AI757	IncN	IncN	000153__NC_019087_00001	MOBF	NC_015599_00019	MPF_T	NC_022375_00024,NC_008612_00190,NC_007682_00044,NC_014368_00014,NC_011617_00041,NC_009131_00030	MOBF	NZ_CP016498	conjugative	Class 1	Complete	NA	NA	NA	NA	NA	NA	NA	NA	NA	2	IS6, IS1	Integron/IS-associated	Enterobacter
GCA_029310095	Enterobacter hormaechei	ST78	1	blaIMP-4	GCA_029310095.1_ASM2931009v1_genomic_JARJGW010000055.1	2481	3218	-	0	177	5174100	Asia	Eastern Asia	China	NA	Hebei	SAMN33748145	PRJNA944415	2015	2015	shortread	Illumina	NA	human	-	mcr-9.1	GCA_015353115.1_ASM1535311v1_genomic_CP064181.1	Plasmid	AA552	AI757	IncN	IncN	000153__NC_019087_00001	MOBF	NC_015599_00019	MPF_T	NC_022375_00024,NC_008612_00190,NC_007682_00044,NC_014368_00014,NC_011617_00041,NC_009131_00030	MOBF	NZ_CP016498	conjugative	None	None	NA	NA	NA	NA	NA	NA	NA	NA	NA	NA	NA	Unclassified	Enterobacter
GCA_029309995	Enterobacter hormaechei	ST182	1	blaIMP-4	GCA_029309995.1_ASM2930999v1_genomic_JARJGX010000044.1	6715	7452	-	147	103	4975068	Asia	Eastern Asia	China	NA	Hebei	SAMN33748146	PRJNA944415	2015	2015	shortread	Illumina	NA	human	-	mcr-9.1	GCA_014771415.1_ASM1477141v1_genomic_CP061746.1	Plasmid	AA739	AJ059	IncHI2A,Rep 1088	IncHI2A	BX664015,000340__KU353730	-	-	MPF_T	NC_005211_00005,NC_009838_00006,NC_021845_00017,NC_005211_00030,NC_005211_00207,NC_005211_00012,NC_008612_00190,NC_007682_00044,NC_014368_00014,NC_011617_00041,NC_009131_00030	-	-	non-mobilizable	None	None	NA	NA	NA	NA	NA	NA	NA	NA	NA	1	IS6	IS-associated	Enterobacter
GCA_029310055	Enterobacter hormaechei	ST78	1	blaIMP-4	GCA_029310055.1_ASM2931005v1_genomic_JARJGY010000053.1	116	853	+	0	89	5119048	Asia	Eastern Asia	China	NA	Hebei	SAMN33748147	PRJNA944415	2015	2015	shortread	Illumina	NA	human	-	mcr-9.1	GCA_015353115.1_ASM1535311v1_genomic_CP064181.1	Plasmid	AA552	AI757	IncN	IncN	000153__NC_019087_00001	MOBF	NC_015599_00019	MPF_T	NC_022375_00024,NC_008612_00190,NC_007682_00044,NC_014368_00014,NC_011617_00041,NC_009131_00030	MOBF	NZ_CP016498	conjugative	None	None	NA	NA	NA	NA	NA	NA	NA	NA	NA	NA	NA	Unclassified	Enterobacter
GCA_029235905	Pseudomonas aeruginosa	ST773	1	blaIMP-15	GCA_029235905.1_PDT001662647.1_genomic_ABLAYD010000234.1	1162	1899	-	37	309	7207162	North America	Northern America	United States of America	NA	NA	SAMN33768465	PRJNA288601	2023	2023	shortread	Illumina	tissue	human	-	-	GCA_016772915.1_hybrid_3	Plasmid	AD444	AN003	IncFIA,IncFIB,IncP	IncFIA:IncFIB:IncP	AF250878,000107__CP014778_00094,000164__NC_022344_00310	MOBP	CP010360_00062	MPF_T	NC_022344_00321,NC_022344_00326,NC_022344_00330,NC_008757_00079	MOBF	NZ_CP013834	conjugative	Unknown	CALIN	NA	NA	NA	NA	NA	NA	NA	NA	NA	NA	NA	Integron-associated	Pseudomonas
GCA_029590515	Pseudomonas putida	ST268	1	blaIMP-1	GCA_029590515.1_ASM2959051v1_genomic_CP120969.1	3965364	3966101	+	176	1	6279264	Asia	Eastern Asia	China	NA	Luzhou	SAMN33792085	PRJNA945798	2022	2022-03	longread/hybrid	unknown_longread	urine	human	blaAFM-1	-	NA	Chromosomal	NA	NA	NA	NA	NA	NA	NA	NA	NA	NA	NA	NA	Class 1	Complete	NA	NA	NA	NA	NA	NA	NA	NA	NA	NA	NA	Integron-associated	Pseudomonas
GCA_031212645	Pseudomonas aeruginosa	ST697	1	blaIMP-45	GCA_031212645.1_ASM3121264v1_genomic_CP120705.1	1582581	1583315	+	11	1	6955381	Asia	Eastern Asia	China	NA	Beijing	SAMN33819801	PRJNA946319	2013	2013	longread/hybrid	PacBio	urine	human	-	-	NA	Chromosomal	NA	NA	NA	NA	NA	NA	NA	NA	NA	NA	NA	NA	Class 1	Complete	NA	NA	NA	NA	NA	NA	NA	NA	NA	4	IS91, IS5, IS30, IS4	Integron/IS-associated	Pseudomonas
GCA_031222225	Pseudomonas aeruginosa	ST244	1	blaIMP-1	GCA_031222225.1_ASM3122222v1_genomic_CP120858.1	5669125	5669862	+	278	1	6927849	Asia	Eastern Asia	China	NA	Beijing	SAMN33821385	PRJNA946373	2019	2019	longread/hybrid	PacBio	Unknow	human	-	-	NA	Chromosomal	NA	NA	NA	NA	NA	NA	NA	NA	NA	NA	NA	NA	Class 1	Complete	NA	NA	NA	NA	NA	NA	NA	NA	NA	1	IS3	Integron/IS-associated	Pseudomonas
GCA_029323375	Morganella morganii	CG2	1	blaIMP-27	GCA_029323375.1_PDT001664212.1_genomic_ABLCUB010000020.1	2350	3087	+	8	250	3828033	North America	Northern America	United States of America	Massachusetts	NA	SAMN33830171	PRJNA288601	2023	2023	shortread	Illumina	urine	human	-	-	NA	Unclassified molecule	NA	NA	NA	NA	NA	NA	NA	NA	NA	NA	NA	NA	Unknown	CALIN	71	ICEEc2	13.88	96.48	13033	93895	13090	13033	AS:i:23668	NA	NA	Integron/ICE-associated	Morganella morganii
GCA_029916825	Pseudomonas aeruginosa	ST708	1	blaIMP-45	GCA_029916825.1_ASM2991682v1_genomic_CP123953.1	5204976	5205710	-	13	4	7364934	Asia	Eastern Asia	China	NA	NA	SAMN33834002	PRJNA946918	2019	43691	longread/hybrid	unknown_longread	NA	human	blaVIM-2	-	NA	Chromosomal	NA	NA	NA	NA	NA	NA	NA	NA	NA	NA	NA	NA	Unknown	CALIN	NA	NA	NA	NA	NA	NA	NA	NA	NA	3	IS91, IS6, IS3	Integron/IS-associated	Pseudomonas
GCA_029773025	Aeromonas caviae	STNA	1	blaIMP-8	GCA_029773025.1_ASM2977302v1_genomic_CP121793.1	202868	203605	-	60	3	5317260	Asia	Eastern Asia	Taiwan	NA	Taiwan	SAMN33901114	PRJNA948391	2020	44173	longread/hybrid	NA	plasma	human	-	-	KT033470	Plasmid	AE564	AO369	Rep 71,Rep 71	Rep 71	002184__CP000645_00071,002185__CP013966_00010	MOBH,MOBH	NC_009349_00178,NC_012690_00071	MPF_F	NC_009349_00177,NC_009349_00166,NC_009349_00170,NC_023291_00077,NC_009349_00061,NC_012885_00088	-	-	conjugative	None	None	NA	NA	NA	NA	NA	NA	NA	NA	NA	1	IS30	IS-associated	Aeromonas
GCA_029399895	Pseudomonas aeruginosa	ST235	2	blaIMP-13	GCA_029399895.2_PDT001668546.2_genomic_ABLEQO020000032.1	242	979	+	0	78	6940338	North America	Northern America	United States of America	NA	NA	SAMN33905537	PRJNA288601	2022	2022	shortread	Illumina	TRACH ASP	human	-	-	NA	Unclassified molecule	NA	NA	NA	NA	NA	NA	NA	NA	NA	NA	NA	NA	Unknown	CALIN	NA	NA	NA	NA	NA	NA	NA	NA	NA	NA	NA	Integron-associated	Pseudomonas
GCA_029623895	Pseudomonas aeruginosa	ST1047	4	blaIMP-1	GCA_029623895.1_ASM2962389v1_genomic_JARSSD010000063.1	15	752	+	36	114	6902237	Europe	Eastern Europe	Ukraine	NA	NA	SAMN33993895	PRJNA950451	2022	44891	shortread	Illumina	blood	human	-	-	NA	Unclassified molecule	NA	NA	NA	NA	NA	NA	NA	NA	NA	NA	NA	NA	Unknown	CALIN	NA	NA	NA	NA	NA	NA	NA	NA	NA	NA	NA	Integron-associated	Pseudomonas
GCA_029587195	Morganella morganii	CG6	1	blaIMP-27	GCA_029587195.2_PDT001678837.2_genomic_ABLJEG020000010.1	91536	92273	+	68	33	3848325	North America	Northern America	United States of America	Indiana	NA	SAMN34068374	PRJNA288601	2023	44982	shortread	Illumina	blood	human	-	-	NA	Unclassified molecule	NA	NA	NA	NA	NA	NA	NA	NA	NA	NA	NA	NA	Unknown	CALIN	71	ICEEc2	13.88	96.48	13033	93895	20741	13033	AS:i:23668	NA	NA	Integron/ICE-associated	Morganella morganii
GCA_029588415	Pseudomonas aeruginosa	ST167	1	blaIMP-15	GCA_029588415.2_PDT001678836.2_genomic_ABLJGP020000215.1	644	1381	+	4	297	7244115	North America	Northern America	United States of America	NA	NA	SAMN34068375	PRJNA288601	2023	44978	shortread	Illumina	ear	human	-	-	NA	Unclassified molecule	NA	NA	NA	NA	NA	NA	NA	NA	NA	NA	NA	NA	Unknown	CALIN	NA	NA	NA	NA	NA	NA	NA	NA	NA	NA	NA	Integron-associated	Pseudomonas
SRR24076102	Enterobacter hormaechei	ST66	1	blaIMP-4	SRR24076102_50	669	1406	-	2	97	5245375	North America	Northern America	United States of America	NA	NA	SAMN34078858	PRJNA288601	2022	2022	shortread	Illumina	rectal/anal	human	-	mcr-9.1	GCA_016774045.1_hybrid_2	Plasmid	AA739	AJ055	IncHI2A,Rep 1088	IncHI2A	BX664015,000340__KU353730	MOBH	NC_012555_00231	MPF_F	NC_005211_00005,NC_009838_00006,NC_021845_00017,NC_005211_00030,NC_005211_00200,NC_005211_00207,NC_005211_00012	MOBH	NC_017500	conjugative	Unknown	CALIN	NA	NA	NA	NA	NA	NA	NA	NA	NA	NA	NA	Integron-associated	Enterobacter
GCA_029598115	Proteus mirabilis	CG26	1	blaIMP-27	GCA_029598115.2_PDT001679563.2_genomic_ABLJOR020000009.1	42572	43309	-	117	40	4192774	North America	Northern America	United States of America	Michigan	NA	SAMN34078865	PRJNA288601	2023	2023	shortread	Illumina	urine	human	-	-	NA	Unclassified molecule	NA	NA	NA	NA	NA	NA	NA	NA	NA	NA	NA	NA	Unknown	CALIN	NA	NA	NA	NA	NA	NA	NA	NA	NA	2	IS256, IS3	Integron/IS-associated	Proteus
GCA_029617585	Pseudomonas aeruginosa	ST167	1	blaIMP-62	GCA_029617585.2_PDT001681814.2_genomic_ABLKDX020000097.1	3020	3757	-	0	162	7188478	North America	Northern America	United States of America	NA	NA	SAMN34105341	PRJNA288601	2023	2023	shortread	Illumina	NA	human	-	-	GCA_905232815.2_AI2760v1_cp_genomic_OW849520.1	Plasmid	AF747	AP740	IncP	IncP	000169__CP016835_00012	MOBP	NC_009739_00028	-	-	-	-	mobilizable	Unknown	CALIN	NA	NA	NA	NA	NA	NA	NA	NA	NA	NA	NA	Integron-associated	Pseudomonas
GCA_029617605	Pseudomonas aeruginosa	ST167	1	blaIMP-62	GCA_029617605.2_PDT001681812.2_genomic_ABLKDZ020000084.1	3020	3757	-	0	152	7218112	North America	Northern America	United States of America	NA	NA	SAMN34105343	PRJNA288601	2023	2023	shortread	Illumina	NA	human	-	-	GCA_905232815.2_AI2760v1_cp_genomic_OW849520.1	Plasmid	AF747	AP740	IncP	IncP	000169__CP016835_00012	MOBP	NC_009739_00028	-	-	-	-	mobilizable	Unknown	CALIN	NA	NA	NA	NA	NA	NA	NA	NA	NA	NA	NA	Integron-associated	Pseudomonas
GCA_029621445	Klebsiella pneumoniae	ST15	1	blaIMP-18	GCA_029621445.1_PDT001682689.1_genomic_ABLKFX010000102.1	2716	3453	-	1	174	5925570	North America	Northern America	United States of America	NA	NA	SAMN34111336	PRJNA953359	2020	2020	shortread	Illumina	wound	human	blaKPC-45	-	GCA_019537235.1_ASM1953723v1_genomic_JAIEUD010000004.1	Plasmid	AA552	AI750	IncN	IncN	000153__NC_019087_00001	MOBF	NC_015599_00019	MPF_T	NC_009131_00030,NC_022375_00024	MOBF	NZ_CP016498	conjugative	Unknown	CALIN	NA	NA	NA	NA	NA	NA	NA	NA	NA	NA	NA	Integron-associated	Klebsiella
SRR24102323	Enterobacter hormaechei	ST114	1	blaIMP-13	SRR24102323_27	1196	1933	+	6	75	5446724	North America	Northern America	United States of America	NA	NA	SAMN34111337	PRJNA953359	2021	2021	shortread	Illumina	wound/foot	human	blaKPC-3	mcr-9.1	GCA_022551585.1_ASM2255158v1_genomic_JAJEPE010000002.1	Plasmid	AA739	AJ059	IncHI2A,Rep 1088	IncHI2A	BX664015,000340__KU353730	MOBH	NC_012555_00231	MPF_F	NC_005211_00200,NC_005211_00030,NC_021845_00017,NC_009838_00006,NC_005211_00005,NC_005211_00207,NC_005211_00012	MOBH	NC_017500	conjugative	Unknown	CALIN	NA	NA	NA	NA	NA	NA	NA	NA	NA	NA	NA	Integron-associated	Enterobacter
SRR24102314	Pseudomonas aeruginosa	ST244	2	blaIMP-1	SRR24102314_102	19	756	+	36	212	7159321	North America	Northern America	United States of America	NA	NA	SAMN34111342	PRJNA953359	2018	2018	shortread	Illumina	urine	human	blaNDM-1	-	NA	Unclassified molecule	NA	NA	NA	NA	NA	NA	NA	NA	NA	NA	NA	NA	Unknown	CALIN	NA	NA	NA	NA	NA	NA	NA	NA	NA	NA	NA	Integron-associated	Pseudomonas
GCA_029622995	Pseudomonas aeruginosa	ST244	2	blaIMP-1	GCA_029622995.1_PDT001682682.1_genomic_ABLKHV010000090.1	871	1608	-	383	159	7206220	North America	Northern America	United States of America	NA	NA	SAMN34111343	PRJNA953359	2020	2020	shortread	Illumina	urine	human	blaNDM-1	-	NA	Unclassified molecule	NA	NA	NA	NA	NA	NA	NA	NA	NA	NA	NA	NA	Unknown	CALIN	NA	NA	NA	NA	NA	NA	NA	NA	NA	NA	NA	Integron-associated	Pseudomonas
SRR24102311	Pseudomonas aeruginosa	ST111	1	blaIMP-18	SRR24102311_65	12	749	+	3	150	7271017	North America	Northern America	United States of America	NA	NA	SAMN34111345	PRJNA953359	2019	2019	shortread	Illumina	wound	human	blaVIM-2	-	NA	Unclassified molecule	NA	NA	NA	NA	NA	NA	NA	NA	NA	NA	NA	NA	Unknown	CALIN	NA	NA	NA	NA	NA	NA	NA	NA	NA	NA	NA	Integron-associated	Pseudomonas
GCA_029636165	Klebsiella quasipneumoniae	ST571	1	blaIMP-4	GCA_029636165.2_PDT001684037.2_genomic_ABLKOR020000116.1	52	789	+	12	147	5828130	North America	Northern America	United States of America	NA	NA	SAMN34114922	PRJNA288601	2023	2023	shortread	Illumina	urine	human	-	-	NA	Unclassified molecule	NA	NA	NA	NA	NA	NA	NA	NA	NA	NA	NA	NA	None	None	NA	NA	NA	NA	NA	NA	NA	NA	NA	NA	NA	Unclassified	Klebsiella
SRR24154076	Providencia stuartii Spp 1	CG1	1	blaIMP-27	SRR24154076_10	95638	96375	+	112	71	4692671	North America	Northern America	United States of America	Indiana	NA	SAMN34131483	PRJNA288601	2023	44999	shortread	Illumina	urine	human	-	-	NA	Unclassified molecule	NA	NA	NA	NA	NA	NA	NA	NA	NA	NA	NA	NA	None	None	71	ICEEc2	7.59	100	7127	93895	20741	7127	AS:i:14254	NA	NA	ICE-associated	Providencia
GCA_029736655	Pseudomonas aeruginosa	ST167	1	blaIMP-62	GCA_029736655.2_PDT001689459.2_genomic_ABLNFI020000080.1	644	1381	+	11	141	7477747	North America	Northern America	United States of America	NA	NA	SAMN34174883	PRJNA288601	2022	2022	shortread	Illumina	Bronchial Wash (Lavage)	human	-	-	NA	Unclassified molecule	NA	NA	NA	NA	NA	NA	NA	NA	NA	NA	NA	NA	Unknown	CALIN	NA	NA	NA	NA	NA	NA	NA	NA	NA	NA	NA	Integron-associated	Pseudomonas
GCA_029737095	Providencia rettgeri Spp 1	CG1	2	blaIMP-27	GCA_029737095.2_PDT001689428.2_genomic_ABLNGD020000016.1	107559	108296	+	87	60	4597956	North America	Northern America	United States of America	Washington	NA	SAMN34174942	PRJNA288601	2022	2022	shortread	NA	urine	human	-	-	NA	Unclassified molecule	NA	NA	NA	NA	NA	NA	NA	NA	NA	NA	NA	NA	None	None	NA	NA	NA	NA	NA	NA	NA	NA	NA	NA	NA	Unclassified	Providencia
GCA_029735415	Providencia rettgeri Spp 1	CG1	2	blaIMP-27	GCA_029735415.2_PDT001689528.2_genomic_ABLNCV020000012.1	125838	126575	+	87	65	4615766	North America	Northern America	United States of America	Washington	NA	SAMN34174943	PRJNA288601	2022	2022	shortread	NA	urine	human	-	-	NA	Unclassified molecule	NA	NA	NA	NA	NA	NA	NA	NA	NA	NA	NA	NA	None	None	NA	NA	NA	NA	NA	NA	NA	NA	NA	NA	NA	Unclassified	Providencia
GCA_029833675	Providencia rettgeri Spp 1	CG10	1	blaIMP-27	GCA_029833675.2_PDT001693040.2_genomic_ABLPOC020000046.1	54	791	+	37	70	5012646	North America	Northern America	United States of America	Wisconsin	NA	SAMN34235385	PRJNA288601	2023	2023	shortread	NA	urine	human	-	-	NA	Unclassified molecule	NA	NA	NA	NA	NA	NA	NA	NA	NA	NA	NA	NA	None	None	NA	NA	NA	NA	NA	NA	NA	NA	NA	NA	NA	Unclassified	Providencia
GCA_032979645	Pseudomonas aeruginosa	STNA	1	blaIMP-15	GCA_032979645.1_PDT001695065.2_genomic_ABOGZE010000026.1	2262	2999	+	22	65	6569216	North America	Northern America	United States of America	NA	USA	SAMN34263147	PRJNA288601	2022	44880	shortread	Illumina	urine	human	-	-	NA	Unclassified molecule	NA	NA	NA	NA	NA	NA	NA	NA	NA	NA	NA	NA	Unknown	CALIN	NA	NA	NA	NA	NA	NA	NA	NA	NA	NA	NA	Integron-associated	Pseudomonas
SRR24225060	Pseudomonas aeruginosa	STNA	1	blaIMP-15	SRR24225060_22	4716	5453	+	16	65	6569216	North America	Northern America	United States of America	NA	NA	SAMN34263147	PRJNA288601	2022	44880	shortread	Illumina	urine	human	-	-	NA	Unclassified molecule	NA	NA	NA	NA	NA	NA	NA	NA	NA	NA	NA	NA	Class 1	Complete	NA	NA	NA	NA	NA	NA	NA	NA	NA	NA	NA	Integron-associated	Pseudomonas
GCA_031145705	Providencia rettgeri Spp 2	CG6	1	blaIMP-27	GCA_031145705.2_PDT001695061.5_genomic_ABMAJJ020000006.1	205683	206420	+	46	51	4808359	North America	Northern America	United States of America	Tennessee	USA	SAMN34263151	PRJNA288601	2023	45006	shortread	Illumina	Ulcer, Decubitius	human	-	-	NA	Unclassified molecule	NA	NA	NA	NA	NA	NA	NA	NA	NA	NA	NA	NA	Unknown	CALIN	71	ICEEc2	13.88	96.48	13029	93895	20741	13029	AS:i:23666	NA	NA	Integron/ICE-associated	Providencia
SRR24238117	Providencia huaxiensis	CG1	2	blaIMP-27	SRR24238117_6	40248	40985	-	16	58	4793795	North America	Northern America	United States of America	South Dakota	NA	SAMN34279187	PRJNA288601	2023	2023	shortread	Illumina	urine	human	-	-	NA	Unclassified molecule	NA	NA	NA	NA	NA	NA	NA	NA	NA	NA	NA	NA	None	None	71	ICEEc2	7.59	100	7127	93895	10741	7127	AS:i:14254	1	IS256	IS/ICE-associated	Providencia
GCA_030052945	Klebsiella pneumoniae	ST37	1	blaIMP-4	GCA_030052945.1_ASM3005294v1_genomic_JASJQG010000043.1	2528	3265	-	0	182	5634669	Asia	Eastern Asia	China	NA	Guangdong	SAMN34316361	PRJNA960686	2021	44551	shortread	NA	Clinical Microbiology Laboratory	human	-	-	GCA_015353115.1_ASM1535311v1_genomic_CP064181.1	Plasmid	AA552	AI757	IncN	IncN	000153__NC_019087_00001	MOBF	NC_015599_00019	MPF_T	NC_022375_00024,NC_008612_00190,NC_007682_00044,NC_014368_00014,NC_011617_00041,NC_009131_00030	MOBF	NZ_CP016498	conjugative	None	None	NA	NA	NA	NA	NA	NA	NA	NA	NA	NA	NA	Unclassified	Klebsiella
GCA_030056035	Acinetobacter junii	STNA	1	blaIMP-15	GCA_030056035.1_ASM3005603v1_genomic_JASGXV010000184.1	1339	2076	-	31	277	3541554	Africa	Western Africa	Nigeria	NA	Nigeria	SAMN34352350	PRJNA961090	2017	42949	shortread	Illumina	Blood culture	human	-	-	GCA_013778355.1_ASM1377835v1_genomic_JACEIG010000002.1	Plasmid	AC861	AM214	Rep 639	Rep 639	002092__CU459140_00002	MOBP	NZ_AEOY01000096_00007	-	-	-	-	mobilizable	None	None	NA	NA	NA	NA	NA	NA	NA	NA	NA	NA	NA	Unclassified	Acinetobacter
GCA_030055915	Acinetobacter nosocomialis	ST279	1	blaIMP-15	GCA_030055915.1_ASM3005591v1_genomic_JASGXU010000079.1	34	771	+	18	178	4022694	Africa	Western Africa	Nigeria	NA	NA	SAMN34352351	PRJNA961090	2017	43028	shortread	Illumina	Blood culture	human	-	-	NA	Unclassified molecule	NA	NA	NA	NA	NA	NA	NA	NA	NA	NA	NA	NA	None	None	NA	NA	NA	NA	NA	NA	NA	NA	NA	NA	NA	Unclassified	Acinetobacter
GCA_030368415	Pseudomonas aeruginosa	ST235	1	blaIMP-15	GCA_030368415.1_ASM3036841v1_genomic_JASAGR010000001.1	416038	416775	-	35	111	6697479	Asia	Eastern Asia	China	NA	NA	SAMN34393030	PRJNA962265	2023	NA	shortread	NA	NA	human	-	-	NA	Unclassified molecule	NA	NA	NA	NA	NA	NA	NA	NA	NA	NA	NA	NA	Unknown	CALIN	NA	NA	NA	NA	NA	NA	NA	NA	NA	1	IS21	Integron/IS-associated	Pseudomonas
GCA_032864455	Pseudomonas aeruginosa	ST167	1	blaIMP-62	GCA_032864455.1_PDT001707558.2_genomic_ABOCYA010000093.1	645	1382	+	6	162	7243252	North America	Northern America	United States of America	NA	USA	SAMN34403816	PRJNA288601	2023	2023	shortread	Illumina	urine	human	-	-	NA	Unclassified molecule	NA	NA	NA	NA	NA	NA	NA	NA	NA	NA	NA	NA	Unknown	CALIN	NA	NA	NA	NA	NA	NA	NA	NA	NA	NA	NA	Integron-associated	Pseudomonas
SRR24324163	Pseudomonas aeruginosa	ST167	1	blaIMP-62	SRR24324163_89	605	1342	+	6	162	7243252	North America	Northern America	United States of America	NA	NA	SAMN34403816	PRJNA288601	2023	2023	shortread	Illumina	urine	human	-	-	NA	Unclassified molecule	NA	NA	NA	NA	NA	NA	NA	NA	NA	NA	NA	NA	Unknown	CALIN	NA	NA	NA	NA	NA	NA	NA	NA	NA	NA	NA	Integron-associated	Pseudomonas
GCA_031144185	Morganella morganii	CG5	1	blaIMP-27	GCA_031144185.1_PDT001709483.2_genomic_ABMAIH010000009.1	109647	110384	+	90	31	3883489	North America	Northern America	United States of America	California	NA	SAMN34430659	PRJNA288601	2023	2023	shortread	Illumina	NA	human	-	-	NA	Unclassified molecule	NA	NA	NA	NA	NA	NA	NA	NA	NA	NA	NA	NA	Unknown	CALIN	NA	NA	NA	NA	NA	NA	NA	NA	NA	NA	NA	Integron-associated	Morganella morganii
GCA_029962225	Klebsiella pneumoniae	ST101	1	blaIMP-4	GCA_029962225.1_ASM2996222v1_genomic_CP124694.1	270006	270743	-	31	5	5867974	Asia	Eastern Asia	China	NA	Shanghai	SAMN34441872	PRJNA963224	2016	2016	longread/hybrid	unknown_longread	NA	human	-	-	MF344566	Plasmid	AC212	AL310	IncU	IncU	000212__CP012556_00176	MOBH	NC_018107_00109	MPF_F	NC_016980_00110,NC_018107_00216,NC_018107_00235,NC_023911_00309,NC_018107_00101,NC_016980_00240,NC_016980_00099	-	-	conjugative	Unknown	CALIN	NA	NA	NA	NA	NA	NA	NA	NA	NA	1	new	Integron/IS-associated	Klebsiella
GCA_029962245	Klebsiella pneumoniae	ST14	1	blaIMP-4	GCA_029962245.1_ASM2996224v1_genomic_CP124701.1	39378	40115	-	216	4	5784286	Asia	Eastern Asia	China	NA	Shanghai	SAMN34443337	PRJNA963238	2018	2018	longread/hybrid	unknown_longread	NA	human	-	-	CP028486	Plasmid	AA552	AI757	IncN	IncN	000153__NC_019087_00001	MOBF	NC_015599_00019	MPF_T	NC_009131_00030,NC_011617_00041,NC_014368_00014,NC_007682_00044,NC_008612_00190,NC_022375_00024	MOBF	NZ_CP016498	conjugative	None	None	NA	NA	NA	NA	NA	NA	NA	NA	NA	3	IS110, ISKRA4, IS6	IS-associated	Klebsiella
GCA_029962265	Klebsiella pneumoniae	ST20	1	blaIMP-4	GCA_029962265.1_ASM2996226v1_genomic_CP124706.1	5485	6222	+	59	5	5746927	Asia	Eastern Asia	China	NA	Shanghai	SAMN34443338	PRJNA963239	2017	2017	longread/hybrid	unknown_longread	NA	human	-	-	MH909337	Plasmid	AA552	AI757	IncN	IncN	000153__NC_019087_00001	MOBF	NC_015599_00019	MPF_T	NC_009131_00030,NC_011617_00041,NC_014368_00014,NC_007682_00044,NC_008612_00190,NC_022375_00024	MOBF	NZ_CP016498	conjugative	Class 1	Complete	NA	NA	NA	NA	NA	NA	NA	NA	NA	2	IS6, IS1	Integron/IS-associated	Klebsiella
GCA_031494545	Enterobacter hormaechei	ST418	1	blaIMP-1	GCA_031494545.1_PDT001750020.1_genomic_DAPJFY010000072.1	124	861	-	18	122	5421159	Asia	South-Eastern Asia	Singapore	NA	NA	SAMN34565594	PRJNA577535	2008	2008	shortread	Illumina	respiratory	human	-	-	GCA_030185035.1_hybrid_2	Plasmid	AA860	AJ266	IncC	IncC	000092__CP025470	MOBH,MOBH	NC_012885_00072,NC_012690_00071	MPF_F	NC_009140_00071,NC_014170_00023,NC_012885_00083,NC_016974_00085,NC_012885_00091,NC_023291_00077,NC_012885_00167,NC_008612_00190,NC_012885_00088	MOBH	JQ319772	conjugative	Unknown	CALIN	NA	NA	NA	NA	NA	NA	NA	NA	NA	NA	NA	Integron-associated	Enterobacter
GCA_031495125	Enterobacter hormaechei	ST66	1	blaIMP-1	GCA_031495125.1_PDT001749907.1_genomic_DAPJGY010000023.1	5037	5774	+	387	66	5258365	Asia	South-Eastern Asia	Singapore	NA	NA	SAMN34565600	PRJNA577535	2011	2011	shortread	Illumina	URINARY	human	-	-	GCA_030185615.1_hybrid_2	Plasmid	AA860	AJ266	IncC	IncC	000092__CP025470	MOBH,MOBH	NC_012885_00072,NC_012690_00071	MPF_F	NC_009140_00071,NC_014170_00023,NC_012885_00083,NC_016974_00085,NC_012885_00091,NC_023291_00077,NC_012885_00167,NC_008612_00190,NC_012885_00088	MOBH	JQ319772	conjugative	Class 1	Complete	NA	NA	NA	NA	NA	NA	NA	NA	NA	2	IS110, IS6	Integron/IS-associated	Enterobacter
GCA_031494845	Enterobacter hormaechei	ST136	1	blaIMP-1	GCA_031494845.1_PDT001749967.1_genomic_DAPJGK010000064.1	125	862	-	18	108	5386344	Asia	South-Eastern Asia	Singapore	NA	NA	SAMN34565765	PRJNA577535	2020	2020	shortread	Illumina	URINARY	human	-	-	GCA_016772905.1_hybrid_contig_1	Plasmid	AA739	AJ058	IncHI2A,Rep 1088	IncHI2A	BX664015,000340__KU353730	MOBH	NC_012555_00231	MPF_F	NC_005211_00005,NC_009838_00006,NC_021845_00017,NC_005211_00030,NC_005211_00207,NC_005211_00200,NC_005211_00012	MOBH	NC_017500	conjugative	Unknown	CALIN	NA	NA	NA	NA	NA	NA	NA	NA	NA	NA	NA	Integron-associated	Enterobacter
GCA_030576975	Pseudomonas aeruginosa	ST408	1	blaIMP-45	GCA_030576975.1_ASM3057697v1_genomic_JASXTF010000033.1	1368	2102	+	2	71	6793067	Asia	Eastern Asia	China	NA	Beijing	SAMN34577334	PRJNA967114	2018	43126	shortread	NA	NA	human	-	-	GCA_020771675.1_ASM2077167v1_genomic_CP086014.1	Plasmid	AF809	AP809	Rep 1115,Rep 1254	Rep 1254-type 3	000375__CP015879_00037,000562__KT346360_00001	-	-	MPF_I	NC_022344_00497,NC_022344_00487	-	-	non-mobilizable	Unknown	CALIN	NA	NA	NA	NA	NA	NA	NA	NA	NA	4	IS91, IS5, IS30, IS4	Integron/IS-associated	Pseudomonas
GCA_031733875	Pseudomonas aeruginosa	ST611	1	blaIMP-45	GCA_031733875.1_ASM3173387v1_genomic_JASTXZ010000045.1	2476	3210	-	8	66	6784998	Asia	Eastern Asia	China	NA	China:Beijing	SAMN34577346	PRJNA967114	2019	2019-01-05	shortread	NA	Unknown	human	-	-	GCA_001679685.1_ASM167968v1_genomic_CP016215.1	Plasmid	AF809	AP809	Rep 1115,Rep 1254	Rep 1254-type 3	000375__CP015879_00037,000562__KT346360_00001	-	-	MPF_I	NC_022344_00497,NC_022344_00487	-	-	non-mobilizable	Unknown	CALIN	NA	NA	NA	NA	NA	NA	NA	NA	NA	NA	NA	Integron-associated	Pseudomonas
GCA_031733415	Pseudomonas aeruginosa	ST253	1	blaIMP-45	GCA_031733415.1_ASM3173341v1_genomic_JASTXD010000056.1	213	947	+	12	85	7345950	Asia	Eastern Asia	China	NA	China:Beijing	SAMN34577369	PRJNA967114	2020	2020-06-01	shortread	NA	Unknown	human	blaVIM-1	-	GCA_024520295.1_ASM2452029v1_genomic_JALKGV010000002.1	Plasmid	AF809	AP809	Rep 1115,Rep 1254	Rep 1254-type 3	000375__CP015879_00037,000562__KT346360_00001	-	-	MPF_I	NC_022344_00497,NC_022344_00487	-	-	non-mobilizable	Unknown	CALIN	NA	NA	NA	NA	NA	NA	NA	NA	NA	NA	NA	Integron-associated	Pseudomonas
GCA_030163615	Citrobacter braakii	ST384	1	blaIMP-4	GCA_030163615.1_ASM3016361v1_genomic_JASGAA010000061.1	90	827	+	117	100	5300274	Asia	Eastern Asia	China	NA	Zhejiang	SAMN34595960	PRJNA967463	2018	43263	shortread	NA	NA	human	blaNDM-1	-	NA	Unclassified molecule	NA	NA	NA	NA	NA	NA	NA	NA	NA	NA	NA	NA	Unknown	CALIN	NA	NA	NA	NA	NA	NA	NA	NA	NA	NA	NA	Integron-associated	Citrobacter
GCA_030252145	Citrobacter portucalensis	ST947	1	blaIMP-4	GCA_030252145.1_ASM3025214v1_genomic_JASGAB010000043.1	20857	21594	-	10	90	4982773	Asia	Eastern Asia	China	NA	China:Zhejiang	SAMN34595961	PRJNA967463	2021	2021-06-28	shortread	NA	Unknown	human	blaNDM-1	-	GCA_016616645.1_ASM1661664v1_genomic_CP067096.1	Plasmid	AA552	AI757	IncN,IncX3	IncN:IncX3	000153__NC_019087_00001,000221__NC_025130_00012	MOBF,MOBP	NC_015599_00019,NC_020552_00059	MPF_T	NC_023277_00163,NC_019157_00029,NC_019157_00030,NC_019083_00030,NC_017624_00009,NC_009131_00030,NC_011617_00041,NC_014368_00014,NC_007682_00044,NC_008612_00190,NC_022375_00024	MOBF	NZ_CP016498	conjugative	None	None	NA	NA	NA	NA	NA	NA	NA	NA	NA	2	IS6, IS1	IS-associated	Citrobacter
GCA_030163595	Citrobacter freundii	ST396	2	blaIMP-4	GCA_030163595.1_ASM3016359v1_genomic_JASGAC010000030.1	20859	21596	-	10	71	5451897	Asia	Eastern Asia	China	NA	Zhejiang	SAMN34595962	PRJNA967463	2021	44517	shortread	NA	NA	human	blaNDM-1	-	GCA_016616645.1_ASM1661664v1_genomic_CP067096.1	Plasmid	AA552	AI757	IncN,IncX3	IncN:IncX3	000153__NC_019087_00001,000221__NC_025130_00012	MOBF,MOBP	NC_015599_00019,NC_020552_00059	MPF_T	NC_023277_00163,NC_019157_00029,NC_019157_00030,NC_019083_00030,NC_017624_00009,NC_009131_00030,NC_011617_00041,NC_014368_00014,NC_007682_00044,NC_008612_00190,NC_022375_00024	MOBF	NZ_CP016498	conjugative	None	None	NA	NA	NA	NA	NA	NA	NA	NA	NA	2	IS6, IS1	IS-associated	Citrobacter
GCA_030163525	Citrobacter freundii	ST396	2	blaIMP-4	GCA_030163525.1_ASM3016352v1_genomic_JASGAD010000031.1	1027	1764	+	44	71	5446279	Asia	Eastern Asia	China	NA	Zhejiang	SAMN34595963	PRJNA967463	2021	44539	shortread	NA	NA	human	blaNDM-1	-	GCA_016616645.1_ASM1661664v1_genomic_CP067096.1	Plasmid	AA552	AI757	IncN,IncX3	IncN:IncX3	000153__NC_019087_00001,000221__NC_025130_00012	MOBF,MOBP	NC_015599_00019,NC_020552_00059	MPF_T	NC_023277_00163,NC_019157_00029,NC_019157_00030,NC_019083_00030,NC_017624_00009,NC_009131_00030,NC_011617_00041,NC_014368_00014,NC_007682_00044,NC_008612_00190,NC_022375_00024	MOBF	NZ_CP016498	conjugative	Class 1	Complete	NA	NA	NA	NA	NA	NA	NA	NA	NA	2	IS6, IS1	Integron/IS-associated	Citrobacter
GCA_030163515	Citrobacter freundii	ST125	1	blaIMP-1	GCA_030163515.1_ASM3016351v1_genomic_JASGAG010000041.1	4012	4749	+	225	133	5480140	Asia	Eastern Asia	China	NA	Zhejiang	SAMN34595966	PRJNA967463	2019	43780	shortread	NA	NA	human	-	-	GCA_033157475.1_ASM3315747v1_genomic_CP137118.1	Plasmid	AA045	AH628	IncFIB,IncFII,Rep 2272	IncFIB:IncFII-type 2	CP019182_00137,AJ851089,CP042519_00001	MOBF	NC_021501_00073	MPF_F	NC_021501_00076,NC_006323_00113,NC_021501_00083,NC_021501_00084,NC_021501_00085,NC_006323_00105,NC_006323_00097,NC_006323_00096,NC_021501_00096,NC_021501_00097,NC_021501_00074,NC_009378_00101	-	-	conjugative	Class 1	Complete	NA	NA	NA	NA	NA	NA	NA	NA	NA	1	IS1	Integron/IS-associated	Citrobacter
GCA_030163265	Citrobacter freundii	ST11	1	blaIMP-4	GCA_030163265.1_ASM3016326v1_genomic_JASGAS010000017.1	1028	1765	+	44	39	4836161	Asia	Eastern Asia	China	NA	Zhejiang	SAMN34595978	PRJNA967463	2021	44414	shortread	NA	NA	human	-	-	GCA_015353115.1_ASM1535311v1_genomic_CP064181.1	Plasmid	AA552	AI757	IncN	IncN	000153__NC_019087_00001	MOBF	NC_015599_00019	MPF_T	NC_022375_00024,NC_008612_00190,NC_007682_00044,NC_014368_00014,NC_011617_00041,NC_009131_00030	MOBF	NZ_CP016498	conjugative	Class 1	Complete	NA	NA	NA	NA	NA	NA	NA	NA	NA	2	IS6, IS1	Integron/IS-associated	Citrobacter
GCA_030023935	Providencia huaxiensis	CG1	2	blaIMP-27	GCA_030023935.1_ASM3002393v1_genomic_JASEWD010000010.1	148657	149394	+	75	39	4338584	North America	Northern America	United States of America	Minnesota	USA	SAMN34718723	PRJNA288601	2023	2023	shortread	Illumina	urine	human	-	-	NA	Unclassified molecule	NA	NA	NA	NA	NA	NA	NA	NA	NA	NA	NA	NA	None	None	71	ICEEc2	7.59	100	7127	93895	20741	7127	AS:i:14254	NA	NA	ICE-associated	Providencia
GCA_030023845	Providencia rettgeri Spp 3	CG1	1	blaIMP-27	GCA_030023845.1_ASM3002384v1_genomic_JASEWB010000041.1	4819	5556	+	48	73	4554629	North America	Northern America	United States of America	Minnesota	NA	SAMN34718725	PRJNA288601	2023	2023	shortread	Illumina	urine	human	-	-	NA	Unclassified molecule	NA	NA	NA	NA	NA	NA	NA	NA	NA	NA	NA	NA	None	None	NA	NA	NA	NA	NA	NA	NA	NA	NA	NA	NA	Unclassified	Providencia
GCA_030283505	Pseudomonas aeruginosa	ST644	1	blaIMP-62	GCA_030283505.1_ASM3028350v1_genomic_JASUWB010000002.1	290448	291185	+	8	3	7257996	Oceania	Australia	Australia	NA	Melbourne	SAMN35004816	PRJNA967113	2020	43892	longread/hybrid	Nanopore	Burn	human	blaNDM-1	-	CP040126	Plasmid	AF809	AP809	Rep 1115	Rep 1115	000375__CP015879_00037	-	-	MPF_I	NC_022344_00497,NC_022344_00487	-	-	non-mobilizable	Class 1	Complete	NA	NA	NA	NA	NA	NA	NA	NA	NA	1	IS6	Integron/IS-associated	Pseudomonas
GCA_030283545	Pseudomonas aeruginosa	ST644	1	blaIMP-62	GCA_030283545.1_ASM3028354v1_genomic_JASUWC010000002.1	245781	246518	-	9	2	7265146	Oceania	Australia	Australia	NA	Melbourne	SAMN35004817	PRJNA967113	2020	43902	longread/hybrid	Nanopore	feces	human	blaNDM-1	-	CP040126	Plasmid	AF809	AP809	Rep 1115	Rep 1115	000375__CP015879_00037	-	-	MPF_I	NC_022344_00497,NC_022344_00487	-	-	non-mobilizable	Unknown	CALIN	NA	NA	NA	NA	NA	NA	NA	NA	NA	1	IS6	Integron/IS-associated	Pseudomonas
GCA_030283365	Pseudomonas aeruginosa	ST644	1	blaIMP-62	GCA_030283365.1_ASM3028336v1_genomic_JASUWJ010000002.1	3003	3740	+	1	2	7236277	Oceania	Australia	Australia	NA	Melbourne	SAMN35004825	PRJNA967113	2020	43902	longread/hybrid	Nanopore	feces	human	blaNDM-1	-	CP040126	Plasmid	AF809	AP809	Rep 1115	Rep 1115	000375__CP015879_00037	-	-	MPF_I	NC_022344_00497,NC_022344_00487	-	-	non-mobilizable	Class 1	Complete	NA	NA	NA	NA	NA	NA	NA	NA	NA	1	IS6	Integron/IS-associated	Pseudomonas
GCA_030283265	Pseudomonas aeruginosa	ST644	1	blaIMP-62	GCA_030283265.1_ASM3028326v1_genomic_JASUWM010000002.1	159882	160619	-	9	5	7438564	Oceania	Australia	Australia	NA	Melbourne	SAMN35004833	PRJNA967113	2020	43902	longread/hybrid	Nanopore	feces	human	blaNDM-1	-	CP040126	Plasmid	AF809	AP809	Rep 1115	Rep 1115	000375__CP015879_00037	-	-	MPF_I	NC_022344_00497,NC_022344_00487	-	-	non-mobilizable	Unknown	CALIN	NA	NA	NA	NA	NA	NA	NA	NA	NA	1	IS6	Integron/IS-associated	Pseudomonas
GCA_030413195	Pseudomonas aeruginosa	ST1428	1	blaIMP-45	GCA_030413195.1_ASM3041319v1_genomic_CP129201.1	93839	94573	+	7	2	7402462	Asia	Eastern Asia	China	NA	Hangzhou	SAMN35084065	PRJNA971377	2020	44148	longread/hybrid	PacBio	NA	human	blaAFM-1	-	CP040126	Plasmid	AF809	AP809	Rep 1115,Rep 1254	Rep 1254-type 3	000375__CP015879_00037,000562__KT346360_00001	-	-	MPF_I	NC_022344_00497,NC_022344_00487	-	-	non-mobilizable	Class 1	Complete	NA	NA	NA	NA	NA	NA	NA	NA	NA	1	IS91	Integron/IS-associated	Pseudomonas
GCA_031152755	Proteus mirabilis	CG4	1	blaIMP-27	GCA_031152755.1_PDT001737111.1_genomic_ABMAQJ010000007.1	34762	35499	-	3	36	4291409	North America	Northern America	United States of America	Iowa	NA	SAMN35118204	PRJNA288601	2023	2023	shortread	Illumina	Straight Cath	human	-	-	NA	Unclassified molecule	NA	NA	NA	NA	NA	NA	NA	NA	NA	NA	NA	NA	None	None	71	ICEEc2	8.59	100	8067	93895	10741	8067	AS:i:16134	NA	NA	ICE-associated	Proteus
GCA_033537275	Pseudomonas aeruginosa	ST167	1	blaIMP-62	GCA_033537275.1_PDT001739870.1_genomic_ABOSSQ010000058.1	3020	3757	-	0	144	7201537	North America	Northern America	United States of America	NA	USA	SAMN35130703	PRJNA288601	2023	2023	shortread	Illumina	urine	human	-	-	GCA_905232815.2_AI2760v1_cp_genomic_OW849520.1	Plasmid	AF747	AP740	IncP	IncP	000169__CP016835_00012	MOBP	NC_009739_00028	-	-	-	-	mobilizable	Unknown	CALIN	NA	NA	NA	NA	NA	NA	NA	NA	NA	NA	NA	Integron-associated	Pseudomonas
SRR24635275	Pseudomonas aeruginosa	ST167	1	blaIMP-62	SRR24635275_78	605	1342	+	6	144	7201537	North America	Northern America	United States of America	NA	NA	SAMN35130703	PRJNA288601	2023	2023	shortread	Illumina	urine	human	-	-	NA	Unclassified molecule	NA	NA	NA	NA	NA	NA	NA	NA	NA	NA	NA	NA	Unknown	CALIN	NA	NA	NA	NA	NA	NA	NA	NA	NA	NA	NA	Integron-associated	Pseudomonas
GCA_033568975	Pseudomonas aeruginosa	ST235	3	blaIMP-1	GCA_033568975.1_PDT001739614.1_genomic_ABOSYH010000069.1	1162	1899	+	256	109	6959960	North America	Northern America	United States of America	NA	USA	SAMN35133126	PRJNA288601	2023	2023	shortread	Illumina	Unknown	human	-	-	NA	Unclassified molecule	NA	NA	NA	NA	NA	NA	NA	NA	NA	NA	NA	NA	Unknown	CALIN	NA	NA	NA	NA	NA	NA	NA	NA	NA	NA	NA	Integron-associated	Pseudomonas
SRR24631091	Pseudomonas aeruginosa	ST235	3	blaIMP-1	SRR24631091_42	3519	4256	-	296	109	6959960	North America	Northern America	United States of America	NA	NA	SAMN35133126	PRJNA288601	2023	2023	shortread	Illumina	Unknown	human	-	-	NA	Unclassified molecule	NA	NA	NA	NA	NA	NA	NA	NA	NA	NA	NA	NA	Unknown	CALIN	NA	NA	NA	NA	NA	NA	NA	NA	NA	NA	NA	Integron-associated	Pseudomonas
GCA_031152075	Providencia rettgeri Spp 1	CG2	1	blaIMP-27	GCA_031152075.1_PDT001739131.1_genomic_ABMAPN010000007.1	228788	229525	+	14	39	4830457	North America	Northern America	United States of America	Texas	NA	SAMN35141339	PRJNA288601	2023	2023	shortread	NA	urine	human	-	-	NA	Unclassified molecule	NA	NA	NA	NA	NA	NA	NA	NA	NA	NA	NA	NA	Unknown	CALIN	71	ICEEc2	13.88	96.48	13029	93895	20741	13029	AS:i:23666	NA	NA	Integron/ICE-associated	Providencia
GCA_033211155	Pseudomonas aeruginosa	ST2731	1	blaIMP-56	GCA_033211155.1_PDT001757430.1_genomic_ABONDI010000050.1	53	790	+	5	80	7255158	North America	Northern America	United States of America	NA	USA	SAMN35347314	PRJNA288601	2023	2023	shortread	Illumina	Unknown	human	-	-	NA	Unclassified molecule	NA	NA	NA	NA	NA	NA	NA	NA	NA	NA	NA	NA	Unknown	CALIN	NA	NA	NA	NA	NA	NA	NA	NA	NA	NA	NA	Integron-associated	Pseudomonas
SRR24726726	Pseudomonas aeruginosa	ST2731	1	blaIMP-56	SRR24726726_44	132	869	-	1	80	7255158	North America	Northern America	United States of America	NA	NA	SAMN35347314	PRJNA288601	2023	2023	shortread	Illumina	Unknown	human	-	-	NA	Unclassified molecule	NA	NA	NA	NA	NA	NA	NA	NA	NA	NA	NA	NA	Unknown	CALIN	NA	NA	NA	NA	NA	NA	NA	NA	NA	NA	NA	Integron-associated	Pseudomonas
GCA_030164765	Providencia rettgeri Spp 3	CG2	1	blaIMP-27	GCA_030164765.1_ASM3016476v1_genomic_JASNFW010000012.1	141	878	+	3	36	4535754	North America	Northern America	United States of America	Minnesota	NA	SAMN35440023	PRJNA288601	2023	2023	shortread	Illumina	urine	human	-	-	NA	Unclassified molecule	NA	NA	NA	NA	NA	NA	NA	NA	NA	NA	NA	NA	None	None	71	ICEEc2	8.59	99.99	8067	93895	10881	8067	AS:i:16128	NA	NA	ICE-associated	Providencia
GCA_030164805	Providencia rettgeri Spp 2	CG11	1	blaIMP-27	GCA_030164805.1_ASM3016480v1_genomic_JASNFU010000019.1	848	1585	+	60	41	4385268	North America	Northern America	United States of America	Minnesota	NA	SAMN35440027	PRJNA288601	2023	2023	shortread	Illumina	urine	human	-	-	NA	Unclassified molecule	NA	NA	NA	NA	NA	NA	NA	NA	NA	NA	NA	NA	None	None	71	ICEEc2	7.59	100	7127	93895	11588	7127	AS:i:14254	NA	NA	ICE-associated	Providencia
GCA_030164825	Morganella morganii	CG1	1	blaIMP-27	GCA_030164825.1_ASM3016482v1_genomic_JASNFR010000011.1	6821	7558	+	41	32	3987975	North America	Northern America	United States of America	Minnesota	NA	SAMN35440030	PRJNA288601	2023	2023	shortread	Illumina	urine, indwell	human	-	-	NA	Unclassified molecule	NA	NA	NA	NA	NA	NA	NA	NA	NA	NA	NA	NA	Unknown	CALIN	71	ICEEc2	13.88	96.48	13033	93895	17561	13033	AS:i:23668	NA	NA	Integron/ICE-associated	Morganella morganii
GCA_030164865	Proteus mirabilis	CG4	1	blaIMP-27	GCA_030164865.1_ASM3016486v1_genomic_JASNFQ010000008.1	196607	197344	+	12	18	4001011	North America	Northern America	United States of America	Minnesota	NA	SAMN35440031	PRJNA288601	2023	2023	longread/hybrid	unknown_longread	urine	human	-	-	NA	Unclassified molecule	NA	NA	NA	NA	NA	NA	NA	NA	NA	NA	NA	NA	None	None	71	ICEEc2	8.59	100	8067	93895	20741	8067	AS:i:16134	NA	NA	ICE-associated	Proteus
GCA_030164645	Klebsiella michiganensis	ST226	1	blaIMP-4	GCA_030164645.1_ASM3016464v1_genomic_JASNIZ010000082.1	2080	2817	-	50	160	6551048	Asia	Eastern Asia	China	NA	NA	SAMN35448361	PRJNA977051	2023	2023	shortread	Illumina	environmental swabs	environmental/other	blaKPC-2	-	GCA_031624155.1_ASM3162415v1_genomic_JANASS010000002.1	Plasmid	AC212	AL310	IncU,Rep 1254	IncU-type 2	000212__CP012556_00176,000562__KT346360_00001	MOBH	NC_018107_00109	MPF_F	NC_023911_00309,NC_018107_00235,NC_018107_00216,NC_016980_00110,NC_018107_00101,NC_016980_00240,NC_016980_00099	-	-	conjugative	None	None	NA	NA	NA	NA	NA	NA	NA	NA	NA	NA	NA	Unclassified	Klebsiella
GCA_030164605	Klebsiella michiganensis	ST88	1	blaIMP-4	GCA_030164605.1_ASM3016460v1_genomic_JASNJA010000057.1	1028	1765	+	44	123	6261652	Asia	Eastern Asia	China	NA	NA	SAMN35448362	PRJNA977051	2023	2023	shortread	Illumina	environmental swabs	environmental/other	-	-	GCA_023170005.1_ASM2317000v1_genomic_AP025665.1	Plasmid	AA552	AI748	IncN	IncN	000153__NC_019087_00001	-	-	MPF_T	NC_008612_00190,NC_007682_00044,NC_014368_00014,NC_011617_00041,NC_009131_00030	-	-	non-mobilizable	Class 1	Complete	NA	NA	NA	NA	NA	NA	NA	NA	NA	2	IS6, IS1	Integron/IS-associated	Klebsiella
SRR24781071	Enterobacter hormaechei	ST204	1	blaIMP-18	SRR24781071_47	2717	3454	-	1	92	5233942	North America	Northern America	United States of America	NA	NA	SAMN35546836	PRJNA288601	2023	2023	shortread	Illumina	urine	human	blaKPC-45	-	NA	Unclassified molecule	NA	NA	NA	NA	NA	NA	NA	NA	NA	NA	NA	NA	Unknown	CALIN	NA	NA	NA	NA	NA	NA	NA	NA	NA	NA	NA	Integron-associated	Enterobacter
GCA_031138595	Providencia rettgeri Spp 2	CG2	1	blaIMP-27	GCA_031138595.2_PDT001770064.2_genomic_ABMAAQ020000034.1	12990	13727	+	100	63	4814815	North America	Northern America	United States of America	Indiana	USA	SAMN35639504	PRJNA288601	2023	45034	shortread	Illumina	urine	human	-	-	NA	Unclassified molecule	NA	NA	NA	NA	NA	NA	NA	NA	NA	NA	NA	NA	None	None	NA	NA	NA	NA	NA	NA	NA	NA	NA	1	IS3	IS-associated	Providencia
GCA_030360225	Escherichia coli	ST131	1	blaIMP-1	GCA_030360225.1_ASM3036022v1_genomic_JAUCLG010000029.1	33460	34197	-	35	193	5139940	Asia	Eastern Asia	Japan	NA	NA	SAMN35654461	PRJNA980932	2011	2011	shortread	Illumina	tracheal secretions	human	-	-	GCA_030389185.1_ASM3038918v1_genomic_CP128894.1	Plasmid	AA552	AI753	IncN	IncN	000153__NC_019087_00001	MOBF	NC_015599_00019	MPF_T	NC_009131_00030,NC_011617_00041,NC_014368_00014,NC_007682_00044,NC_008612_00190,NC_022375_00024	MOBF	NZ_CP016498	conjugative	Unknown	CALIN	NA	NA	NA	NA	NA	NA	NA	NA	NA	2	IS6, IS1	Integron/IS-associated	Escherichia coli
GCA_030360165	Klebsiella grimontii	STNA	1	blaIMP-1	GCA_030360165.1_ASM3036016v1_genomic_JAUCLF010000161.1	3696	4433	+	331	549	5516191	Asia	Eastern Asia	Japan	NA	Japan	SAMN35654462	PRJNA980932	2013	2013	shortread	Illumina	tracheal secretions	human	-	-	GCA_030389235.1_ASM3038923v1_genomic_CP128890.1	Plasmid	AA552	AI753	IncN	IncN	000153__NC_019087_00001	MOBF	NC_015599_00019	MPF_T	NC_009131_00030,NC_011617_00041,NC_014368_00014,NC_007682_00044,NC_008612_00190,NC_022375_00024	MOBF	NZ_CP016498	conjugative	Class 1	Complete	NA	NA	NA	NA	NA	NA	NA	NA	NA	2	IS6, IS1	Integron/IS-associated	Klebsiella
GCA_030360115	Klebsiella grimontii	STNA	1	blaIMP-1	GCA_030360115.1_ASM3036011v1_genomic_JAUCLE010000026.1	36013	36750	-	35	513	5693246	Asia	Eastern Asia	Japan	NA	Japan	SAMN35654463	PRJNA980932	2013	2013	shortread	Illumina	Unknown	human	-	-	GCA_030389235.1_ASM3038923v1_genomic_CP128890.1	Plasmid	AA552	AI753	IncN	IncN	000153__NC_019087_00001	MOBF	NC_015599_00019	MPF_T	NC_009131_00030,NC_011617_00041,NC_014368_00014,NC_007682_00044,NC_008612_00190,NC_022375_00024	MOBF	NZ_CP016498	conjugative	Unknown	CALIN	NA	NA	NA	NA	NA	NA	NA	NA	NA	2	IS6, IS1	Integron/IS-associated	Klebsiella
GCA_030360105	Escherichia coli	ST131	1	blaIMP-1	GCA_030360105.1_ASM3036010v1_genomic_JAUCLD010000033.1	13291	14028	+	228	167	5105792	Asia	Eastern Asia	Japan	NA	NA	SAMN35654464	PRJNA980932	2011	2011	shortread	Illumina	tracheal secretions	human	-	-	GCA_030389185.1_ASM3038918v1_genomic_CP128894.1	Plasmid	AA552	AI753	IncN	IncN	000153__NC_019087_00001	MOBF	NC_015599_00019	MPF_T	NC_009131_00030,NC_011617_00041,NC_014368_00014,NC_007682_00044,NC_008612_00190,NC_022375_00024	MOBF	NZ_CP016498	conjugative	Class 1	Complete	NA	NA	NA	NA	NA	NA	NA	NA	NA	3	IS1380, IS6, IS1	Integron/IS-associated	Escherichia coli
GCA_030360085	Escherichia coli	ST131	3	blaIMP-1	GCA_030360085.1_ASM3036008v1_genomic_JAUCLC010000032.1	7143	7880	-	84	238	5077510	Asia	Eastern Asia	Japan	NA	NA	SAMN35654465	PRJNA980932	2011	2011	shortread	Illumina	ascites fluid	human	-	-	GCA_030389185.1_ASM3038918v1_genomic_CP128894.1	Plasmid	AA552	AI753	IncN	IncN	000153__NC_019087_00001	MOBF	NC_015599_00019	MPF_T	NC_009131_00030,NC_011617_00041,NC_014368_00014,NC_007682_00044,NC_008612_00190,NC_022375_00024	MOBF	NZ_CP016498	conjugative	Unknown	CALIN	NA	NA	NA	NA	NA	NA	NA	NA	NA	2	IS6, IS1	Integron/IS-associated	Escherichia coli
GCA_030389315	Escherichia coli	ST131	1	blaIMP-1	GCA_030389315.1_ASM3038931v1_genomic_CP128918.1	4344	5081	+	171	3	5167803	Asia	Eastern Asia	Japan	NA	NA	SAMN35654465	PRJNA984319	2011	2011	longread/hybrid	Nanopore	ascites fluid	human	-	-	AP018557	Plasmid	AA552	AI753	IncN	IncN	000153__NC_019087_00001	MOBF	NC_015599_00019	MPF_T	NC_009131_00030,NC_011617_00041,NC_014368_00014,NC_007682_00044,NC_008612_00190,NC_022375_00024	MOBF	NZ_CP016498	conjugative	Class 1	Complete	NA	NA	NA	NA	NA	NA	NA	NA	NA	2	IS6, IS1	Integron/IS-associated	Escherichia coli
GCA_030360125	Escherichia coli	ST131	1	blaIMP-1	GCA_030360125.1_ASM3036012v1_genomic_JAUCLB010000035.1	7154	7891	-	84	203	4922803	Asia	Eastern Asia	Japan	NA	NA	SAMN35654466	PRJNA980932	2011	2011	shortread	Illumina	indwelling urinary catheter	human	-	-	GCA_030389185.1_ASM3038918v1_genomic_CP128894.1	Plasmid	AA552	AI753	IncN	IncN	000153__NC_019087_00001	MOBF	NC_015599_00019	MPF_T	NC_009131_00030,NC_011617_00041,NC_014368_00014,NC_007682_00044,NC_008612_00190,NC_022375_00024	MOBF	NZ_CP016498	conjugative	Unknown	CALIN	NA	NA	NA	NA	NA	NA	NA	NA	NA	2	IS6, IS1	Integron/IS-associated	Escherichia coli
GCA_030360005	Escherichia coli	ST131	1	blaIMP-1	GCA_030360005.1_ASM3036000v1_genomic_JAUCLA010000035.1	4212	4949	+	45	159	5032360	Asia	Eastern Asia	Japan	NA	NA	SAMN35654467	PRJNA980932	2012	2012	shortread	Illumina	catheter urine	human	-	-	GCA_030389185.1_ASM3038918v1_genomic_CP128894.1	Plasmid	AA552	AI753	IncN	IncN	000153__NC_019087_00001	MOBF	NC_015599_00019	MPF_T	NC_009131_00030,NC_011617_00041,NC_014368_00014,NC_007682_00044,NC_008612_00190,NC_022375_00024	MOBF	NZ_CP016498	conjugative	Class 1	Complete	NA	NA	NA	NA	NA	NA	NA	NA	NA	2	IS6, IS1	Integron/IS-associated	Escherichia coli
GCA_030360045	Escherichia coli	ST998	1	blaIMP-1	GCA_030360045.1_ASM3036004v1_genomic_JAUCKZ010000190.1	953	1690	-	51	324	5352720	Asia	Eastern Asia	Japan	NA	NA	SAMN35654468	PRJNA980932	2013	2013	shortread	Illumina	feces	human	-	-	GCA_030389295.1_ASM3038929v1_genomic_CP128915.1	Plasmid	AA552	AI753	IncN	IncN	000153__NC_019087_00001	MOBF	NC_015599_00019	MPF_T	NC_009131_00030,NC_011617_00041,NC_014368_00014,NC_007682_00044,NC_008612_00190,NC_022375_00024	MOBF	NZ_CP016498	conjugative	Unknown	CALIN	NA	NA	NA	NA	NA	NA	NA	NA	NA	NA	NA	Integron-associated	Escherichia coli
GCA_030389295	Escherichia coli	ST998	1	blaIMP-1	GCA_030389295.1_ASM3038929v1_genomic_CP128915.1	5125	5862	+	171	4	5442359	Asia	Eastern Asia	Japan	NA	NA	SAMN35654468	PRJNA984319	2013	2013	longread/hybrid	Nanopore	feces	human	-	-	AP018557	Plasmid	AA552	AI753	IncN	IncN	000153__NC_019087_00001	MOBF	NC_015599_00019	MPF_T	NC_009131_00030,NC_011617_00041,NC_014368_00014,NC_007682_00044,NC_008612_00190,NC_022375_00024	MOBF	NZ_CP016498	conjugative	Class 1	Complete	NA	NA	NA	NA	NA	NA	NA	NA	NA	2	IS6, IS1	Integron/IS-associated	Escherichia coli
GCA_030359985	Klebsiella grimontii	STNA	1	blaIMP-1	GCA_030359985.1_ASM3035998v1_genomic_JAUCKY010000009.1	3468	4205	+	45	665	5649366	Asia	Eastern Asia	Japan	NA	Japan	SAMN35654469	PRJNA980932	2013	2013	shortread	Illumina	pericardial effusion	human	-	-	GCA_030389235.1_ASM3038923v1_genomic_CP128890.1	Plasmid	AA552	AI753	IncN	IncN	000153__NC_019087_00001	MOBF	NC_015599_00019	MPF_T	NC_009131_00030,NC_011617_00041,NC_014368_00014,NC_007682_00044,NC_008612_00190,NC_022375_00024	MOBF	NZ_CP016498	conjugative	Class 1	Complete	NA	NA	NA	NA	NA	NA	NA	NA	NA	2	IS6, IS1	Integron/IS-associated	Klebsiella
GCA_030360065	Klebsiella grimontii	STNA	1	blaIMP-1	GCA_030360065.1_ASM3036006v1_genomic_JAUCKX010000030.1	3606	4343	+	45	474	5697561	Asia	Eastern Asia	Japan	NA	Japan	SAMN35654470	PRJNA980932	2013	2013	shortread	Illumina	feces	human	-	-	GCA_030389235.1_ASM3038923v1_genomic_CP128890.1	Plasmid	AA552	AI753	IncN	IncN	000153__NC_019087_00001	MOBF	NC_015599_00019	MPF_T	NC_009131_00030,NC_011617_00041,NC_014368_00014,NC_007682_00044,NC_008612_00190,NC_022375_00024	MOBF	NZ_CP016498	conjugative	Class 1	Complete	NA	NA	NA	NA	NA	NA	NA	NA	NA	2	IS6, IS1	Integron/IS-associated	Klebsiella
GCA_030360015	Citrobacter freundii	ST396	1	blaIMP-1	GCA_030360015.1_ASM3036001v1_genomic_JAUCKW010000025.1	3779	4516	+	45	527	5186547	Asia	Eastern Asia	Japan	NA	NA	SAMN35654471	PRJNA980932	2013	2013	shortread	Illumina	feces	human	-	-	GCA_030389185.1_ASM3038918v1_genomic_CP128894.1	Plasmid	AA552	AI753	IncN	IncN	000153__NC_019087_00001	MOBF	NC_015599_00019	MPF_T	NC_009131_00030,NC_011617_00041,NC_014368_00014,NC_007682_00044,NC_008612_00190,NC_022375_00024	MOBF	NZ_CP016498	conjugative	Class 1	Complete	NA	NA	NA	NA	NA	NA	NA	NA	NA	2	IS6, IS1	Integron/IS-associated	Citrobacter
GCA_030359895	Klebsiella pneumoniae	ST37	1	blaIMP-6	GCA_030359895.1_ASM3035989v1_genomic_JAUCKV010000129.1	1107	1844	-	10	272	5738190	Asia	Eastern Asia	Japan	NA	NA	SAMN35654472	PRJNA980932	2011	2011	shortread	Illumina	tracheal suction sputum	human	-	-	GCA_030389275.1_ASM3038927v1_genomic_CP128909.1	Plasmid	AA552	AI753	IncN	IncN	000153__NC_019087_00001	MOBF	NC_015599_00019	MPF_T	NC_009131_00030,NC_011617_00041,NC_014368_00014,NC_007682_00044,NC_008612_00190,NC_022375_00024	MOBF	NZ_CP016498	conjugative	Unknown	CALIN	NA	NA	NA	NA	NA	NA	NA	NA	NA	NA	NA	Integron-associated	Klebsiella
GCA_030359955	Klebsiella pneumoniae	ST37	1	blaIMP-6	GCA_030359955.1_ASM3035995v1_genomic_JAUCKU010000156.1	1107	1844	-	10	339	5666936	Asia	Eastern Asia	Japan	NA	NA	SAMN35654473	PRJNA980932	2011	2011	shortread	Illumina	drain tip	human	-	-	GCA_030389275.1_ASM3038927v1_genomic_CP128909.1	Plasmid	AA552	AI753	IncN	IncN	000153__NC_019087_00001	MOBF	NC_015599_00019	MPF_T	NC_009131_00030,NC_011617_00041,NC_014368_00014,NC_007682_00044,NC_008612_00190,NC_022375_00024	MOBF	NZ_CP016498	conjugative	Unknown	CALIN	NA	NA	NA	NA	NA	NA	NA	NA	NA	NA	NA	Integron-associated	Klebsiella
GCA_030359925	Klebsiella pneumoniae	ST37	1	blaIMP-6	GCA_030359925.1_ASM3035992v1_genomic_JAUCKT010000115.1	4377	5114	-	6	278	5666466	Asia	Eastern Asia	Japan	NA	NA	SAMN35654474	PRJNA980932	2011	2011	shortread	Illumina	catheter urine	human	-	-	GCA_030389275.1_ASM3038927v1_genomic_CP128909.1	Plasmid	AA552	AI753	IncN	IncN	000153__NC_019087_00001	MOBF	NC_015599_00019	MPF_T	NC_009131_00030,NC_011617_00041,NC_014368_00014,NC_007682_00044,NC_008612_00190,NC_022375_00024	MOBF	NZ_CP016498	conjugative	Unknown	CALIN	NA	NA	NA	NA	NA	NA	NA	NA	NA	1	IS6	Integron/IS-associated	Klebsiella
GCA_030359885	Klebsiella pneumoniae	ST37	1	blaIMP-6	GCA_030359885.1_ASM3035988v1_genomic_JAUCKS010000098.1	1107	1844	-	10	234	5736673	Asia	Eastern Asia	Japan	NA	NA	SAMN35654475	PRJNA980932	2011	2011	shortread	Illumina	drain tip	human	-	-	GCA_030389275.1_ASM3038927v1_genomic_CP128909.1	Plasmid	AA552	AI753	IncN	IncN	000153__NC_019087_00001	MOBF	NC_015599_00019	MPF_T	NC_009131_00030,NC_011617_00041,NC_014368_00014,NC_007682_00044,NC_008612_00190,NC_022375_00024	MOBF	NZ_CP016498	conjugative	Unknown	CALIN	NA	NA	NA	NA	NA	NA	NA	NA	NA	NA	NA	Integron-associated	Klebsiella
GCA_030359945	Klebsiella quasipneumoniae	ST6223	1	blaIMP-6	GCA_030359945.1_ASM3035994v1_genomic_JAUCKR010000043.1	8340	9077	+	54	257	5344122	Asia	Eastern Asia	Japan	NA	NA	SAMN35654476	PRJNA980932	2011	2011	shortread	Illumina	catheter urine	human	-	-	GCA_030389275.1_ASM3038927v1_genomic_CP128909.1	Plasmid	AA552	AI753	IncN	IncN	000153__NC_019087_00001	MOBF	NC_015599_00019	MPF_T	NC_009131_00030,NC_011617_00041,NC_014368_00014,NC_007682_00044,NC_008612_00190,NC_022375_00024	MOBF	NZ_CP016498	conjugative	Class 1	Complete	NA	NA	NA	NA	NA	NA	NA	NA	NA	3	IS1380, IS6, IS1	Integron/IS-associated	Klebsiella
GCA_030359845	Klebsiella pneumoniae	ST37	1	blaIMP-6	GCA_030359845.1_ASM3035984v1_genomic_JAUCKQ010000039.1	4143	4880	+	8	251	5615629	Asia	Eastern Asia	Japan	NA	NA	SAMN35654477	PRJNA980932	2011	2011	shortread	Illumina	middle urine	human	-	-	GCA_030389275.1_ASM3038927v1_genomic_CP128909.1	Plasmid	AA552	AI753	IncN	IncN	000153__NC_019087_00001	MOBF	NC_015599_00019	MPF_T	NC_009131_00030,NC_011617_00041,NC_014368_00014,NC_007682_00044,NC_008612_00190,NC_022375_00024	MOBF	NZ_CP016498	conjugative	Class 1	Complete	NA	NA	NA	NA	NA	NA	NA	NA	NA	2	IS6, IS1	Integron/IS-associated	Klebsiella
GCA_030359785	Klebsiella variicola	ST595	1	blaIMP-6	GCA_030359785.1_ASM3035978v1_genomic_JAUCKP010000051.1	3919	4656	+	8	263	5715994	Asia	Eastern Asia	Japan	NA	NA	SAMN35654478	PRJNA980932	2011	2011	shortread	Illumina	bile	human	-	-	GCA_030389275.1_ASM3038927v1_genomic_CP128909.1	Plasmid	AA552	AI753	IncN	IncN	000153__NC_019087_00001	MOBF	NC_015599_00019	MPF_T	NC_009131_00030,NC_011617_00041,NC_014368_00014,NC_007682_00044,NC_008612_00190,NC_022375_00024	MOBF	NZ_CP016498	conjugative	Class 1	Complete	NA	NA	NA	NA	NA	NA	NA	NA	NA	2	IS6, IS1	Integron/IS-associated	Klebsiella
GCA_030359825	Klebsiella pneumoniae	ST37	1	blaIMP-6	GCA_030359825.1_ASM3035982v1_genomic_JAUCKO010000037.1	33521	34258	-	4	929	5658800	Asia	Eastern Asia	Japan	NA	NA	SAMN35654479	PRJNA980932	2011	2011	shortread	Illumina	catheter urine	human	-	-	GCA_030389275.1_ASM3038927v1_genomic_CP128909.1	Plasmid	AA552	AI753	IncN	IncN	000153__NC_019087_00001	MOBF	NC_015599_00019	MPF_T	NC_009131_00030,NC_011617_00041,NC_014368_00014,NC_007682_00044,NC_008612_00190,NC_022375_00024	MOBF	NZ_CP016498	conjugative	Unknown	CALIN	NA	NA	NA	NA	NA	NA	NA	NA	NA	2	IS6, IS1	Integron/IS-associated	Klebsiella
GCA_030359855	Klebsiella pneumoniae	ST37	1	blaIMP-6	GCA_030359855.1_ASM3035985v1_genomic_JAUCKN010000094.1	4377	5114	-	6	202	5713439	Asia	Eastern Asia	Japan	NA	NA	SAMN35654480	PRJNA980932	2011	2011	shortread	Illumina	closed abscess	human	-	-	GCA_030389275.1_ASM3038927v1_genomic_CP128909.1	Plasmid	AA552	AI753	IncN	IncN	000153__NC_019087_00001	MOBF	NC_015599_00019	MPF_T	NC_009131_00030,NC_011617_00041,NC_014368_00014,NC_007682_00044,NC_008612_00190,NC_022375_00024	MOBF	NZ_CP016498	conjugative	Unknown	CALIN	NA	NA	NA	NA	NA	NA	NA	NA	NA	1	IS6	Integron/IS-associated	Klebsiella
GCA_030359795	Klebsiella pneumoniae	ST13	1	blaIMP-6	GCA_030359795.1_ASM3035979v1_genomic_JAUCKM010000267.1	810	1547	+	22	437	5871356	Asia	Eastern Asia	Japan	NA	NA	SAMN35654481	PRJNA980932	2011	2011	shortread	Illumina	catheter urine	human	-	mcr-10.1, mcr-9.1	NA	Unclassified molecule	NA	NA	NA	NA	NA	NA	NA	NA	NA	NA	NA	NA	Unknown	CALIN	NA	NA	NA	NA	NA	NA	NA	NA	NA	NA	NA	Integron-associated	Klebsiella
GCA_030359685	Klebsiella pneumoniae	ST403	1	blaIMP-6	GCA_030359685.1_ASM3035968v1_genomic_JAUCKL010000040.1	3777	4514	+	8	200	5257737	Asia	Eastern Asia	Japan	NA	NA	SAMN35654482	PRJNA980932	2011	2011	shortread	Illumina	catheter urine	human	-	-	GCA_030389275.1_ASM3038927v1_genomic_CP128909.1	Plasmid	AA552	AI753	IncN	IncN	000153__NC_019087_00001	MOBF	NC_015599_00019	MPF_T	NC_009131_00030,NC_011617_00041,NC_014368_00014,NC_007682_00044,NC_008612_00190,NC_022375_00024	MOBF	NZ_CP016498	conjugative	Class 1	Complete	NA	NA	NA	NA	NA	NA	NA	NA	NA	2	IS6, IS1	Integron/IS-associated	Klebsiella
GCA_030359735	Klebsiella pneumoniae	ST303	1	blaIMP-6	GCA_030359735.1_ASM3035973v1_genomic_JAUCKK010000174.1	1107	1844	-	10	320	5292716	Asia	Eastern Asia	Japan	NA	NA	SAMN35654483	PRJNA980932	2011	2011	shortread	Illumina	open abscess	human	-	-	GCA_030389275.1_ASM3038927v1_genomic_CP128909.1	Plasmid	AA552	AI753	IncN	IncN	000153__NC_019087_00001	MOBF	NC_015599_00019	MPF_T	NC_009131_00030,NC_011617_00041,NC_014368_00014,NC_007682_00044,NC_008612_00190,NC_022375_00024	MOBF	NZ_CP016498	conjugative	Unknown	CALIN	NA	NA	NA	NA	NA	NA	NA	NA	NA	NA	NA	Integron-associated	Klebsiella
GCA_030359695	Klebsiella pneumoniae	ST37	1	blaIMP-6	GCA_030359695.1_ASM3035969v1_genomic_JAUCKJ010000051.1	33521	34258	-	4	405	5505751	Asia	Eastern Asia	Japan	NA	NA	SAMN35654484	PRJNA980932	2012	2012	shortread	Illumina	drain tip	human	-	-	GCA_030389275.1_ASM3038927v1_genomic_CP128909.1	Plasmid	AA552	AI753	IncN	IncN	000153__NC_019087_00001	MOBF	NC_015599_00019	MPF_T	NC_009131_00030,NC_011617_00041,NC_014368_00014,NC_007682_00044,NC_008612_00190,NC_022375_00024	MOBF	NZ_CP016498	conjugative	Unknown	CALIN	NA	NA	NA	NA	NA	NA	NA	NA	NA	2	IS6, IS1	Integron/IS-associated	Klebsiella
GCA_030359725	Klebsiella pneumoniae	ST37	1	blaIMP-6	GCA_030359725.1_ASM3035972v1_genomic_JAUCKI010000185.1	4377	5114	-	6	437	5616767	Asia	Eastern Asia	Japan	NA	NA	SAMN35654485	PRJNA980932	2012	2012	shortread	Illumina	NA	human	-	-	GCA_030389275.1_ASM3038927v1_genomic_CP128909.1	Plasmid	AA552	AI753	IncN	IncN	000153__NC_019087_00001	MOBF	NC_015599_00019	MPF_T	NC_009131_00030,NC_011617_00041,NC_014368_00014,NC_007682_00044,NC_008612_00190,NC_022375_00024	MOBF	NZ_CP016498	conjugative	Unknown	CALIN	NA	NA	NA	NA	NA	NA	NA	NA	NA	1	IS6	Integron/IS-associated	Klebsiella
GCA_030359765	Klebsiella quasipneumoniae	ST6223	1	blaIMP-6	GCA_030359765.1_ASM3035976v1_genomic_JAUCKH010000027.1	12910	13647	+	33	257	5244901	Asia	Eastern Asia	Japan	NA	NA	SAMN35654486	PRJNA980932	2012	2012	shortread	Illumina	catheter urine	human	-	-	GCA_030389275.1_ASM3038927v1_genomic_CP128909.1	Plasmid	AA552	AI753	IncN	IncN	000153__NC_019087_00001	MOBF	NC_015599_00019	MPF_T	NC_009131_00030,NC_011617_00041,NC_014368_00014,NC_007682_00044,NC_008612_00190,NC_022375_00024	MOBF	NZ_CP016498	conjugative	Class 1	Complete	NA	NA	NA	NA	NA	NA	NA	NA	NA	4	IS5, IS1380, IS6, IS1	Integron/IS-associated	Klebsiella
GCA_030359665	Klebsiella pneumoniae	ST37	1	blaIMP-6	GCA_030359665.1_ASM3035966v1_genomic_JAUCKG010000132.1	3345	4082	-	27	326	5548408	Asia	Eastern Asia	Japan	NA	NA	SAMN35654487	PRJNA980932	2012	2012	shortread	Illumina	tracheal suction sputum	human	-	-	GCA_030389275.1_ASM3038927v1_genomic_CP128909.1	Plasmid	AA552	AI753	IncN	IncN	000153__NC_019087_00001	MOBF	NC_015599_00019	MPF_T	NC_009131_00030,NC_011617_00041,NC_014368_00014,NC_007682_00044,NC_008612_00190,NC_022375_00024	MOBF	NZ_CP016498	conjugative	Unknown	CALIN	NA	NA	NA	NA	NA	NA	NA	NA	NA	NA	NA	Integron-associated	Klebsiella
GCA_030359645	Klebsiella pneumoniae	ST37	1	blaIMP-6	GCA_030359645.1_ASM3035964v1_genomic_JAUCKF010000181.1	4377	5114	-	6	496	5623849	Asia	Eastern Asia	Japan	NA	NA	SAMN35654488	PRJNA980932	2012	2012	shortread	Illumina	drain tip	human	-	-	GCA_030389275.1_ASM3038927v1_genomic_CP128909.1	Plasmid	AA552	AI753	IncN	IncN	000153__NC_019087_00001	MOBF	NC_015599_00019	MPF_T	NC_009131_00030,NC_011617_00041,NC_014368_00014,NC_007682_00044,NC_008612_00190,NC_022375_00024	MOBF	NZ_CP016498	conjugative	Unknown	CALIN	NA	NA	NA	NA	NA	NA	NA	NA	NA	1	IS6	Integron/IS-associated	Klebsiella
GCA_030359605	Klebsiella pneumoniae	ST37	1	blaIMP-6	GCA_030359605.1_ASM3035960v1_genomic_JAUCKE010000093.1	7416	8153	-	45	284	5543219	Asia	Eastern Asia	Japan	NA	NA	SAMN35654489	PRJNA980932	2012	2012	shortread	Illumina	blood	human	-	-	GCA_030389275.1_ASM3038927v1_genomic_CP128909.1	Plasmid	AA552	AI753	IncN	IncN	000153__NC_019087_00001	MOBF	NC_015599_00019	MPF_T	NC_009131_00030,NC_011617_00041,NC_014368_00014,NC_007682_00044,NC_008612_00190,NC_022375_00024	MOBF	NZ_CP016498	conjugative	Unknown	CALIN	NA	NA	NA	NA	NA	NA	NA	NA	NA	2	IS6, IS1	Integron/IS-associated	Klebsiella
GCA_030359565	Klebsiella pneumoniae	ST37	1	blaIMP-6	GCA_030359565.1_ASM3035956v1_genomic_JAUCKD010000039.1	3916	4653	+	8	258	5552112	Asia	Eastern Asia	Japan	NA	NA	SAMN35654490	PRJNA980932	2012	2012	shortread	Illumina	catheter urine	human	-	-	GCA_030389275.1_ASM3038927v1_genomic_CP128909.1	Plasmid	AA552	AI753	IncN	IncN	000153__NC_019087_00001	MOBF	NC_015599_00019	MPF_T	NC_009131_00030,NC_011617_00041,NC_014368_00014,NC_007682_00044,NC_008612_00190,NC_022375_00024	MOBF	NZ_CP016498	conjugative	Class 1	Complete	NA	NA	NA	NA	NA	NA	NA	NA	NA	2	IS6, IS1	Integron/IS-associated	Klebsiella
GCA_030359625	Klebsiella pneumoniae	ST37	1	blaIMP-6	GCA_030359625.1_ASM3035962v1_genomic_JAUCKC010000054.1	3172	3909	+	8	461	5501578	Asia	Eastern Asia	Japan	NA	NA	SAMN35654491	PRJNA980932	2012	2012	shortread	Illumina	sputum	human	-	-	GCA_030389275.1_ASM3038927v1_genomic_CP128909.1	Plasmid	AA552	AI753	IncN	IncN	000153__NC_019087_00001	MOBF	NC_015599_00019	MPF_T	NC_009131_00030,NC_011617_00041,NC_014368_00014,NC_007682_00044,NC_008612_00190,NC_022375_00024	MOBF	NZ_CP016498	conjugative	Class 1	Complete	NA	NA	NA	NA	NA	NA	NA	NA	NA	2	IS6, IS1	Integron/IS-associated	Klebsiella
GCA_030359545	Klebsiella pneumoniae	ST37	1	blaIMP-6	GCA_030359545.1_ASM3035954v1_genomic_JAUCKA010000034.1	4069	4806	+	8	359	5597245	Asia	Eastern Asia	Japan	NA	NA	SAMN35654493	PRJNA980932	2012	2012	shortread	Illumina	drain drainage	human	-	-	GCA_030389275.1_ASM3038927v1_genomic_CP128909.1	Plasmid	AA552	AI753	IncN	IncN	000153__NC_019087_00001	MOBF	NC_015599_00019	MPF_T	NC_009131_00030,NC_011617_00041,NC_014368_00014,NC_007682_00044,NC_008612_00190,NC_022375_00024	MOBF	NZ_CP016498	conjugative	Class 1	Complete	NA	NA	NA	NA	NA	NA	NA	NA	NA	2	IS6, IS1	Integron/IS-associated	Klebsiella
GCA_030359465	Klebsiella pneumoniae	ST2793	1	blaIMP-6	GCA_030359465.1_ASM3035946v1_genomic_JAUCJZ010000041.1	1217	1954	+	29	282	5841893	Asia	Eastern Asia	Japan	NA	NA	SAMN35654494	PRJNA980932	2012	2012	shortread	Illumina	blood	human	-	-	GCA_030389275.1_ASM3038927v1_genomic_CP128909.1	Plasmid	AA552	AI753	IncN	IncN	000153__NC_019087_00001	MOBF	NC_015599_00019	MPF_T	NC_009131_00030,NC_011617_00041,NC_014368_00014,NC_007682_00044,NC_008612_00190,NC_022375_00024	MOBF	NZ_CP016498	conjugative	Unknown	CALIN	NA	NA	NA	NA	NA	NA	NA	NA	NA	2	IS6, IS1	Integron/IS-associated	Klebsiella
GCA_030359525	Klebsiella pneumoniae	ST37	1	blaIMP-6	GCA_030359525.1_ASM3035952v1_genomic_JAUCJY010000027.1	3916	4653	+	8	432	5545756	Asia	Eastern Asia	Japan	NA	NA	SAMN35654495	PRJNA980932	2012	2012	shortread	Illumina	drain tip	human	-	-	GCA_030389275.1_ASM3038927v1_genomic_CP128909.1	Plasmid	AA552	AI753	IncN	IncN	000153__NC_019087_00001	MOBF	NC_015599_00019	MPF_T	NC_009131_00030,NC_011617_00041,NC_014368_00014,NC_007682_00044,NC_008612_00190,NC_022375_00024	MOBF	NZ_CP016498	conjugative	Class 1	Complete	NA	NA	NA	NA	NA	NA	NA	NA	NA	2	IS6, IS1	Integron/IS-associated	Klebsiella
GCA_030359505	Klebsiella pneumoniae	ST37	1	blaIMP-6	GCA_030359505.1_ASM3035950v1_genomic_JAUCJW010000032.1	3919	4656	+	8	282	5570504	Asia	Eastern Asia	Japan	NA	NA	SAMN35654497	PRJNA980932	2012	2012	shortread	Illumina	drain drainage	human	-	-	GCA_030389275.1_ASM3038927v1_genomic_CP128909.1	Plasmid	AA552	AI753	IncN	IncN	000153__NC_019087_00001	MOBF	NC_015599_00019	MPF_T	NC_009131_00030,NC_011617_00041,NC_014368_00014,NC_007682_00044,NC_008612_00190,NC_022375_00024	MOBF	NZ_CP016498	conjugative	Class 1	Complete	NA	NA	NA	NA	NA	NA	NA	NA	NA	2	IS6, IS1	Integron/IS-associated	Klebsiella
GCA_030359445	Klebsiella pneumoniae	ST37	1	blaIMP-6	GCA_030359445.1_ASM3035944v1_genomic_JAUCJV010000042.1	3771	4508	+	8	321	5603969	Asia	Eastern Asia	Japan	NA	NA	SAMN35654498	PRJNA980932	2012	2012	shortread	Illumina	PTCD drainage	human	-	-	GCA_030389275.1_ASM3038927v1_genomic_CP128909.1	Plasmid	AA552	AI753	IncN	IncN	000153__NC_019087_00001	MOBF	NC_015599_00019	MPF_T	NC_009131_00030,NC_011617_00041,NC_014368_00014,NC_007682_00044,NC_008612_00190,NC_022375_00024	MOBF	NZ_CP016498	conjugative	Class 1	Complete	NA	NA	NA	NA	NA	NA	NA	NA	NA	2	IS6, IS1	Integron/IS-associated	Klebsiella
GCA_030359345	Klebsiella pneumoniae	ST37	1	blaIMP-6	GCA_030359345.1_ASM3035934v1_genomic_JAUCJU010000025.1	3883	4620	+	8	375	5560528	Asia	Eastern Asia	Japan	NA	NA	SAMN35654499	PRJNA980932	2012	2012	shortread	Illumina	drain drainage	human	-	-	GCA_030389275.1_ASM3038927v1_genomic_CP128909.1	Plasmid	AA552	AI753	IncN	IncN	000153__NC_019087_00001	MOBF	NC_015599_00019	MPF_T	NC_009131_00030,NC_011617_00041,NC_014368_00014,NC_007682_00044,NC_008612_00190,NC_022375_00024	MOBF	NZ_CP016498	conjugative	Class 1	Complete	NA	NA	NA	NA	NA	NA	NA	NA	NA	2	IS6, IS1	Integron/IS-associated	Klebsiella
GCA_030359415	Klebsiella pneumoniae	ST12	1	blaIMP-6	GCA_030359415.1_ASM3035941v1_genomic_JAUCJT010000049.1	1422	2159	+	29	172	5462939	Asia	Eastern Asia	Japan	NA	NA	SAMN35654500	PRJNA980932	2012	2012	shortread	Illumina	bile	human	-	-	GCA_030389275.1_ASM3038927v1_genomic_CP128909.1	Plasmid	AA552	AI753	IncN	IncN	000153__NC_019087_00001	MOBF	NC_015599_00019	MPF_T	NC_009131_00030,NC_011617_00041,NC_014368_00014,NC_007682_00044,NC_008612_00190,NC_022375_00024	MOBF	NZ_CP016498	conjugative	Unknown	CALIN	NA	NA	NA	NA	NA	NA	NA	NA	NA	2	IS6, IS1	Integron/IS-associated	Klebsiella
GCA_030359365	Klebsiella variicola	STNA	1	blaIMP-6	GCA_030359365.1_ASM3035936v1_genomic_JAUCJS010000044.1	1217	1954	+	29	253	5368516	Asia	Eastern Asia	Japan	NA	NA	SAMN35654501	PRJNA980932	2013	2013	shortread	Illumina	closed abscess	human	-	-	GCA_030389275.1_ASM3038927v1_genomic_CP128909.1	Plasmid	AA552	AI753	IncN	IncN	000153__NC_019087_00001	MOBF	NC_015599_00019	MPF_T	NC_009131_00030,NC_011617_00041,NC_014368_00014,NC_007682_00044,NC_008612_00190,NC_022375_00024	MOBF	NZ_CP016498	conjugative	Unknown	CALIN	NA	NA	NA	NA	NA	NA	NA	NA	NA	2	IS6, IS1	Integron/IS-associated	Klebsiella
GCA_030359325	Klebsiella pneumoniae	ST37	1	blaIMP-6	GCA_030359325.1_ASM3035932v1_genomic_JAUCJQ010000034.1	46683	47420	-	4	272	5566628	Asia	Eastern Asia	Japan	NA	NA	SAMN35654503	PRJNA980932	2013	2013	shortread	Illumina	blood	human	-	-	GCA_030389275.1_ASM3038927v1_genomic_CP128909.1	Plasmid	AA552	AI753	IncN	IncN	000153__NC_019087_00001	MOBF	NC_015599_00019	MPF_T	NC_009131_00030,NC_011617_00041,NC_014368_00014,NC_007682_00044,NC_008612_00190,NC_022375_00024	MOBF	NZ_CP016498	conjugative	Unknown	CALIN	NA	NA	NA	NA	NA	NA	NA	NA	NA	2	IS6, IS1	Integron/IS-associated	Klebsiella
GCA_030359405	Klebsiella michiganensis	ST29	1	blaIMP-6	GCA_030359405.1_ASM3035940v1_genomic_JAUCJP010000084.1	5100	5837	+	53	349	5913521	Asia	Eastern Asia	Japan	NA	NA	SAMN35654505	PRJNA980932	2011	2011	shortread	Illumina	drain tip	human	-	-	GCA_030389275.1_ASM3038927v1_genomic_CP128909.1	Plasmid	AA552	AI753	IncN	IncN	000153__NC_019087_00001	MOBF	NC_015599_00019	MPF_T	NC_009131_00030,NC_011617_00041,NC_014368_00014,NC_007682_00044,NC_008612_00190,NC_022375_00024	MOBF	NZ_CP016498	conjugative	Unknown	CALIN	NA	NA	NA	NA	NA	NA	NA	NA	NA	2	IS6, IS1	Integron/IS-associated	Klebsiella
GCA_030359245	Klebsiella michiganensis	ST29	1	blaIMP-6	GCA_030359245.1_ASM3035924v1_genomic_JAUCJO010000139.1	1107	1844	-	10	226	5836480	Asia	Eastern Asia	Japan	NA	NA	SAMN35654506	PRJNA980932	2012	2012	shortread	Illumina	middle urine	human	-	-	GCA_030389275.1_ASM3038927v1_genomic_CP128909.1	Plasmid	AA552	AI753	IncN	IncN	000153__NC_019087_00001	MOBF	NC_015599_00019	MPF_T	NC_009131_00030,NC_011617_00041,NC_014368_00014,NC_007682_00044,NC_008612_00190,NC_022375_00024	MOBF	NZ_CP016498	conjugative	Unknown	CALIN	NA	NA	NA	NA	NA	NA	NA	NA	NA	NA	NA	Integron-associated	Klebsiella
GCA_030359285	Klebsiella michiganensis	ST29	1	blaIMP-6	GCA_030359285.1_ASM3035928v1_genomic_JAUCJM010000065.1	9673	10410	+	44	218	5972619	Asia	Eastern Asia	Japan	NA	NA	SAMN35654508	PRJNA980932	2012	2012	shortread	Illumina	tracheal suction sputum	human	-	-	GCA_030389275.1_ASM3038927v1_genomic_CP128909.1	Plasmid	AA552	AI753	IncN	IncN	000153__NC_019087_00001	MOBF	NC_015599_00019	MPF_T	NC_009131_00030,NC_011617_00041,NC_014368_00014,NC_007682_00044,NC_008612_00190,NC_022375_00024	MOBF	NZ_CP016498	conjugative	Unknown	CALIN	NA	NA	NA	NA	NA	NA	NA	NA	NA	3	IS5, IS6, IS1	Integron/IS-associated	Klebsiella
GCA_030359225	Klebsiella michiganensis	ST29	1	blaIMP-6	GCA_030359225.1_ASM3035922v1_genomic_JAUCJK010000071.1	4031	4768	+	8	183	5853954	Asia	Eastern Asia	Japan	NA	NA	SAMN35654510	PRJNA980932	2012	2012	shortread	Illumina	middle urine	human	-	-	GCA_030389275.1_ASM3038927v1_genomic_CP128909.1	Plasmid	AA552	AI753	IncN	IncN	000153__NC_019087_00001	MOBF	NC_015599_00019	MPF_T	NC_009131_00030,NC_011617_00041,NC_014368_00014,NC_007682_00044,NC_008612_00190,NC_022375_00024	MOBF	NZ_CP016498	conjugative	Class 1	Complete	NA	NA	NA	NA	NA	NA	NA	NA	NA	2	IS6, IS1	Integron/IS-associated	Klebsiella
GCA_030359185	Klebsiella michiganensis	ST29	1	blaIMP-6	GCA_030359185.1_ASM3035918v1_genomic_JAUCJJ010000076.1	3687	4424	+	8	251	5833596	Asia	Eastern Asia	Japan	NA	NA	SAMN35654511	PRJNA980932	2012	2012	shortread	Illumina	catheter urine	human	-	-	GCA_030389275.1_ASM3038927v1_genomic_CP128909.1	Plasmid	AA552	AI753	IncN	IncN	000153__NC_019087_00001	MOBF	NC_015599_00019	MPF_T	NC_009131_00030,NC_011617_00041,NC_014368_00014,NC_007682_00044,NC_008612_00190,NC_022375_00024	MOBF	NZ_CP016498	conjugative	Class 1	Complete	NA	NA	NA	NA	NA	NA	NA	NA	NA	2	IS6, IS1	Integron/IS-associated	Klebsiella
GCA_030359205	Klebsiella michiganensis	ST29	1	blaIMP-6	GCA_030359205.1_ASM3035920v1_genomic_JAUCJI010000152.1	1107	1844	-	10	255	5840435	Asia	Eastern Asia	Japan	NA	NA	SAMN35654512	PRJNA980932	2012	2012	shortread	Illumina	drain drainage	human	-	-	GCA_030389275.1_ASM3038927v1_genomic_CP128909.1	Plasmid	AA552	AI753	IncN	IncN	000153__NC_019087_00001	MOBF	NC_015599_00019	MPF_T	NC_009131_00030,NC_011617_00041,NC_014368_00014,NC_007682_00044,NC_008612_00190,NC_022375_00024	MOBF	NZ_CP016498	conjugative	Unknown	CALIN	NA	NA	NA	NA	NA	NA	NA	NA	NA	NA	NA	Integron-associated	Klebsiella
GCA_030359155	Klebsiella michiganensis	ST29	1	blaIMP-6	GCA_030359155.1_ASM3035915v1_genomic_JAUCJG010000171.1	1040	1777	+	66	256	6011196	Asia	Eastern Asia	Japan	NA	NA	SAMN35654514	PRJNA980932	2012	2012	shortread	Illumina	drain tip	human	-	-	GCA_030389275.1_ASM3038927v1_genomic_CP128909.1	Plasmid	AA552	AI753	IncN	IncN	000153__NC_019087_00001	MOBF	NC_015599_00019	MPF_T	NC_009131_00030,NC_011617_00041,NC_014368_00014,NC_007682_00044,NC_008612_00190,NC_022375_00024	MOBF	NZ_CP016498	conjugative	Unknown	CALIN	NA	NA	NA	NA	NA	NA	NA	NA	NA	NA	NA	Integron-associated	Klebsiella
GCA_030359145	Klebsiella michiganensis	ST29	1	blaIMP-6	GCA_030359145.1_ASM3035914v1_genomic_JAUCJF010000039.1	42361	43098	-	4	245	5971441	Asia	Eastern Asia	Japan	NA	NA	SAMN35654515	PRJNA980932	2013	2013	shortread	Illumina	drain drainage	human	-	-	GCA_030389275.1_ASM3038927v1_genomic_CP128909.1	Plasmid	AA552	AI753	IncN	IncN	000153__NC_019087_00001	MOBF	NC_015599_00019	MPF_T	NC_009131_00030,NC_011617_00041,NC_014368_00014,NC_007682_00044,NC_008612_00190,NC_022375_00024	MOBF	NZ_CP016498	conjugative	Unknown	CALIN	NA	NA	NA	NA	NA	NA	NA	NA	NA	2	IS6, IS1	Integron/IS-associated	Klebsiella
GCA_030359125	Klebsiella michiganensis	ST29	1	blaIMP-6	GCA_030359125.1_ASM3035912v1_genomic_JAUCJC010000175.1	1217	1954	+	48	273	5997565	Asia	Eastern Asia	Japan	NA	NA	SAMN35654518	PRJNA980932	2013	2013	shortread	Illumina	open abscess	human	-	-	GCA_030389275.1_ASM3038927v1_genomic_CP128909.1	Plasmid	AA552	AI753	IncN	IncN	000153__NC_019087_00001	MOBF	NC_015599_00019	MPF_T	NC_009131_00030,NC_011617_00041,NC_014368_00014,NC_007682_00044,NC_008612_00190,NC_022375_00024	MOBF	NZ_CP016498	conjugative	Unknown	CALIN	NA	NA	NA	NA	NA	NA	NA	NA	NA	NA	NA	Integron-associated	Klebsiella
GCA_030359045	Klebsiella michiganensis	ST29	1	blaIMP-6	GCA_030359045.1_ASM3035904v1_genomic_JAUCJA010000125.1	6919	7656	+	50	243	5906165	Asia	Eastern Asia	Japan	NA	NA	SAMN35654520	PRJNA980932	2013	2013	shortread	Illumina	tracheal suction sputum	human	-	-	GCA_030389275.1_ASM3038927v1_genomic_CP128909.1	Plasmid	AA552	AI753	IncN	IncN	000153__NC_019087_00001	MOBF	NC_015599_00019	MPF_T	NC_009131_00030,NC_011617_00041,NC_014368_00014,NC_007682_00044,NC_008612_00190,NC_022375_00024	MOBF	NZ_CP016498	conjugative	Class 1	Complete	NA	NA	NA	NA	NA	NA	NA	NA	NA	1	IS1380	Integron/IS-associated	Klebsiella
GCA_030358985	Klebsiella michiganensis	ST29	1	blaIMP-6	GCA_030358985.1_ASM3035898v1_genomic_JAUCIY010000061.1	24531	25268	-	4	198	5872946	Asia	Eastern Asia	Japan	NA	NA	SAMN35654522	PRJNA980932	2013	2013	shortread	Illumina	catheter urine	human	-	-	GCA_030389275.1_ASM3038927v1_genomic_CP128909.1	Plasmid	AA552	AI753	IncN	IncN	000153__NC_019087_00001	MOBF	NC_015599_00019	MPF_T	NC_009131_00030,NC_011617_00041,NC_014368_00014,NC_007682_00044,NC_008612_00190,NC_022375_00024	MOBF	NZ_CP016498	conjugative	Unknown	CALIN	NA	NA	NA	NA	NA	NA	NA	NA	NA	2	IS6, IS1	Integron/IS-associated	Klebsiella
GCA_030358965	Klebsiella michiganensis	ST29	1	blaIMP-6	GCA_030358965.1_ASM3035896v1_genomic_JAUCIX010000103.1	1107	1844	-	10	192	6044113	Asia	Eastern Asia	Japan	NA	NA	SAMN35654523	PRJNA980932	2013	2013	shortread	Illumina	gastric fluid	human	-	-	GCA_030389275.1_ASM3038927v1_genomic_CP128909.1	Plasmid	AA552	AI753	IncN	IncN	000153__NC_019087_00001	MOBF	NC_015599_00019	MPF_T	NC_009131_00030,NC_011617_00041,NC_014368_00014,NC_007682_00044,NC_008612_00190,NC_022375_00024	MOBF	NZ_CP016498	conjugative	Unknown	CALIN	NA	NA	NA	NA	NA	NA	NA	NA	NA	NA	NA	Integron-associated	Klebsiella
GCA_030358905	Klebsiella michiganensis	ST29	1	blaIMP-6	GCA_030358905.1_ASM3035890v1_genomic_JAUCIT010000153.1	3024	3761	-	27	259	5974066	Asia	Eastern Asia	Japan	NA	NA	SAMN35654527	PRJNA980932	2013	2013	shortread	Illumina	drain drainage	human	-	-	GCA_030389275.1_ASM3038927v1_genomic_CP128909.1	Plasmid	AA552	AI753	IncN	IncN	000153__NC_019087_00001	MOBF	NC_015599_00019	MPF_T	NC_009131_00030,NC_011617_00041,NC_014368_00014,NC_007682_00044,NC_008612_00190,NC_022375_00024	MOBF	NZ_CP016498	conjugative	Unknown	CALIN	NA	NA	NA	NA	NA	NA	NA	NA	NA	NA	NA	Integron-associated	Klebsiella
GCA_030358745	Enterobacter asburiae	ST252	1	blaIMP-6	GCA_030358745.1_ASM3035874v1_genomic_JAUCIN010000311.1	3349	4086	-	27	858	4828006	Asia	Eastern Asia	Japan	NA	NA	SAMN35654533	PRJNA980932	2012	2012	shortread	Illumina	catheter urine	human	-	-	GCA_030389275.1_ASM3038927v1_genomic_CP128909.1	Plasmid	AA552	AI753	IncN	IncN	000153__NC_019087_00001	MOBF	NC_015599_00019	MPF_T	NC_009131_00030,NC_011617_00041,NC_014368_00014,NC_007682_00044,NC_008612_00190,NC_022375_00024	MOBF	NZ_CP016498	conjugative	Unknown	CALIN	NA	NA	NA	NA	NA	NA	NA	NA	NA	NA	NA	Integron-associated	Enterobacter
GCA_030358705	Enterobacter hormaechei	ST78	1	blaIMP-6	GCA_030358705.1_ASM3035870v1_genomic_JAUCIM010000004.1	46086	46823	-	4	888	4855260	Asia	Eastern Asia	Japan	NA	NA	SAMN35654534	PRJNA980932	2012	2012	shortread	Illumina	drain tip	human	-	-	GCA_030389275.1_ASM3038927v1_genomic_CP128909.1	Plasmid	AA552	AI753	IncN	IncN	000153__NC_019087_00001	MOBF	NC_015599_00019	MPF_T	NC_009131_00030,NC_011617_00041,NC_014368_00014,NC_007682_00044,NC_008612_00190,NC_022375_00024	MOBF	NZ_CP016498	conjugative	Unknown	CALIN	NA	NA	NA	NA	NA	NA	NA	NA	NA	2	IS6, IS1	Integron/IS-associated	Enterobacter
GCA_030358845	Enterobacter hormaechei	ST78	1	blaIMP-6	GCA_030358845.1_ASM3035884v1_genomic_JAUCIL010000233.1	4378	5115	-	6	754	4802148	Asia	Eastern Asia	Japan	NA	NA	SAMN35654535	PRJNA980932	2012	2012	shortread	Illumina	drain drainage	human	-	-	GCA_030389275.1_ASM3038927v1_genomic_CP128909.1	Plasmid	AA552	AI753	IncN	IncN	000153__NC_019087_00001	MOBF	NC_015599_00019	MPF_T	NC_009131_00030,NC_011617_00041,NC_014368_00014,NC_007682_00044,NC_008612_00190,NC_022375_00024	MOBF	NZ_CP016498	conjugative	Unknown	CALIN	NA	NA	NA	NA	NA	NA	NA	NA	NA	1	IS6	Integron/IS-associated	Enterobacter
GCA_030358685	Enterobacter asburiae	ST252	1	blaIMP-6	GCA_030358685.1_ASM3035868v1_genomic_JAUCIK010000077.1	3687	4424	+	8	405	4832524	Asia	Eastern Asia	Japan	NA	NA	SAMN35654536	PRJNA980932	2012	2012	shortread	Illumina	middle urine	human	-	-	GCA_030389275.1_ASM3038927v1_genomic_CP128909.1	Plasmid	AA552	AI753	IncN	IncN	000153__NC_019087_00001	MOBF	NC_015599_00019	MPF_T	NC_009131_00030,NC_011617_00041,NC_014368_00014,NC_007682_00044,NC_008612_00190,NC_022375_00024	MOBF	NZ_CP016498	conjugative	Class 1	Complete	NA	NA	NA	NA	NA	NA	NA	NA	NA	2	IS6, IS1	Integron/IS-associated	Enterobacter
GCA_030358625	Enterobacter hormaechei	ST78	1	blaIMP-6	GCA_030358625.1_ASM3035862v1_genomic_JAUCIG010000044.1	1218	1955	+	17	83	4794791	Asia	Eastern Asia	Japan	NA	NA	SAMN35654540	PRJNA980932	2013	2013	shortread	Illumina	closed abscess	human	-	-	GCA_030389275.1_ASM3038927v1_genomic_CP128909.1	Plasmid	AA552	AI753	IncN	IncN	000153__NC_019087_00001	MOBF	NC_015599_00019	MPF_T	NC_009131_00030,NC_011617_00041,NC_014368_00014,NC_007682_00044,NC_008612_00190,NC_022375_00024	MOBF	NZ_CP016498	conjugative	Unknown	CALIN	NA	NA	NA	NA	NA	NA	NA	NA	NA	1	IS6	Integron/IS-associated	Enterobacter
GCA_030358585	Enterobacter asburiae	ST252	1	blaIMP-6	GCA_030358585.1_ASM3035858v1_genomic_JAUCIF010000128.1	3771	4508	+	25	597	4831294	Asia	Eastern Asia	Japan	NA	NA	SAMN35654541	PRJNA980932	2013	2013	shortread	Illumina	catheter urine	human	-	-	GCA_023559025.1_ASM2355902v1_genomic_JAMHKK010000003.1	Plasmid	AA824	AJ202	IncFIB,IncN	IncFIB:IncN	CP039454_00078,000153__NC_019087_00001	MOBF	NC_015599_00019	MPF_T	NC_022375_00024	MOBF	NZ_CP016498	conjugative	Class 1	Complete	NA	NA	NA	NA	NA	NA	NA	NA	NA	2	IS6, IS1	Integron/IS-associated	Enterobacter
GCA_030358605	Enterobacter cloacae	ST1064	1	blaIMP-6	GCA_030358605.1_ASM3035860v1_genomic_JAUCIE010000020.1	5060	5797	+	32	587	4930409	Asia	Eastern Asia	Japan	NA	NA	SAMN35654542	PRJNA980932	2013	2013	shortread	Illumina	closed abscess	human	-	-	GCA_030389275.1_ASM3038927v1_genomic_CP128909.1	Plasmid	AA552	AI753	IncN	IncN	000153__NC_019087_00001	MOBF	NC_015599_00019	MPF_T	NC_009131_00030,NC_011617_00041,NC_014368_00014,NC_007682_00044,NC_008612_00190,NC_022375_00024	MOBF	NZ_CP016498	conjugative	Unknown	Complete	NA	NA	NA	NA	NA	NA	NA	NA	NA	2	IS6, IS1	Integron/IS-associated	Enterobacter
GCA_030358565	Escherichia coli	ST69	1	blaIMP-6	GCA_030358565.1_ASM3035856v1_genomic_JAUCID010000186.1	810	1547	+	60	634	5009155	Asia	Eastern Asia	Japan	NA	NA	SAMN35654543	PRJNA980932	2011	2011	shortread	Illumina	catheter urine	human	-	-	GCA_022846575.1_ASM2284657v1_genomic_AP025660.1	Plasmid	AA552	AI753	IncN	IncN	000153__NC_019087_00001	-	-	MPF_T	NC_009131_00030,NC_011617_00041,NC_014368_00014,NC_007682_00044,NC_008612_00190	-	-	non-mobilizable	Unknown	CALIN	NA	NA	NA	NA	NA	NA	NA	NA	NA	2	IS6, IS1	Integron/IS-associated	Escherichia coli
GCA_030369555	Escherichia coli	ST131	1	blaIMP-11	GCA_030369555.1_ASM3036955v1_genomic_JAUCIB010000060.1	3360	4094	-	14	641	5106691	Asia	Eastern Asia	Japan	NA	NA	SAMN35654545	PRJNA980932	2011	2011	shortread	Illumina	open abscess	human	-	-	GCA_030389315.1_ASM3038931v1_genomic_CP128918.1	Plasmid	AA552	AI753	IncN	IncN	000153__NC_019087_00001	MOBF	NC_015599_00019	MPF_T	NC_009131_00030,NC_011617_00041,NC_014368_00014,NC_007682_00044,NC_008612_00190,NC_022375_00024	MOBF	NZ_CP016498	conjugative	Unknown	CALIN	NA	NA	NA	NA	NA	NA	NA	NA	NA	NA	NA	Integron-associated	Escherichia coli
GCA_030369515	Escherichia coli	ST131	1	blaIMP-6	GCA_030369515.1_ASM3036951v1_genomic_JAUCIA010000031.1	3919	4656	+	8	522	5267414	Asia	Eastern Asia	Japan	NA	NA	SAMN35654546	PRJNA980932	2011	2011	shortread	Illumina	middle urine	human	-	-	GCA_030389275.1_ASM3038927v1_genomic_CP128909.1	Plasmid	AA552	AI753	IncN	IncN	000153__NC_019087_00001	MOBF	NC_015599_00019	MPF_T	NC_009131_00030,NC_011617_00041,NC_014368_00014,NC_007682_00044,NC_008612_00190,NC_022375_00024	MOBF	NZ_CP016498	conjugative	Class 1	Complete	NA	NA	NA	NA	NA	NA	NA	NA	NA	2	IS6, IS1	Integron/IS-associated	Escherichia coli
GCA_030369435	Escherichia coli	ST131	1	blaIMP-11	GCA_030369435.1_ASM3036943v1_genomic_JAUCHX010000029.1	35203	35937	+	3	156	5182913	Asia	Eastern Asia	Japan	NA	NA	SAMN35654549	PRJNA980932	2012	2012	shortread	Illumina	open abscess	human	-	-	GCA_030389315.1_ASM3038931v1_genomic_CP128918.1	Plasmid	AA552	AI753	IncN	IncN	000153__NC_019087_00001	MOBF	NC_015599_00019	MPF_T	NC_009131_00030,NC_011617_00041,NC_014368_00014,NC_007682_00044,NC_008612_00190,NC_022375_00024	MOBF	NZ_CP016498	conjugative	Class 1	Complete	NA	NA	NA	NA	NA	NA	NA	NA	NA	NA	NA	Integron-associated	Escherichia coli
GCA_030358455	Escherichia coli	ST131	1	blaIMP-6	GCA_030358455.1_ASM3035845v1_genomic_JAUCHW010000009.1	3761	4498	+	47	714	5030480	Asia	Eastern Asia	Japan	NA	NA	SAMN35654550	PRJNA980932	2013	2013	shortread	Illumina	nephrostomy urine	human	-	-	GCA_016587495.1_ASM1658749v1_genomic_BNSV01000004.1	Plasmid	AA552	AI753	IncN	IncN	000153__NC_019087_00001	MOBF	NC_015599_00019	MPF_T	NC_022375_00024,NC_008612_00190,NC_007682_00044,NC_014368_00014,NC_011617_00041,NC_009131_00030	MOBF	NZ_CP016498	conjugative	Class 1	Complete	NA	NA	NA	NA	NA	NA	NA	NA	NA	3	IS91, IS6, IS1	Integron/IS-associated	Escherichia coli
GCA_030369455	Escherichia coli	ST131	1	blaIMP-6	GCA_030369455.1_ASM3036945v1_genomic_JAUCHV010000028.1	31659	32396	-	3	577	5065298	Asia	Eastern Asia	Japan	NA	NA	SAMN35654551	PRJNA980932	2013	2013	shortread	Illumina	middle urine	human	-	-	GCA_016587495.1_ASM1658749v1_genomic_BNSV01000004.1	Plasmid	AA552	AI753	IncN	IncN	000153__NC_019087_00001	MOBF	NC_015599_00019	MPF_T	NC_022375_00024,NC_008612_00190,NC_007682_00044,NC_014368_00014,NC_011617_00041,NC_009131_00030	MOBF	NZ_CP016498	conjugative	Unknown	CALIN	NA	NA	NA	NA	NA	NA	NA	NA	NA	3	IS91, IS6, IS1	Integron/IS-associated	Escherichia coli
GCA_030358215	Escherichia coli	ST131	1	blaIMP-6	GCA_030358215.1_ASM3035821v1_genomic_JAUCHR010000035.1	42185	42922	+	64	267	5012244	Asia	Eastern Asia	Japan	NA	NA	SAMN35654555	PRJNA980932	2013	2013	shortread	Illumina	drain drainage	human	-	-	GCA_030389275.1_ASM3038927v1_genomic_CP128909.1	Plasmid	AA552	AI753	IncN	IncN	000153__NC_019087_00001	MOBF	NC_015599_00019	MPF_T	NC_009131_00030,NC_011617_00041,NC_014368_00014,NC_007682_00044,NC_008612_00190,NC_022375_00024	MOBF	NZ_CP016498	conjugative	Class 1	Complete	NA	NA	NA	NA	NA	NA	NA	NA	NA	3	IS1380, IS6, IS1	Integron/IS-associated	Escherichia coli
GCA_030389275	Escherichia coli	ST131	1	blaIMP-6	GCA_030389275.1_ASM3038927v1_genomic_CP128909.1	4374	5111	+	23	5	5076976	Asia	Eastern Asia	Japan	NA	NA	SAMN35654555	PRJNA984319	2013	2013	longread/hybrid	Nanopore	drain drainage	human	-	-	AP019403	Plasmid	AA552	AI753	IncN	IncN	000153__NC_019087_00001	MOBF	NC_015599_00019	MPF_T	NC_009131_00030,NC_011617_00041,NC_014368_00014,NC_007682_00044,NC_008612_00190,NC_022375_00024	MOBF	NZ_CP016498	conjugative	Class 1	Complete	NA	NA	NA	NA	NA	NA	NA	NA	NA	2	IS6, IS1	Integron/IS-associated	Escherichia coli
GCA_030369395	Escherichia coli	ST38	1	blaIMP-6	GCA_030369395.1_ASM3036939v1_genomic_JAUCHQ010000013.1	3985	4722	+	8	664	5050794	Asia	Eastern Asia	Japan	NA	NA	SAMN35654556	PRJNA980932	2013	2013	shortread	Illumina	bile	human	-	-	GCA_030389275.1_ASM3038927v1_genomic_CP128909.1	Plasmid	AA552	AI753	IncN	IncN	000153__NC_019087_00001	MOBF	NC_015599_00019	MPF_T	NC_009131_00030,NC_011617_00041,NC_014368_00014,NC_007682_00044,NC_008612_00190,NC_022375_00024	MOBF	NZ_CP016498	conjugative	Class 1	Complete	NA	NA	NA	NA	NA	NA	NA	NA	NA	2	IS6, IS1	Integron/IS-associated	Escherichia coli
GCA_030389255	Escherichia coli	ST38	1	blaIMP-6	GCA_030389255.1_ASM3038925v1_genomic_CP128899.1	5211	5948	+	23	10	5276786	Asia	Eastern Asia	Japan	NA	NA	SAMN35654556	PRJNA984319	2013	2013	longread/hybrid	Nanopore	bile	human	-	-	AP019403	Plasmid	AA552	AI753	IncN	IncN	000153__NC_019087_00001	MOBF	NC_015599_00019	MPF_T	NC_009131_00030,NC_011617_00041,NC_014368_00014,NC_007682_00044,NC_008612_00190,NC_022375_00024	MOBF	NZ_CP016498	conjugative	Class 1	Complete	NA	NA	NA	NA	NA	NA	NA	NA	NA	2	IS6, IS1	Integron/IS-associated	Escherichia coli
GCA_030358205	Escherichia coli	ST131	1	blaIMP-6	GCA_030358205.1_ASM3035820v1_genomic_JAUCHP010000094.1	9711	10448	+	42	535	5138740	Asia	Eastern Asia	Japan	NA	NA	SAMN35654557	PRJNA980932	2013	2013	shortread	Illumina	bile	human	-	-	GCA_030389275.1_ASM3038927v1_genomic_CP128909.1	Plasmid	AA552	AI753	IncN	IncN	000153__NC_019087_00001	MOBF	NC_015599_00019	MPF_T	NC_009131_00030,NC_011617_00041,NC_014368_00014,NC_007682_00044,NC_008612_00190,NC_022375_00024	MOBF	NZ_CP016498	conjugative	Unknown	Complete	NA	NA	NA	NA	NA	NA	NA	NA	NA	3	IS1380, IS6, IS1	Integron/IS-associated	Escherichia coli
GCA_030358175	Escherichia coli	ST38	1	blaIMP-6	GCA_030358175.1_ASM3035817v1_genomic_JAUCHO010000043.1	4803	5540	+	32	312	5059102	Asia	Eastern Asia	Japan	NA	NA	SAMN35654558	PRJNA980932	2013	2013	shortread	Illumina	closed abscess	human	-	-	GCA_030389275.1_ASM3038927v1_genomic_CP128909.1	Plasmid	AA552	AI753	IncN	IncN	000153__NC_019087_00001	MOBF	NC_015599_00019	MPF_T	NC_009131_00030,NC_011617_00041,NC_014368_00014,NC_007682_00044,NC_008612_00190,NC_022375_00024	MOBF	NZ_CP016498	conjugative	Unknown	Complete	NA	NA	NA	NA	NA	NA	NA	NA	NA	2	IS6, IS1	Integron/IS-associated	Escherichia coli
GCA_030369375	Escherichia coli	ST131	1	blaIMP-6	GCA_030369375.1_ASM3036937v1_genomic_JAUCHN010000097.1	1107	1844	-	10	255	5205959	Asia	Eastern Asia	Japan	NA	NA	SAMN35654559	PRJNA980932	2013	2013	shortread	Illumina	sputum	human	-	-	GCA_030389275.1_ASM3038927v1_genomic_CP128909.1	Plasmid	AA552	AI753	IncN	IncN	000153__NC_019087_00001	MOBF	NC_015599_00019	MPF_T	NC_009131_00030,NC_011617_00041,NC_014368_00014,NC_007682_00044,NC_008612_00190,NC_022375_00024	MOBF	NZ_CP016498	conjugative	Unknown	CALIN	NA	NA	NA	NA	NA	NA	NA	NA	NA	NA	NA	Integron-associated	Escherichia coli
GCA_030369355	Escherichia coli	ST131	1	blaIMP-6	GCA_030369355.1_ASM3036935v1_genomic_JAUCHM010000009.1	1422	2159	+	29	705	5080599	Asia	Eastern Asia	Japan	NA	NA	SAMN35654560	PRJNA980932	2013	2013	shortread	Illumina	blood	human	-	-	GCA_030389275.1_ASM3038927v1_genomic_CP128909.1	Plasmid	AA552	AI753	IncN	IncN	000153__NC_019087_00001	MOBF	NC_015599_00019	MPF_T	NC_009131_00030,NC_011617_00041,NC_014368_00014,NC_007682_00044,NC_008612_00190,NC_022375_00024	MOBF	NZ_CP016498	conjugative	Unknown	CALIN	NA	NA	NA	NA	NA	NA	NA	NA	NA	2	IS6, IS1	Integron/IS-associated	Escherichia coli
GCA_030358055	Enterobacter hormaechei	ST78	1	blaIMP-6	GCA_030358055.1_ASM3035805v1_genomic_JAUCHJ010000113.1	1106	1843	-	10	201	4798351	Asia	Eastern Asia	Japan	NA	NA	SAMN35654563	PRJNA980932	2014	2014	shortread	Illumina	middle urine	human	-	-	GCA_030389275.1_ASM3038927v1_genomic_CP128909.1	Plasmid	AA552	AI753	IncN	IncN	000153__NC_019087_00001	MOBF	NC_015599_00019	MPF_T	NC_009131_00030,NC_011617_00041,NC_014368_00014,NC_007682_00044,NC_008612_00190,NC_022375_00024	MOBF	NZ_CP016498	conjugative	Unknown	CALIN	NA	NA	NA	NA	NA	NA	NA	NA	NA	NA	NA	Integron-associated	Enterobacter
GCA_030358085	Escherichia coli	ST131	1	blaIMP-6	GCA_030358085.1_ASM3035808v1_genomic_JAUCHI010000185.1	1218	1955	+	40	691	5085227	Asia	Eastern Asia	Japan	NA	NA	SAMN35654564	PRJNA980932	2014	2014	shortread	Illumina	drain drainage	human	-	-	GCA_030389275.1_ASM3038927v1_genomic_CP128909.1	Plasmid	AA552	AI753	IncN	IncN	000153__NC_019087_00001	MOBF	NC_015599_00019	MPF_T	NC_009131_00030,NC_011617_00041,NC_014368_00014,NC_007682_00044,NC_008612_00190,NC_022375_00024	MOBF	NZ_CP016498	conjugative	Unknown	CALIN	NA	NA	NA	NA	NA	NA	NA	NA	NA	2	IS6, IS1	Integron/IS-associated	Escherichia coli
GCA_030358075	Klebsiella grimontii	STNA	1	blaIMP-1	GCA_030358075.1_ASM3035807v1_genomic_JAUCHH010000044.1	3994	4731	+	45	147	5764680	Asia	Eastern Asia	Japan	NA	Japan	SAMN35654565	PRJNA980932	2014	2014	shortread	Illumina	feces	human	-	-	GCA_030389185.1_ASM3038918v1_genomic_CP128894.1	Plasmid	AA552	AI753	IncN	IncN	000153__NC_019087_00001	MOBF	NC_015599_00019	MPF_T	NC_009131_00030,NC_011617_00041,NC_014368_00014,NC_007682_00044,NC_008612_00190,NC_022375_00024	MOBF	NZ_CP016498	conjugative	Class 1	Complete	NA	NA	NA	NA	NA	NA	NA	NA	NA	2	IS6, IS1	Integron/IS-associated	Klebsiella
GCA_030358065	Klebsiella michiganensis	ST177	1	blaIMP-1	GCA_030358065.1_ASM3035806v1_genomic_JAUCHG010000109.1	10052	10789	+	13	438	6918702	Asia	Eastern Asia	Japan	NA	NA	SAMN35654566	PRJNA980932	2014	2014	shortread	Illumina	feces	human	-	-	GCA_023711105.1_ASM2371110v1_genomic_BRIZ01000003.1	Plasmid	AA739	AJ057	Unknown rep	Unknown rep	-	-	-	-	-	-	-	non-mobilizable	Class 1	Complete	NA	NA	NA	NA	NA	NA	NA	NA	NA	2	IS6, IS1	Integron/IS-associated	Klebsiella
GCA_030358045	Escherichia coli	ST641	1	blaIMP-1	GCA_030358045.1_ASM3035804v1_genomic_JAUCHF010000027.1	3914	4651	+	45	257	4880605	Asia	Eastern Asia	Japan	NA	NA	SAMN35654567	PRJNA980932	2014	2014	shortread	Illumina	feces	human	-	-	GCA_030389185.1_ASM3038918v1_genomic_CP128894.1	Plasmid	AA552	AI753	IncN	IncN	000153__NC_019087_00001	MOBF	NC_015599_00019	MPF_T	NC_009131_00030,NC_011617_00041,NC_014368_00014,NC_007682_00044,NC_008612_00190,NC_022375_00024	MOBF	NZ_CP016498	conjugative	Class 1	Complete	NA	NA	NA	NA	NA	NA	NA	NA	NA	2	IS6, IS1	Integron/IS-associated	Escherichia coli
GCA_030389185	Escherichia coli	ST641	1	blaIMP-1	GCA_030389185.1_ASM3038918v1_genomic_CP128894.1	5125	5862	+	171	5	4965767	Asia	Eastern Asia	Japan	NA	NA	SAMN35654567	PRJNA984319	2014	2014	longread/hybrid	Nanopore	feces	human	-	-	AP018557	Plasmid	AA552	AI753	IncN	IncN	000153__NC_019087_00001	MOBF	NC_015599_00019	MPF_T	NC_009131_00030,NC_011617_00041,NC_014368_00014,NC_007682_00044,NC_008612_00190,NC_022375_00024	MOBF	NZ_CP016498	conjugative	Class 1	Complete	NA	NA	NA	NA	NA	NA	NA	NA	NA	2	IS6, IS1	Integron/IS-associated	Escherichia coli
GCA_030357945	Citrobacter braakii	STNA	1	blaIMP-1	GCA_030357945.1_ASM3035794v1_genomic_JAUCHE010000031.1	4082	4819	+	45	227	4959775	Asia	Eastern Asia	Japan	NA	NA	SAMN35654568	PRJNA980932	2014	2014	shortread	Illumina	feces	human	-	-	GCA_030389185.1_ASM3038918v1_genomic_CP128894.1	Plasmid	AA552	AI753	IncN	IncN	000153__NC_019087_00001	MOBF	NC_015599_00019	MPF_T	NC_009131_00030,NC_011617_00041,NC_014368_00014,NC_007682_00044,NC_008612_00190,NC_022375_00024	MOBF	NZ_CP016498	conjugative	Class 1	Complete	NA	NA	NA	NA	NA	NA	NA	NA	NA	2	IS6, IS1	Integron/IS-associated	Citrobacter
GCA_030357955	Escherichia coli	ST12972	1	blaIMP-1	GCA_030357955.1_ASM3035795v1_genomic_JAUCHD010000029.1	4212	4949	+	45	256	4791507	Asia	Eastern Asia	Japan	NA	NA	SAMN35654569	PRJNA980932	2014	2014	shortread	Illumina	feces	human	-	-	GCA_030389185.1_ASM3038918v1_genomic_CP128894.1	Plasmid	AA552	AI753	IncN	IncN	000153__NC_019087_00001	MOBF	NC_015599_00019	MPF_T	NC_009131_00030,NC_011617_00041,NC_014368_00014,NC_007682_00044,NC_008612_00190,NC_022375_00024	MOBF	NZ_CP016498	conjugative	Class 1	Complete	NA	NA	NA	NA	NA	NA	NA	NA	NA	2	IS6, IS1	Integron/IS-associated	Escherichia coli
GCA_030357985	Escherichia coli	ST1597	1	blaIMP-1	GCA_030357985.1_ASM3035798v1_genomic_JAUCHC010000037.1	2139	2876	-	37	540	5111402	Asia	Eastern Asia	Japan	NA	NA	SAMN35654570	PRJNA980932	2014	2014	shortread	Illumina	feces	human	-	-	GCA_030389185.1_ASM3038918v1_genomic_CP128894.1	Plasmid	AA552	AI753	IncN	IncN	000153__NC_019087_00001	MOBF	NC_015599_00019	MPF_T	NC_009131_00030,NC_011617_00041,NC_014368_00014,NC_007682_00044,NC_008612_00190,NC_022375_00024	MOBF	NZ_CP016498	conjugative	Unknown	CALIN	NA	NA	NA	NA	NA	NA	NA	NA	NA	NA	NA	Integron-associated	Escherichia coli
GCA_030389235	Escherichia coli	ST1597	1	blaIMP-1	GCA_030389235.1_ASM3038923v1_genomic_CP128890.1	4455	5192	+	171	4	4938425	Asia	Eastern Asia	Japan	NA	NA	SAMN35654570	PRJNA984319	2014	2014	longread/hybrid	Nanopore	feces	human	-	-	AP018557	Plasmid	AA552	AI753	IncN	IncN	000153__NC_019087_00001	MOBF	NC_015599_00019	MPF_T	NC_009131_00030,NC_011617_00041,NC_014368_00014,NC_007682_00044,NC_008612_00190,NC_022375_00024	MOBF	NZ_CP016498	conjugative	Class 1	Complete	NA	NA	NA	NA	NA	NA	NA	NA	NA	2	IS6, IS1	Integron/IS-associated	Escherichia coli
GCA_030358395	Escherichia coli	ST70	1	blaIMP-1	GCA_030358395.1_ASM3035839v1_genomic_JAUCHB010000024.1	9577	10314	+	223	324	5163941	Asia	Eastern Asia	Japan	NA	NA	SAMN35654571	PRJNA980932	2014	2014	shortread	Illumina	feces	human	-	-	GCA_030389215.1_ASM3038921v1_genomic_CP128882.1	Plasmid	AA552	AI753	IncN	IncN	000153__NC_019087_00001	MOBF	NC_015599_00019	MPF_T	NC_009131_00030,NC_011617_00041,NC_014368_00014,NC_007682_00044,NC_008612_00190,NC_022375_00024	MOBF	NZ_CP016498	conjugative	Class 1	Complete	NA	NA	NA	NA	NA	NA	NA	NA	NA	3	IS1380, IS6, IS1	Integron/IS-associated	Escherichia coli
GCA_030389215	Escherichia coli	ST70	1	blaIMP-1	GCA_030389215.1_ASM3038921v1_genomic_CP128882.1	5125	5862	+	171	11	5381227	Asia	Eastern Asia	Japan	NA	NA	SAMN35654571	PRJNA984319	2014	2014	longread/hybrid	Nanopore	feces	human	-	-	AP018557	Plasmid	AA552	AI753	IncN	IncN	000153__NC_019087_00001	MOBF	NC_015599_00019	MPF_T	NC_009131_00030,NC_011617_00041,NC_014368_00014,NC_007682_00044,NC_008612_00190,NC_022375_00024	MOBF	NZ_CP016498	conjugative	Class 1	Complete	NA	NA	NA	NA	NA	NA	NA	NA	NA	2	IS6, IS1	Integron/IS-associated	Escherichia coli
GCA_030369255	Escherichia coli	ST14725	1	blaIMP-1	GCA_030369255.1_ASM3036925v1_genomic_JAUCHA010000036.1	4212	4949	+	45	333	5201761	Asia	Eastern Asia	Japan	NA	NA	SAMN35654572	PRJNA980932	2014	2014	shortread	Illumina	feces	human	-	-	GCA_030389185.1_ASM3038918v1_genomic_CP128894.1	Plasmid	AA552	AI753	IncN	IncN	000153__NC_019087_00001	MOBF	NC_015599_00019	MPF_T	NC_009131_00030,NC_011617_00041,NC_014368_00014,NC_007682_00044,NC_008612_00190,NC_022375_00024	MOBF	NZ_CP016498	conjugative	Class 1	Complete	NA	NA	NA	NA	NA	NA	NA	NA	NA	2	IS6, IS1	Integron/IS-associated	Escherichia coli
GCA_030358345	Escherichia coli	ST131	1	blaIMP-1	GCA_030358345.1_ASM3035834v1_genomic_JAUCGZ010000034.1	44259	44996	+	113	311	5270072	Asia	Eastern Asia	Japan	NA	NA	SAMN35654573	PRJNA980932	2014	2014	shortread	Illumina	venous blood	human	-	-	GCA_030389185.1_ASM3038918v1_genomic_CP128894.1	Plasmid	AA552	AI753	IncN	IncN	000153__NC_019087_00001	MOBF	NC_015599_00019	MPF_T	NC_009131_00030,NC_011617_00041,NC_014368_00014,NC_007682_00044,NC_008612_00190,NC_022375_00024	MOBF	NZ_CP016498	conjugative	Class 1	Complete	NA	NA	NA	NA	NA	NA	NA	NA	NA	3	IS1380, IS6, IS1	Integron/IS-associated	Escherichia coli
GCA_030358325	Enterobacter hormaechei	ST133	1	blaIMP-1	GCA_030358325.1_ASM3035832v1_genomic_JAUCGX010000074.1	10052	10789	+	21	256	5352071	Asia	Eastern Asia	Japan	NA	NA	SAMN35654575	PRJNA980932	2014	2014	shortread	Illumina	feces	human	-	-	GCA_023709745.1_ASM2370974v1_genomic_BRGJ01000002.1	Plasmid	AA739	AJ057	IncHI2A,Rep 1088	IncHI2A	BX664015,000340__KU353730	MOBH	NC_012555_00231	MPF_F	NC_005211_00005,NC_009838_00006,NC_021845_00017,NC_005211_00030,NC_005211_00200,NC_005211_00207,NC_005211_00012	MOBH	NC_017500	conjugative	Class 1	Complete	NA	NA	NA	NA	NA	NA	NA	NA	NA	NA	NA	Integron-associated	Enterobacter
GCA_030369275	Klebsiella pneumoniae	ST34	1	blaIMP-1	GCA_030369275.1_ASM3036927v1_genomic_JAUCGW010000037.1	4212	4949	+	45	315	5630614	Asia	Eastern Asia	Japan	NA	NA	SAMN35654576	PRJNA980932	2014	2014	shortread	Illumina	feces	human	-	-	GCA_030389185.1_ASM3038918v1_genomic_CP128894.1	Plasmid	AA552	AI753	IncN	IncN	000153__NC_019087_00001	MOBF	NC_015599_00019	MPF_T	NC_009131_00030,NC_011617_00041,NC_014368_00014,NC_007682_00044,NC_008612_00190,NC_022375_00024	MOBF	NZ_CP016498	conjugative	Class 1	Complete	NA	NA	NA	NA	NA	NA	NA	NA	NA	2	IS6, IS1	Integron/IS-associated	Klebsiella
GCA_030369235	Escherichia coli	ST68	1	blaIMP-1	GCA_030369235.1_ASM3036923v1_genomic_JAUCGV010000038.1	2099	2836	+	92	139	5040076	Asia	Eastern Asia	Japan	NA	NA	SAMN35654577	PRJNA980932	2015	2015	shortread	Illumina	feces	human	-	-	GCA_030389165.1_ASM3038916v1_genomic_CP128876.1	Plasmid	AA552	AI753	IncN,IncN,IncX1	IncN:IncX1	000153__NC_019087_00001,000150__JQ996149,000215__KC853434_00019	MOBF,MOBF	NC_020122_00018,NC_015599_00019	MPF_T	NC_020122_00019,NC_020122_00012,NC_020122_00011,NC_020122_00009,NC_020122_00006,NC_009131_00030,NC_011617_00041,NC_014368_00014,NC_007682_00044,NC_008612_00190,NC_022375_00024	MOBF	NZ_CP016498	conjugative	Unknown	Complete	NA	NA	NA	NA	NA	NA	NA	NA	NA	2	IS6, IS1	Integron/IS-associated	Escherichia coli
GCA_030389165	Escherichia coli	ST68	1	blaIMP-1	GCA_030389165.1_ASM3038916v1_genomic_CP128876.1	56883	57620	+	250	2	5090845	Asia	Eastern Asia	Japan	NA	NA	SAMN35654577	PRJNA984319	2015	2015	longread/hybrid	Nanopore	feces	human	-	-	AP018557	Plasmid	AA552	AI753	IncN,IncN,IncX1	IncN:IncX1	000153__NC_019087_00001,000150__JQ996149,000215__KC853434_00019	MOBF,MOBF	NC_020122_00018,NC_015599_00019	MPF_T	NC_020122_00019,NC_020122_00012,NC_020122_00011,NC_020122_00009,NC_020122_00006,NC_009131_00030,NC_011617_00041,NC_014368_00014,NC_007682_00044,NC_008612_00190,NC_022375_00024	MOBF	NZ_CP016498	conjugative	Class 1	Complete	NA	NA	NA	NA	NA	NA	NA	NA	NA	2	IS6, IS1	Integron/IS-associated	Escherichia coli
GCA_030542425	Klebsiella michiganensis	ST226	1	blaIMP-4	GCA_030542425.1_ASM3054242v1_genomic_JAUAQX010000082.1	89	826	+	50	161	6557479	Asia	Eastern Asia	China	NA	NA	SAMN35731265	PRJNA983571	2023	44946	shortread	NA	Hospital surface	clinical environment	blaKPC-2	-	GCA_031624155.1_ASM3162415v1_genomic_JANASS010000002.1	Plasmid	AC212	AL310	IncU,Rep 1254	IncU-type 2	000212__CP012556_00176,000562__KT346360_00001	MOBH	NC_018107_00109	MPF_F	NC_023911_00309,NC_018107_00235,NC_018107_00216,NC_016980_00110,NC_018107_00101,NC_016980_00240,NC_016980_00099	-	-	conjugative	None	None	NA	NA	NA	NA	NA	NA	NA	NA	NA	NA	NA	Unclassified	Klebsiella
GCA_030542365	Klebsiella michiganensis	ST226	1	blaIMP-4	GCA_030542365.1_ASM3054236v1_genomic_JAUAQY010000044.1	17544	18281	+	30	147	6480920	Asia	Eastern Asia	China	NA	NA	SAMN35731266	PRJNA983571	2023	44946	shortread	NA	Hospital surface	clinical environment	blaKPC-2	-	GCA_031624155.1_ASM3162415v1_genomic_JANASS010000002.1	Plasmid	AC212	AL310	IncU,Rep 1254	IncU-type 2	000212__CP012556_00176,000562__KT346360_00001	MOBH	NC_018107_00109	MPF_F	NC_023911_00309,NC_018107_00235,NC_018107_00216,NC_016980_00110,NC_018107_00101,NC_016980_00240,NC_016980_00099	-	-	conjugative	Class 1	Complete	NA	NA	NA	NA	NA	NA	NA	NA	NA	3	IS110, IS91, IS4	Integron/IS-associated	Klebsiella
GCA_030542385	Klebsiella michiganensis	ST226	1	blaIMP-4	GCA_030542385.1_ASM3054238v1_genomic_JAUAQZ010000084.1	90	827	+	50	166	6558194	Asia	Eastern Asia	China	NA	NA	SAMN35731267	PRJNA983571	2023	44946	shortread	NA	Hospital surface	clinical environment	blaKPC-2	-	GCA_031624155.1_ASM3162415v1_genomic_JANASS010000002.1	Plasmid	AC212	AL310	IncU,Rep 1254	IncU-type 2	000212__CP012556_00176,000562__KT346360_00001	MOBH	NC_018107_00109	MPF_F	NC_023911_00309,NC_018107_00235,NC_018107_00216,NC_016980_00110,NC_018107_00101,NC_016980_00240,NC_016980_00099	-	-	conjugative	None	None	NA	NA	NA	NA	NA	NA	NA	NA	NA	NA	NA	Unclassified	Klebsiella
GCA_030542395	Klebsiella michiganensis	ST88	1	blaIMP-4	GCA_030542395.1_ASM3054239v1_genomic_JAUARA010000057.1	20266	21003	-	10	124	6265243	Asia	Eastern Asia	China	NA	NA	SAMN35731268	PRJNA983571	2023	44946	shortread	NA	Hospital surface	clinical environment	-	-	GCA_023170005.1_ASM2317000v1_genomic_AP025665.1	Plasmid	AA552	AI748	IncN	IncN	000153__NC_019087_00001	-	-	MPF_T	NC_008612_00190,NC_007682_00044,NC_014368_00014,NC_011617_00041,NC_009131_00030	-	-	non-mobilizable	None	None	NA	NA	NA	NA	NA	NA	NA	NA	NA	2	IS6, IS1	IS-associated	Klebsiella
GCA_030542275	Klebsiella michiganensis	ST88	1	blaIMP-4	GCA_030542275.1_ASM3054227v1_genomic_JAUARB010000055.1	20266	21003	-	10	112	6269184	Asia	Eastern Asia	China	NA	NA	SAMN35731269	PRJNA983571	2023	44946	shortread	NA	Hospital surface	clinical environment	-	-	GCA_023170005.1_ASM2317000v1_genomic_AP025665.1	Plasmid	AA552	AI748	IncN	IncN	000153__NC_019087_00001	-	-	MPF_T	NC_008612_00190,NC_007682_00044,NC_014368_00014,NC_011617_00041,NC_009131_00030	-	-	non-mobilizable	None	None	NA	NA	NA	NA	NA	NA	NA	NA	NA	2	IS6, IS1	IS-associated	Klebsiella
GCA_032752035	Pseudomonas aeruginosa	ST1047	5	blaIMP-1	GCA_032752035.1_PDT001787757.1_genomic_ABNXCF010000001.1	29246	29983	+	182	140	7019816	North America	Northern America	United States of America	NA	USA	SAMN35735602	PRJNA288601	2022	2022	shortread	Illumina	Unknown	human	-	-	NA	Unclassified molecule	NA	NA	NA	NA	NA	NA	NA	NA	NA	NA	NA	NA	Class 1	Complete	NA	NA	NA	NA	NA	NA	NA	NA	NA	NA	NA	Integron-associated	Pseudomonas
SRR25005725	Pseudomonas aeruginosa	ST1047	5	blaIMP-1	SRR25005725_1	29252	29989	+	182	140	7019816	North America	Northern America	United States of America	NA	NA	SAMN35735602	PRJNA288601	2022	2022	shortread	Illumina	Unknown	human	-	-	NA	Unclassified molecule	NA	NA	NA	NA	NA	NA	NA	NA	NA	NA	NA	NA	Class 1	Complete	NA	NA	NA	NA	NA	NA	NA	NA	NA	NA	NA	Integron-associated	Pseudomonas
GCA_032752235	Pseudomonas aeruginosa	ST111	2	blaIMP-18	GCA_032752235.1_PDT001787746.1_genomic_ABNXCO010000072.1	3971	4708	-	0	133	7396892	North America	Northern America	United States of America	NA	USA	SAMN35735604	PRJNA288601	2022	2022	shortread	Illumina	Unknown	human	blaVIM-2	-	NA	Unclassified molecule	NA	NA	NA	NA	NA	NA	NA	NA	NA	NA	NA	NA	Unknown	CALIN	NA	NA	NA	NA	NA	NA	NA	NA	NA	NA	NA	Integron-associated	Pseudomonas
SRR25005713	Pseudomonas aeruginosa	ST111	2	blaIMP-18	SRR25005713_59	1967	2704	-	3	133	7396892	North America	Northern America	United States of America	NA	NA	SAMN35735604	PRJNA288601	2022	2022	shortread	Illumina	Unknown	human	blaVIM-2	-	NA	Unclassified molecule	NA	NA	NA	NA	NA	NA	NA	NA	NA	NA	NA	NA	Unknown	CALIN	NA	NA	NA	NA	NA	NA	NA	NA	NA	NA	NA	Integron-associated	Pseudomonas
GCA_032751695	Pseudomonas aeruginosa	ST644	1	blaIMP-62	GCA_032751695.1_PDT001787785.1_genomic_ABNXBP010000083.1	53	790	+	13	148	7357159	North America	Northern America	United States of America	NA	USA	SAMN35735611	PRJNA288601	2022	2022	shortread	Illumina	Unknown	human	-	-	NA	Unclassified molecule	NA	NA	NA	NA	NA	NA	NA	NA	NA	NA	NA	NA	None	None	NA	NA	NA	NA	NA	NA	NA	NA	NA	NA	NA	Unclassified	Pseudomonas
SRR25005754	Pseudomonas aeruginosa	ST644	1	blaIMP-62	SRR25005754_59	14	751	+	13	148	7357159	North America	Northern America	United States of America	NA	NA	SAMN35735611	PRJNA288601	2022	2022	shortread	Illumina	Unknown	human	-	-	GCA_030283265.1_ASM3028326v1_genomic_JASUWM010000002.1	Plasmid	AF809	AP809	Rep 1115	Rep 1115	000375__CP015879_00037	-	-	MPF_I	NC_022344_00497,NC_022344_00487	-	-	non-mobilizable	None	None	NA	NA	NA	NA	NA	NA	NA	NA	NA	NA	NA	Unclassified	Pseudomonas
GCA_030382755	Klebsiella pneumoniae	ST2603	1	blaIMP-1	GCA_030382755.1_Toho-u_TUM2590_v.1.0_genomic_JAUDKK010000038.1	33069	33806	-	35	109	5515649	Asia	Eastern Asia	Japan	NA	NA	SAMN35768968	PRJNA984451	2005	2005	shortread	Illumina	NA	human	-	-	GCA_030389315.1_ASM3038931v1_genomic_CP128918.1	Plasmid	AA552	AI753	IncN	IncN	000153__NC_019087_00001	MOBF	NC_015599_00019	MPF_T	NC_009131_00030,NC_011617_00041,NC_014368_00014,NC_007682_00044,NC_008612_00190,NC_022375_00024	MOBF	NZ_CP016498	conjugative	Unknown	CALIN	NA	NA	NA	NA	NA	NA	NA	NA	NA	2	IS6, IS1	Integron/IS-associated	Klebsiella
GCA_032768155	Pseudomonas aeruginosa	ST2731	1	blaIMP-75	GCA_032768155.1_PDT001786891.1_genomic_ABNXYK010000078.1	53	790	+	3	98	7124900	North America	Northern America	United States of America	NA	USA	SAMN35841705	PRJNA288601	2023	2023	shortread	Illumina	Unknown	human	-	-	NA	Unclassified molecule	NA	NA	NA	NA	NA	NA	NA	NA	NA	NA	NA	NA	Unknown	CALIN	NA	NA	NA	NA	NA	NA	NA	NA	NA	NA	NA	Integron-associated	Pseudomonas
GCA_030380905	Raoultella planticola	STNA	1	blaIMP-8	GCA_030380905.1_ASM3038090v1_genomic_JAUDSX010000048.1	14	751	+	27	148	6092717	Asia	Eastern Asia	China	NA	China	SAMN35982832	PRJNA987540	2012	40968	shortread	Illumina	sputum	human	-	mcr-10.1	GCA_018604125.1_ASM1860412v1_genomic_CP075884.1	Plasmid	AA814	AJ181	IncFIB	IncFIB	000107__CP014778_00094	-	-	-	-	-	-	non-mobilizable	None	None	NA	NA	NA	NA	NA	NA	NA	NA	NA	NA	NA	Unclassified	Klebsiella
GCA_031394715	Pseudomonas aeruginosa	ST244	1	blaIMP-15	GCA_031394715.1_PDT001794873.1_genomic_ABMFVZ010000074.1	52	789	+	5	130	7135546	North America	Northern America	United States of America	NA	NA	SAMN36082933	PRJNA288601	2023	45071	shortread	Illumina	Fluid	human	-	-	NA	Unclassified molecule	NA	NA	NA	NA	NA	NA	NA	NA	NA	NA	NA	NA	None	None	NA	NA	NA	NA	NA	NA	NA	NA	NA	NA	NA	Unclassified	Pseudomonas
SRR25118229	Providencia huaxiensis	CG4	1	blaIMP-27	SRR25118229_10	41686	42423	-	72	53	4816169	North America	Northern America	United States of America	Iowa	NA	SAMN36276507	PRJNA288601	2023	2023	shortread	Illumina	wound	human	-	-	NA	Unclassified molecule	NA	NA	NA	NA	NA	NA	NA	NA	NA	NA	NA	NA	None	None	NA	NA	NA	NA	NA	NA	NA	NA	NA	2	IS3, IS256	IS-associated	Providencia
SRR25176765	Enterobacter hormaechei	ST102	1	blaIMP-4	SRR25176765_20	69803	70540	+	36	101	5139271	North America	Northern America	United States of America	NA	NA	SAMN36340788	PRJNA288601	2022	2022	shortread	Illumina	NA	human	-	-	GCA_008931325.1_ASM893132v1_genomic_CP042568.1	Plasmid	AA002	AH532	IncL/M	IncL/M	AF550415	MOBP	NC_004464_00056	MPF_I	NC_004464_00105,NC_005246_00057,NC_019063_00094,NC_019344_00078,NC_004464_00066,NC_004464_00068,NC_019154_00069,NC_005246_00069,NC_004464_00073	-	-	conjugative	Class 1	Complete	NA	NA	NA	NA	NA	NA	NA	NA	NA	3	IS6, IS91, IS110	Integron/IS-associated	Enterobacter
GCA_031385885	Enterobacter hormaechei	ST190	1	blaIMP-4	GCA_031385885.1_PDT001810306.1_genomic_ABMFOD010000047.1	2274	3011	-	1	77	5212538	North America	Northern America	United States of America	NA	NA	SAMN36340798	PRJNA288601	2022	2022	shortread	Illumina	NA	human	-	-	GCA_008931425.1_ASM893142v1_genomic_CP042514.1	Plasmid	AA002	AH532	IncL/M	IncL/M	AF550415	MOBP	NC_004464_00056	MPF_I	NC_004464_00105,NC_005246_00057,NC_019063_00094,NC_019344_00078,NC_004464_00066,NC_004464_00068,NC_019154_00069,NC_005246_00069,NC_004464_00073	-	-	conjugative	Unknown	CALIN	NA	NA	NA	NA	NA	NA	NA	NA	NA	NA	NA	Integron-associated	Enterobacter
GCA_031112365	Morganella morganii	CG5	1	blaIMP-27	GCA_031112365.1_PDT001810370.1_genomic_ABLZEE010000026.1	2242	2979	+	8	45	3898339	North America	Northern America	United States of America	Colorado	NA	SAMN36340864	PRJNA288601	2022	2022	shortread	Illumina	NA	human	-	-	NA	Unclassified molecule	NA	NA	NA	NA	NA	NA	NA	NA	NA	NA	NA	NA	Unknown	CALIN	71	ICEEc2	13.85	96.48	13007	93895	12961	13007	AS:i:23622	NA	NA	Integron/ICE-associated	Morganella morganii
GCA_032642565	Pseudomonas aeruginosa	ST235	2	blaIMP-13	GCA_032642565.1_PDT001810365.1_genomic_ABNTMU010000015.1	242	979	+	50	111	7078316	North America	Northern America	United States of America	NA	USA	SAMN36340869	PRJNA288601	2021	2021	shortread	Illumina	Unknown	human	-	-	NA	Unclassified molecule	NA	NA	NA	NA	NA	NA	NA	NA	NA	NA	NA	NA	Unknown	CALIN	NA	NA	NA	NA	NA	NA	NA	NA	NA	1	IS6	Integron/IS-associated	Pseudomonas
SRR25176819	Pseudomonas aeruginosa	ST235	2	blaIMP-13	SRR25176819_55	248	985	+	51	111	7078316	North America	Northern America	United States of America	NA	NA	SAMN36340869	PRJNA288601	2021	2021	shortread	Illumina	Unknown	human	-	-	NA	Unclassified molecule	NA	NA	NA	NA	NA	NA	NA	NA	NA	NA	NA	NA	Unknown	CALIN	NA	NA	NA	NA	NA	NA	NA	NA	NA	NA	NA	Integron-associated	Pseudomonas
GCA_032641625	Pseudomonas aeruginosa	ST2731	1	blaIMP-56	GCA_032641625.1_PDT001810491.1_genomic_ABNTKY010000048.1	53	790	+	5	86	7251966	North America	Northern America	United States of America	NA	USA	SAMN36342679	PRJNA288601	2023	2023	shortread	Illumina	wound	human	-	-	NA	Unclassified molecule	NA	NA	NA	NA	NA	NA	NA	NA	NA	NA	NA	NA	Unknown	CALIN	NA	NA	NA	NA	NA	NA	NA	NA	NA	NA	NA	Integron-associated	Pseudomonas
SRR25177927	Pseudomonas aeruginosa	ST2731	1	blaIMP-56	SRR25177927_52	132	869	-	1	86	7251966	North America	Northern America	United States of America	NA	NA	SAMN36342679	PRJNA288601	2023	2023	shortread	Illumina	wound	human	-	-	NA	Unclassified molecule	NA	NA	NA	NA	NA	NA	NA	NA	NA	NA	NA	NA	Unknown	CALIN	NA	NA	NA	NA	NA	NA	NA	NA	NA	NA	NA	Integron-associated	Pseudomonas
GCA_031525765	Klebsiella pneumoniae	ST885	1	blaIMP-1	GCA_031525765.1_PDT001884754.1_genomic_DAPKMV010000085.1	1347	2084	-	147	175	5999401	Asia	South-Eastern Asia	Singapore	NA	NA	SAMN36410250	PRJNA577535	2010	2010	shortread	Illumina	respiratory	human	-	-	GCA_030185035.1_hybrid_2	Plasmid	AA860	AJ266	IncC	IncC	000092__CP025470	MOBH,MOBH	NC_012885_00072,NC_012690_00071	MPF_F	NC_009140_00071,NC_014170_00023,NC_012885_00083,NC_016974_00085,NC_012885_00091,NC_023291_00077,NC_012885_00167,NC_008612_00190,NC_012885_00088	MOBH	JQ319772	conjugative	Unknown	CALIN	NA	NA	NA	NA	NA	NA	NA	NA	NA	NA	NA	Integron-associated	Klebsiella
SRR25259641	Enterobacter hormaechei	ST114	1	blaIMP-13	SRR25259641_24	1196	1933	+	6	77	5265326	North America	Northern America	United States of America	NA	NA	SAMN36416505	PRJNA288601	2023	2023	shortread	Illumina	wound	human	blaKPC-2	mcr-9.1	GCA_021869645.1_ASM2186964v1_genomic_CP091493.1	Plasmid	AA739	AJ059	IncHI2A,Rep 1088	IncHI2A	BX664015,000340__KU353730	MOBH	NC_012555_00231	MPF_F	NC_005211_00200,NC_005211_00207,NC_005211_00005,NC_009838_00006,NC_021845_00017,NC_005211_00030,NC_005211_00012	MOBH	NC_017500	conjugative	Unknown	CALIN	NA	NA	NA	NA	NA	NA	NA	NA	NA	NA	NA	Integron-associated	Enterobacter
SRR25288019	Enterobacter hormaechei	ST102	1	blaIMP-4	SRR25288019_16	4256	4993	+	39	104	5175721	North America	Northern America	United States of America	NA	NA	SAMN36459356	PRJNA288601	2023	2023	shortread	Illumina	NA	human	-	-	GCA_008931325.1_ASM893132v1_genomic_CP042568.1	Plasmid	AA002	AH532	IncL/M	IncL/M	AF550415	MOBP	NC_004464_00056	MPF_I	NC_004464_00105,NC_005246_00057,NC_019063_00094,NC_019344_00078,NC_004464_00066,NC_004464_00068,NC_019154_00069,NC_005246_00069,NC_004464_00073	-	-	conjugative	Class 1	Complete	NA	NA	NA	NA	NA	NA	NA	NA	NA	3	IS6, IS91, IS110	Integron/IS-associated	Enterobacter
GCA_031108635	Providencia rettgeri Spp 2	CG11	1	blaIMP-27	GCA_031108635.2_PDT001817694.2_genomic_ABLYZN020000018.1	42793	43530	-	16	65	4558622	North America	Northern America	United States of America	Maryland	USA	SAMN36465408	PRJNA288601	2023	2023	shortread	Illumina	Specimen from wound	human	-	-	NA	Unclassified molecule	NA	NA	NA	NA	NA	NA	NA	NA	NA	NA	NA	NA	None	None	71	ICEEc2	7.59	100	7127	93895	10741	7127	AS:i:14254	1	IS256	IS/ICE-associated	Providencia
GCA_032457035	Klebsiella oxytoca	ST145	1	blaIMP-13	GCA_032457035.1_PDT001818780.1_genomic_ABNMWK010000066.1	1185	1922	+	6	118	6363810	North America	Northern America	United States of America	NA	USA	SAMN36496002	PRJNA288601	2023	2023-06-06	shortread	Illumina	urine	human	-	mcr-9.1	GCA_023711105.1_ASM2371110v1_genomic_BRIZ01000003.1	Plasmid	AA739	AJ057	Unknown rep	Unknown rep	-	-	-	-	-	-	-	non-mobilizable	Unknown	CALIN	NA	NA	NA	NA	NA	NA	NA	NA	NA	NA	NA	Integron-associated	Klebsiella
SRR25303833	Klebsiella oxytoca	ST145	1	blaIMP-13	SRR25303833_54	2036	2773	-	35	118	6363810	North America	Northern America	United States of America	NA	NA	SAMN36496002	PRJNA288601	2023	45083	shortread	Illumina	urine	human	-	mcr-9.1	GCA_023711105.1_ASM2371110v1_genomic_BRIZ01000003.1	Plasmid	AA739	AJ057	Unknown rep	Unknown rep	-	-	-	-	-	-	-	non-mobilizable	Unknown	CALIN	NA	NA	NA	NA	NA	NA	NA	NA	NA	NA	NA	Integron-associated	Klebsiella
GCA_032430475	Pseudomonas aeruginosa	ST309	2	blaIMP-15	GCA_032430475.1_PDT001822659.1_genomic_ABNLFL010000098.1	3107	3844	-	1	166	7141529	North America	Northern America	United States of America	NA	USA	SAMN36617464	PRJNA288601	2023	2023	shortread	Illumina	Not Provided	human	-	-	NA	Unclassified molecule	NA	NA	NA	NA	NA	NA	NA	NA	NA	NA	NA	NA	Unknown	CALIN	NA	NA	NA	NA	NA	NA	NA	NA	NA	NA	NA	Integron-associated	Pseudomonas
SRR25342366	Pseudomonas aeruginosa	ST309	2	blaIMP-15	SRR25342366_61	13	750	+	1	166	7141529	North America	Northern America	United States of America	NA	NA	SAMN36617464	PRJNA288601	2023	2023	shortread	Illumina	Not Provided	human	-	-	NA	Unclassified molecule	NA	NA	NA	NA	NA	NA	NA	NA	NA	NA	NA	NA	Unknown	CALIN	NA	NA	NA	NA	NA	NA	NA	NA	NA	NA	NA	Integron-associated	Pseudomonas
GCA_032390055	Pseudomonas aeruginosa	STNA	1	blaIMP-15	GCA_032390055.1_PDT001826068.1_genomic_ABNKEC010000029.1	2262	2999	+	22	62	6578515	North America	Northern America	United States of America	NA	USA	SAMN36672505	PRJNA288601	2023	44953	shortread	Illumina	clinical	human	-	-	NA	Unclassified molecule	NA	NA	NA	NA	NA	NA	NA	NA	NA	NA	NA	NA	Unknown	CALIN	NA	NA	NA	NA	NA	NA	NA	NA	NA	NA	NA	Integron-associated	Pseudomonas
SRR25402123	Pseudomonas aeruginosa	STNA	1	blaIMP-15	SRR25402123_22	4716	5453	+	16	62	6578515	North America	Northern America	United States of America	NA	Florida	SAMN36672505	PRJNA288601	2023	44953	shortread	Illumina	clinical	human	-	-	NA	Unclassified molecule	NA	NA	NA	NA	NA	NA	NA	NA	NA	NA	NA	NA	Class 1	Complete	NA	NA	NA	NA	NA	NA	NA	NA	NA	NA	NA	Integron-associated	Pseudomonas
GCA_031106875	Proteus mirabilis	CG1	1	blaIMP-27	GCA_031106875.1_PDT001823722.1_genomic_ABLYWR010000009.1	54	791	+	37	52	4221094	North America	Northern America	United States of America	Iowa	NA	SAMN36673134	PRJNA288601	2023	2023	shortread	Illumina	urine	human	-	-	NA	Unclassified molecule	NA	NA	NA	NA	NA	NA	NA	NA	NA	NA	NA	NA	None	None	NA	NA	NA	NA	NA	NA	NA	NA	NA	NA	NA	Unclassified	Proteus
GCA_031106855	Proteus mirabilis	CG24	1	blaIMP-27	GCA_031106855.1_PDT001823721.1_genomic_ABLYWS010000084.1	54	791	+	37	110	4445105	North America	Northern America	United States of America	Iowa	NA	SAMN36673135	PRJNA288601	2023	2023	shortread	Illumina	urine	human	-	-	NA	Unclassified molecule	NA	NA	NA	NA	NA	NA	NA	NA	NA	NA	NA	NA	None	None	NA	NA	NA	NA	NA	NA	NA	NA	NA	NA	NA	Unclassified	Proteus
SRR25431433	Salmonella enterica	ST32	1	blaIMP-27	SRR25431433_19	42112	42849	-	6	86	4900585	North America	Northern America	United States of America	District of Columbia	IL	SAMN36717647	PRJNA242847	2023	2023	shortread	Illumina	Product-Raw-Ground, Comminuted or Otherwise Nonintact-Pork	environmental/other	-	-	NA	Unclassified molecule	NA	NA	NA	NA	NA	NA	NA	NA	NA	NA	NA	NA	Unknown	CALIN	71	ICEEc2	10.59	100	9947	93895	10741	9947	AS:i:19894	NA	NA	Integron/ICE-associated	Salmonella enterica
GCA_030717425	Pseudomonas putida	ST69	1	blaIMP-14	GCA_030717425.1_ASM3071742v1_genomic_CP132007.1	2072607	2073344	+	8	3	6390575	Asia	South-Eastern Asia	Thailand	NA	NA	SAMN36811527	PRJNA1000639	2016	42396	longread/hybrid	unknown_longread	respiratory	human	-	-	NA	Chromosomal	NA	NA	NA	NA	NA	NA	NA	NA	NA	NA	NA	NA	Class 1	Complete	NA	NA	NA	NA	NA	NA	NA	NA	NA	2	IS6, IS630	Integron/IS-associated	Pseudomonas
GCA_031668255	Pseudomonas putida	STNA	1	blaIMP-13	GCA_031668255.1_PDT001851784.1_genomic_ABMPUX010000114.1	53	790	+	27	175	7023270	North America	Northern America	United States of America	NA	USA	SAMN36990488	PRJNA288601	2023	2023	shortread	Illumina	sputum	human	-	-	NA	Unclassified molecule	NA	NA	NA	NA	NA	NA	NA	NA	NA	NA	NA	NA	Unknown	CALIN	NA	NA	NA	NA	NA	NA	NA	NA	NA	NA	NA	Integron-associated	Pseudomonas
SRR25640420	Pseudomonas putida	STNA	1	blaIMP-13	SRR25640420_84	13	750	+	27	175	7023270	North America	Northern America	United States of America	NA	NA	SAMN36990488	PRJNA288601	2023	2023	shortread	Illumina	sputum	human	-	-	GCA_002843235.3_ASM284323v3_genomic_CP031121.1	Plasmid	AC540	AL770	Unknown rep	Unknown rep	-	-	-	-	-	-	-	non-mobilizable	Unknown	CALIN	NA	NA	NA	NA	NA	NA	NA	NA	NA	NA	NA	Integron-associated	Pseudomonas
GCA_031665525	Pseudomonas aeruginosa	ST4936	1	blaIMP-1	GCA_031665525.1_PDT001852006.1_genomic_ABMPQJ010000094.1	52	789	+	36	133	6871744	North America	Northern America	United States of America	NA	USA	SAMN36994207	PRJNA288601	2023	2023	shortread	Illumina	Unknown	human	-	-	NA	Unclassified molecule	NA	NA	NA	NA	NA	NA	NA	NA	NA	NA	NA	NA	Unknown	CALIN	NA	NA	NA	NA	NA	NA	NA	NA	NA	NA	NA	Integron-associated	Pseudomonas
SRR25645425	Pseudomonas aeruginosa	ST4936	1	blaIMP-1	SRR25645425_75	126	863	-	36	133	6871744	North America	Northern America	United States of America	NA	NA	SAMN36994207	PRJNA288601	2023	2023	shortread	Illumina	Unknown	human	-	-	NA	Unclassified molecule	NA	NA	NA	NA	NA	NA	NA	NA	NA	NA	NA	NA	Unknown	CALIN	NA	NA	NA	NA	NA	NA	NA	NA	NA	NA	NA	Integron-associated	Pseudomonas
GCA_033188035	Citrobacter freundii	ST1105	1	blaIMP-4	GCA_033188035.1_PDT001955355.1_genomic_DAQSWW010000108.1	2274	3011	-	1	193	5382862	Oceania	Australia	Australia	NA	Australia	SAMN37008725	PRJNA514245	2020	2020	shortread	Illumina	wastewater	environmental/other	blaKPC-2	-	GCA_008931465.1_ASM893146v1_genomic_CP042501.1	Plasmid	AA002	AH532	IncL/M	IncL/M	AF550415	MOBP	NC_004464_00056	MPF_I	NC_004464_00105,NC_005246_00057,NC_019063_00094,NC_019344_00078,NC_004464_00066,NC_004464_00068,NC_019154_00069,NC_005246_00069,NC_004464_00073	-	-	conjugative	Unknown	CALIN	NA	NA	NA	NA	NA	NA	NA	NA	NA	NA	NA	Integron-associated	Citrobacter
GCA_033188095	Citrobacter freundii	ST1105	1	blaIMP-4	GCA_033188095.1_PDT001955354.1_genomic_DAQSWX010000096.1	2274	3011	-	1	162	5489383	Oceania	Australia	Australia	NA	Australia	SAMN37008726	PRJNA514245	2020	2020	shortread	Illumina	wastewater	environmental/other	blaKPC-2	-	NA	Unclassified molecule	NA	NA	NA	NA	NA	NA	NA	NA	NA	NA	NA	NA	Unknown	CALIN	NA	NA	NA	NA	NA	NA	NA	NA	NA	NA	NA	Integron-associated	Citrobacter
GCA_033188315	Citrobacter freundii	ST1105	1	blaIMP-4	GCA_033188315.1_PDT001955344.1_genomic_DAQSXH010000130.1	2274	3011	-	1	247	5358971	Oceania	Australia	Australia	NA	Australia	SAMN37008727	PRJNA514245	2020	2020	shortread	Illumina	wastewater	environmental/other	blaKPC-2	-	GCA_008931465.1_ASM893146v1_genomic_CP042501.1	Plasmid	AA002	AH532	IncL/M	IncL/M	AF550415	MOBP	NC_004464_00056	MPF_I	NC_004464_00105,NC_005246_00057,NC_019063_00094,NC_019344_00078,NC_004464_00066,NC_004464_00068,NC_019154_00069,NC_005246_00069,NC_004464_00073	-	-	conjugative	Unknown	CALIN	NA	NA	NA	NA	NA	NA	NA	NA	NA	NA	NA	Integron-associated	Citrobacter
GCA_033188535	Citrobacter freundii	ST1105	1	blaIMP-4	GCA_033188535.1_PDT001955326.1_genomic_DAQSXT010000105.1	2274	3011	-	1	171	5451123	Oceania	Australia	Australia	NA	Australia	SAMN37008729	PRJNA514245	2020	2020	shortread	Illumina	wastewater	environmental/other	blaKPC-2	-	GCA_008931525.1_ASM893152v1_genomic_CP042574.1	Plasmid	AA002	AH532	IncL/M	IncL/M	AF550415	MOBP	NC_004464_00056	MPF_I	NC_004464_00105,NC_005246_00057,NC_019063_00094,NC_019344_00078,NC_004464_00066,NC_004464_00068,NC_019154_00069,NC_005246_00069,NC_004464_00073	-	-	conjugative	Unknown	CALIN	NA	NA	NA	NA	NA	NA	NA	NA	NA	NA	NA	Integron-associated	Citrobacter
SRR25665291	Enterobacter hormaechei	ST102	1	blaIMP-4	SRR25665291_20	4256	4993	+	39	99	5244121	North America	Northern America	United States of America	NA	NA	SAMN37032746	PRJNA288601	2023	2023	shortread	Illumina	blood	human	-	-	GCA_008931325.1_ASM893132v1_genomic_CP042568.1	Plasmid	AA002	AH532	IncL/M	IncL/M	AF550415	MOBP	NC_004464_00056	MPF_I	NC_004464_00105,NC_005246_00057,NC_019063_00094,NC_019344_00078,NC_004464_00066,NC_004464_00068,NC_019154_00069,NC_005246_00069,NC_004464_00073	-	-	conjugative	Class 1	Complete	NA	NA	NA	NA	NA	NA	NA	NA	NA	3	IS6, IS91, IS110	Integron/IS-associated	Enterobacter
GCA_031627755	Pseudomonas aeruginosa	ST235	4	blaIMP-13	GCA_031627755.1_PDT001854731.1_genomic_ABMNPS010000048.1	131	868	+	0	92	6710517	North America	Northern America	United States of America	NA	USA	SAMN37046872	PRJNA288601	2023	2023-07-12	shortread	Illumina	Rectal Swab	human	-	-	NA	Unclassified molecule	NA	NA	NA	NA	NA	NA	NA	NA	NA	NA	NA	NA	Unknown	CALIN	NA	NA	NA	NA	NA	NA	NA	NA	NA	NA	NA	Integron-associated	Pseudomonas
SRR25687304	Pseudomonas aeruginosa	ST235	4	blaIMP-13	SRR25687304_33	132	869	+	13	92	6710517	North America	Northern America	United States of America	NA	NA	SAMN37046872	PRJNA288601	2023	45119	shortread	Illumina	Rectal Swab	human	-	-	NA	Unclassified molecule	NA	NA	NA	NA	NA	NA	NA	NA	NA	NA	NA	NA	Unknown	CALIN	NA	NA	NA	NA	NA	NA	NA	NA	NA	NA	NA	Integron-associated	Pseudomonas
GCA_031098215	Proteus mirabilis	CG2	5	blaIMP-27	GCA_031098215.1_PDT001856954.1_genomic_ABLYLW010000006.1	34367	35104	-	6	26	4101915	North America	Northern America	United States of America	Virginia	NA	SAMN37094430	PRJNA288601	2023	2023	shortread	Illumina	urine	human	-	-	NA	Unclassified molecule	NA	NA	NA	NA	NA	NA	NA	NA	NA	NA	NA	NA	Unknown	CALIN	71	ICEEc2	10.59	100	9947	93895	10741	9947	AS:i:19894	NA	NA	Integron/ICE-associated	Proteus
SRR25713346	Providencia huaxiensis	CG2	1	blaIMP-27	SRR25713346_10	4366	5103	-	71	78	4764626	North America	Northern America	United States of America	Colorado	NA	SAMN37096641	PRJNA288601	2021	2021	shortread	Illumina	urine	human	-	-	NA	Unclassified molecule	NA	NA	NA	NA	NA	NA	NA	NA	NA	NA	NA	NA	Unknown	CALIN	NA	NA	NA	NA	NA	NA	NA	NA	NA	1	IS256	Integron/IS-associated	Providencia
GCA_031098035	Providencia rettgeri Spp 2	CG2	1	blaIMP-27	GCA_031098035.2_PDT001857986.2_genomic_ABLYLR020000019.1	70396	71133	+	66	75	4591155	North America	Northern America	United States of America	Colorado	USA	SAMN37096772	PRJNA288601	2023	2023	shortread	Illumina	TISSUE - RIGHT FOOT	human	-	-	NA	Unclassified molecule	NA	NA	NA	NA	NA	NA	NA	NA	NA	NA	NA	NA	Unknown	CALIN	NA	NA	NA	NA	NA	NA	NA	NA	NA	NA	NA	Integron-associated	Providencia
GCA_030929795	Proteus mirabilis	CG2	4	blaIMP-27	GCA_030929795.1_ASM3092979v1_genomic_JAVFWD010000005.1	199296	200033	+	61	17	3938894	North America	Northern America	United States of America	Minnesota	NA	SAMN37112976	PRJNA288601	2023	2023	longread/hybrid	unknown_longread	urine	human	-	-	NA	Unclassified molecule	NA	NA	NA	NA	NA	NA	NA	NA	NA	NA	NA	NA	Unknown	CALIN	71	ICEEc2	13.88	96.48	13028	93895	20741	13028	AS:i:23664	NA	NA	Integron/ICE-associated	Proteus
GCA_031097515	Proteus mirabilis	CG2	1	blaIMP-27	GCA_031097515.1_PDT001859818.1_genomic_ABLYKP010000008.1	45103	45840	+	6	23	4072932	North America	Northern America	United States of America	Massachusetts	NA	SAMN37127141	PRJNA288601	2023	2023	shortread	Illumina	urine	human	-	-	NA	Unclassified molecule	NA	NA	NA	NA	NA	NA	NA	NA	NA	NA	NA	NA	Unknown	CALIN	71	ICEEc2	10.59	100	9947	93895	10741	9947	AS:i:19894	NA	NA	Integron/ICE-associated	Proteus
GCA_031536585	Pseudomonas aeruginosa	ST111	2	blaIMP-18	GCA_031536585.1_PDT001860448.1_genomic_ABMKJR010000359.1	1313	2050	-	15	438	7120768	North America	Northern America	United States of America	NA	NA	SAMN37144233	PRJNA288601	2023	2023	shortread	Illumina	urine	human	-	-	NA	Unclassified molecule	NA	NA	NA	NA	NA	NA	NA	NA	NA	NA	NA	NA	Unknown	CALIN	NA	NA	NA	NA	NA	NA	NA	NA	NA	NA	NA	Integron-associated	Pseudomonas
GCA_031119035	Pseudomonas putida	ST268	1	blaIMP-1	GCA_031119035.1_ASM3111903v1_genomic_JAVHYJ010000098.1	3566	4303	-	376	187	6150677	Asia	Eastern Asia	China	NA	China	SAMN37158112	PRJNA1009593	2022	2022-03	shortread	Illumina	sputum	human	blaAFM-1	-	NA	Unclassified molecule	NA	NA	NA	NA	NA	NA	NA	NA	NA	NA	NA	NA	None	None	NA	NA	NA	NA	NA	NA	NA	NA	NA	NA	NA	Unclassified	Pseudomonas
GCA_030982695	Proteus mirabilis	CG2	4	blaIMP-27	GCA_030982695.1_PDT001867448.1_genomic_ABLTNF010000006.1	47178	47915	+	6	22	4109851	North America	Northern America	United States of America	Iowa	NA	SAMN37184511	PRJNA288601	2023	2023	shortread	Illumina	urine	human	-	-	NA	Unclassified molecule	NA	NA	NA	NA	NA	NA	NA	NA	NA	NA	NA	NA	Unknown	CALIN	71	ICEEc2	10.59	100	9947	93895	10741	9947	AS:i:19894	NA	NA	Integron/ICE-associated	Proteus
SRR25779297	Morganella morganii	CG4	1	blaIMP-27	SRR25779297_8	39661	40398	-	6	47	4088624	North America	Northern America	United States of America	Iowa	NA	SAMN37184512	PRJNA288601	2023	2023	shortread	Illumina	urine	human	-	-	NA	Unclassified molecule	NA	NA	NA	NA	NA	NA	NA	NA	NA	NA	NA	NA	Unknown	CALIN	71	ICEEc2	10.59	100	9947	93895	10741	9947	AS:i:19894	NA	NA	Integron/ICE-associated	Morganella morganii
GCA_030982775	Providencia stuartii Spp 2	CG1	1	blaIMP-27	GCA_030982775.2_PDT001867445.2_genomic_ABLTNH020000017.1	82222	82959	+	36	73	5003490	North America	Northern America	United States of America	Iowa	USA	SAMN37184514	PRJNA288601	2023	2023	shortread	Illumina	Calf	human	-	-	NA	Unclassified molecule	NA	NA	NA	NA	NA	NA	NA	NA	NA	NA	NA	NA	None	None	71	ICEEc2	7.59	100	7127	93895	20741	7127	AS:i:14254	NA	NA	ICE-associated	Providencia
GCA_030982755	Providencia rettgeri Spp 3	CG4	1	blaIMP-27	GCA_030982755.2_PDT001867443.2_genomic_ABLTNJ020000005.1	207703	208440	+	53	55	4515842	North America	Northern America	United States of America	Iowa	USA	SAMN37184516	PRJNA288601	2023	2023	shortread	Illumina	Rectum; Perianal	human	-	-	NA	Unclassified molecule	NA	NA	NA	NA	NA	NA	NA	NA	NA	NA	NA	NA	Unknown	CALIN	NA	NA	NA	NA	NA	NA	NA	NA	NA	NA	NA	Integron-associated	Providencia
GCA_031197905	Proteus mirabilis	CG1	1	blaIMP-27	GCA_031197905.1_ASM3119790v1_genomic_JAVIJS010000046.1	136	873	-	5	50	4123239	North America	Northern America	United States of America	Minnesota	NA	SAMN37212797	PRJNA288601	2023	2023	shortread	Illumina	Rectal Swab	human	-	-	NA	Unclassified molecule	NA	NA	NA	NA	NA	NA	NA	NA	NA	NA	NA	NA	None	None	NA	NA	NA	NA	NA	NA	NA	NA	NA	NA	NA	Unclassified	Proteus
GCA_031190015	Morganella morganii	CG3	1	blaIMP-27	GCA_031190015.1_PDT001873526.1_genomic_ABMBBU010000021.1	9921	10658	+	118	43	4213540	North America	Northern America	United States of America	Iowa	NA	SAMN37284234	PRJNA288601	2023	2023	shortread	Illumina	urine	human	-	-	NA	Unclassified molecule	NA	NA	NA	NA	NA	NA	NA	NA	NA	NA	NA	NA	Unknown	CALIN	NA	NA	NA	NA	NA	NA	NA	NA	NA	NA	NA	Integron-associated	Morganella morganii
GCA_031582685	Providencia rettgeri Spp 2	CG14	1	blaIMP-27	GCA_031582685.1_ASM3158268v1_genomic_JAVKZN010000010.1	40844	41581	-	6	47	4654462	North America	Northern America	United States of America	Minnesota	NA	SAMN37285027	PRJNA288601	2023	2023	shortread	Illumina	swab; Right ear	human	-	-	NA	Unclassified molecule	NA	NA	NA	NA	NA	NA	NA	NA	NA	NA	NA	NA	Unknown	CALIN	71	ICEEc2	10.59	100	9947	93895	10741	9947	AS:i:19894	NA	NA	Integron/ICE-associated	Providencia
GCA_031244125	Enterobacter hormaechei	ST204	1	blaIMP-18	GCA_031244125.1_PDT001874643.1_genomic_ABMCHJ010000057.1	2897	3634	-	23	93	5203314	North America	Northern America	United States of America	NA	NA	SAMN37297679	PRJNA288601	2020	2020	shortread	Illumina	blood	human	blaKPC-45	-	NA	Unclassified molecule	NA	NA	NA	NA	NA	NA	NA	NA	NA	NA	NA	NA	Unknown	CALIN	NA	NA	NA	NA	NA	NA	NA	NA	NA	NA	NA	Integron-associated	Enterobacter
GCA_031214055	Pseudomonas aeruginosa	ST395	1	blaIMP-13	GCA_031214055.1_PDT001876144.1_genomic_ABMBMI010000025.1	63245	63982	+	2	80	7175961	North America	Northern America	United States of America	NA	NA	SAMN37305358	PRJNA288601	2023	44931	shortread	Illumina	Body Fluid (Specify:)	human	-	-	NA	Unclassified molecule	NA	NA	NA	NA	NA	NA	NA	NA	NA	NA	NA	NA	Class 1	Complete	1010	ICEPae690	7.46	95.43	6431	86203	20741	6431	AS:i:11102	1	IS6	Integron/ICE/IS-associated	Pseudomonas
GCA_031214245	Pseudomonas aeruginosa	ST395	1	blaIMP-13	GCA_031214245.1_PDT001876137.1_genomic_ABMBMP010000034.1	950	1687	+	31	99	7039144	North America	Northern America	United States of America	NA	NA	SAMN37305365	PRJNA288601	2023	44944	shortread	Illumina	Wound Swab	human	-	-	NA	Unclassified molecule	NA	NA	NA	NA	NA	NA	NA	NA	NA	NA	NA	NA	Class 1	Complete	NA	NA	NA	NA	NA	NA	NA	NA	NA	NA	NA	Integron-associated	Pseudomonas
GCA_031214325	Pseudomonas aeruginosa	ST395	1	blaIMP-13	GCA_031214325.1_PDT001876135.1_genomic_ABMBMR010000023.1	63245	63982	+	2	84	7069368	North America	Northern America	United States of America	NA	NA	SAMN37305366	PRJNA288601	2023	44946	shortread	Illumina	Wound Swab	human	-	-	NA	Unclassified molecule	NA	NA	NA	NA	NA	NA	NA	NA	NA	NA	NA	NA	Class 1	Complete	1010	ICEPae690	7.46	95.43	6431	86203	20741	6431	AS:i:11102	1	IS6	Integron/ICE/IS-associated	Pseudomonas
GCA_031210285	Pseudomonas aeruginosa	ST233	1	blaIMP-13	GCA_031210285.1_PDT001876266.1_genomic_ABMBHS010000034.1	288	1025	+	5	61	7165705	North America	Northern America	United States of America	NA	NA	SAMN37305403	PRJNA288601	2023	44963	shortread	Illumina	Induced Sputum	human	-	-	NA	Unclassified molecule	NA	NA	NA	NA	NA	NA	NA	NA	NA	NA	NA	NA	Unknown	CALIN	NA	NA	NA	NA	NA	NA	NA	NA	NA	NA	NA	Integron-associated	Pseudomonas
GCA_031209255	Pseudomonas aeruginosa	ST395	1	blaIMP-13	GCA_031209255.1_PDT001876297.1_genomic_ABMBGO010000028.1	26041	26778	+	2	83	7127855	North America	Northern America	United States of America	NA	NA	SAMN37305536	PRJNA288601	2023	45042	shortread	Illumina	BAL	human	-	-	NA	Unclassified molecule	NA	NA	NA	NA	NA	NA	NA	NA	NA	NA	NA	NA	Class 1	Complete	1010	ICEPae690	7.46	95.43	6431	86203	20741	6431	AS:i:11102	1	IS6	Integron/ICE/IS-associated	Pseudomonas
GCA_031209705	Proteus mirabilis	CG8	1	blaIMP-27	GCA_031209705.1_PDT001876284.1_genomic_ABMBGX010000007.1	194929	195666	+	35	31	4102161	North America	Northern America	United States of America	Arizona	NA	SAMN37305548	PRJNA288601	2023	45052	shortread	Illumina	urine	human	-	-	NA	Unclassified molecule	NA	NA	NA	NA	NA	NA	NA	NA	NA	NA	NA	NA	Unknown	CALIN	71	ICEEc2	13.88	96.48	13028	93895	20741	13028	AS:i:23658	NA	NA	Integron/ICE-associated	Proteus
GCA_031460405	Enterobacter soli	STNA	1	blaIMP-4	GCA_031460405.1_ASM3146040v1_genomic_JAVKYO010000052.1	2527	3264	-	0	98	5366569	Asia	Eastern Asia	China	NA	China	SAMN37322197	PRJNA415108	2019	43679	shortread	Illumina	blood	human	-	-	GCA_021397945.1_ASM2139794v1_genomic_CP090255.1	Plasmid	AA552	AI757	IncN	IncN	000153__NC_019087_00001	MOBF	NC_015599_00019	MPF_T	NC_009131_00030,NC_011617_00041,NC_014368_00014,NC_007682_00044,NC_008612_00190,NC_022375_00024	MOBF	NZ_CP016498	conjugative	None	None	NA	NA	NA	NA	NA	NA	NA	NA	NA	NA	NA	Unclassified	Enterobacter
GCA_031339995	Providencia rettgeri Spp 3	CG6	1	blaIMP-27	GCA_031339995.2_PDT001877716.2_genomic_ABMEBH020000010.1	200746	201483	+	62	43	4674271	North America	Northern America	United States of America	Tennessee	USA	SAMN37326204	PRJNA288601	2023	45146	shortread	Illumina	urine	human	-	-	NA	Unclassified molecule	NA	NA	NA	NA	NA	NA	NA	NA	NA	NA	NA	NA	Unknown	CALIN	71	ICEEc2	13.88	96.48	13028	93895	20741	13028	AS:i:23664	NA	NA	Integron/ICE-associated	Providencia
GCA_033339995	Vibrio alginolyticus	STNA	1	blaIMP-15	GCA_033339995.1_ASM3333999v1_genomic_JAWOVP010000014.1	2595	3332	-	33	568	5578818	Asia	Eastern Asia	China	NA	China	SAMN37342271	PRJNA1014893	2016	2016	shortread	Illumina	food	environmental/other	-	-	GCA_030185035.1_hybrid_2	Plasmid	AA860	AJ266	IncC	IncC	000092__CP025470	MOBH,MOBH	NC_012885_00072,NC_012690_00071	MPF_F	NC_009140_00071,NC_014170_00023,NC_012885_00083,NC_016974_00085,NC_012885_00091,NC_023291_00077,NC_012885_00167,NC_008612_00190,NC_012885_00088	MOBH	JQ319772	conjugative	Unknown	CALIN	NA	NA	NA	NA	NA	NA	NA	NA	NA	NA	NA	Integron-associated	Other Gram negative species
GCA_034085315	Klebsiella pneumoniae	ST65	1	blaIMP-4	GCA_034085315.1_ASM3408531v1_genomic_JAVMDV010000002.1	261961	262698	-	133	3	5914934	Asia	Eastern Asia	China	NA	China	SAMN37347815	PRJNA1015184	2016	2016-04-17	longread/hybrid	PacBio	sputum	human	-	-	MF344564	Plasmid	AC212	AL310	IncU,Rep 1254	IncU-type 2	000212__CP012556_00176,000562__KT346360_00001	MOBH	NC_018107_00109	MPF_F	NC_018107_00101,NC_016980_00240,NC_016980_00110,NC_018107_00216,NC_018107_00235,NC_023911_00309,NC_016980_00099	-	-	conjugative	None	None	NA	NA	NA	NA	NA	NA	NA	NA	NA	2	IS91, IS4	IS-associated	Klebsiella
GCA_034085095	Klebsiella pneumoniae	ST65	2	blaIMP-4	GCA_034085095.1_ASM3408509v1_genomic_JAVMED010000003.1	6741	7478	+	59	3	5571715	Asia	Eastern Asia	China	NA	China	SAMN37347824	PRJNA1015184	2015	2015-12-16	longread/hybrid	PacBio	sputum	human	-	-	MH909334	Plasmid	AA552	AI757	IncN	IncN	000153__NC_019087_00001	MOBF	NC_015599_00019	MPF_T	NC_009131_00030,NC_011617_00041,NC_014368_00014,NC_007682_00044,NC_008612_00190,NC_022375_00024	MOBF	NZ_CP016498	conjugative	Class 1	Complete	NA	NA	NA	NA	NA	NA	NA	NA	NA	2	IS6, IS1	Integron/IS-associated	Klebsiella
GCA_034084995	Klebsiella pneumoniae	ST65	2	blaIMP-4	GCA_034084995.1_ASM3408499v1_genomic_JAVMEE010000004.1	48666	49403	-	10	4	5702504	Asia	Eastern Asia	China	NA	China	SAMN37347825	PRJNA1015184	2015	2015-12-23	longread/hybrid	PacBio	blood	human	-	-	MH909334	Plasmid	AA552	AI757	IncN	IncN	000153__NC_019087_00001	MOBF	NC_015599_00019	MPF_T	NC_022375_00024,NC_008612_00190,NC_007682_00044,NC_014368_00014,NC_011617_00041,NC_009131_00030	MOBF	NZ_CP016498	conjugative	None	None	NA	NA	NA	NA	NA	NA	NA	NA	NA	2	IS6, IS1	IS-associated	Klebsiella
GCA_031347465	Raoultella planticola	STNA	1	blaIMP-4	GCA_031347465.1_PDT001881812.1_genomic_ABMEGI010000075.1	52	789	+	12	104	6172846	North America	Northern America	United States of America	NA	NA	SAMN37352435	PRJNA288601	2023	2023	shortread	Illumina	Leg	human	blaKPC-3, blaNDM-1	-	NA	Unclassified molecule	NA	NA	NA	NA	NA	NA	NA	NA	NA	NA	NA	NA	None	None	NA	NA	NA	NA	NA	NA	NA	NA	NA	NA	NA	Unclassified	Klebsiella
GCA_031440805	Salmonella enterica	ST32	1	blaIMP-27	GCA_031440805.1_PDT001882273.1_genomic_ABMGMR010000013.1	48447	49184	+	32	34	4870079	North America	Northern America	United States of America	Georgia	NA	SAMN37361182	PRJNA230403	2023	NA	shortread	Illumina	NA	human	-	-	NA	Unclassified molecule	NA	NA	NA	NA	NA	NA	NA	NA	NA	NA	NA	NA	Unknown	CALIN	71	ICEEc2	13.88	96.48	13029	93895	20741	13029	AS:i:23666	1	IS256	Integron/ICE/IS-associated	Salmonella enterica
GCA_032146325	Klebsiella variicola	ST347	1	blaIMP-4	GCA_032146325.1_ASM3214632v1_genomic_CP135069.1	45842	46579	-	31	4	6047886	Asia	Eastern Asia	China	NA	China:Hangzhou	SAMN37368305	PRJNA1016098	2021	44508	longread/hybrid	unknown_longread	stool	human	-	-	KX839207	Plasmid	AC212	AL309	IncU	IncU	000212__CP012556_00176	MOBH	NC_018107_00109	MPF_F	NC_016980_00110,NC_018107_00216,NC_018107_00235,NC_023911_00309,NC_018107_00101,NC_016980_00240,NC_016980_00099	-	-	conjugative	Unknown	CALIN	NA	NA	NA	NA	NA	NA	NA	NA	NA	1	new	Integron/IS-associated	Klebsiella
GCA_031463855	Proteus mirabilis	CG11	1	blaIMP-27	GCA_031463855.1_PDT001884561.1_genomic_ABMHEK010000030.1	8216	8953	+	13	79	3952544	North America	Northern America	United States of America	Wisconsin	NA	SAMN37385802	PRJNA288601	2023	2023	shortread	Illumina	urine	human	-	-	NA	Unclassified molecule	NA	NA	NA	NA	NA	NA	NA	NA	NA	NA	NA	NA	Unknown	CALIN	71	ICEEc2	13.88	96.48	13028	93895	18956	13028	AS:i:23664	1	IS200/IS605	Integron/ICE/IS-associated	Proteus
GCA_031640535	Proteus mirabilis	CG1	1	blaIMP-27	GCA_031640535.2_ASM3164053v2_genomic_ABMOGU020000031.1	141	878	+	77	43	4064722	North America	Northern America	United States of America	Minnesota	USA	SAMN37442089	PRJNA288601	2023	2023	shortread	Illumina	Rectal swab	human	-	-	NA	Unclassified molecule	NA	NA	NA	NA	NA	NA	NA	NA	NA	NA	NA	NA	None	None	NA	NA	NA	NA	NA	NA	NA	NA	NA	NA	NA	Unclassified	Proteus
GCA_031640555	Morganella morganii	CG4	1	blaIMP-27	GCA_031640555.2_ASM3164055v2_genomic_ABMOGV020000008.1	110032	110769	+	106	63	4128353	North America	Northern America	United States of America	Minnesota	USA	SAMN37442090	PRJNA288601	2023	2023	shortread	Illumina	urine	human	-	-	NA	Unclassified molecule	NA	NA	NA	NA	NA	NA	NA	NA	NA	NA	NA	NA	Unknown	CALIN	71	ICEEc2	13.88	96.48	13033	93895	20741	13033	AS:i:23668	NA	NA	Integron/ICE-associated	Morganella morganii
GCA_031641515	Providencia rettgeri Spp 3	CG4	1	blaIMP-27	GCA_031641515.2_ASM3164151v2_genomic_ABMOIS020000005.1	2863	3600	-	95	57	4316158	North America	Northern America	United States of America	Minnesota	USA	SAMN37442093	PRJNA288601	2023	2023	shortread	Illumina	Rectal Swab	human	-	-	NA	Unclassified molecule	NA	NA	NA	NA	NA	NA	NA	NA	NA	NA	NA	NA	Unknown	CALIN	NA	NA	NA	NA	NA	NA	NA	NA	NA	NA	NA	Integron-associated	Providencia
GCA_031657775	Pseudomonas aeruginosa	ST298	1	blaIMP-56	GCA_031657775.1_PDT001889660.1_genomic_ABMPCR010000049.1	46533	47270	-	0	233	7373241	North America	Northern America	United States of America	NA	USA	SAMN37442935	PRJNA288601	2023	2023-08-21	shortread	Illumina	skin	human	-	-	GCA_005305005.1_ASM530500v1_genomic_CP040126.1	Plasmid	AF809	AP809	Rep 1115	Rep 1115	000375__CP015879_00037	-	-	MPF_I	NC_022344_00497,NC_022344_00487	-	-	non-mobilizable	Unknown	CALIN	NA	NA	NA	NA	NA	NA	NA	NA	NA	1	IS21	Integron/IS-associated	Pseudomonas
GCA_031657795	Pseudomonas aeruginosa	ST298	1	blaIMP-56	GCA_031657795.1_PDT001889659.1_genomic_ABMPCT010000044.1	46533	47270	-	0	278	7366049	North America	Northern America	United States of America	NA	USA	SAMN37442936	PRJNA288601	2023	2023-08-21	shortread	Illumina	sputum	human	-	-	GCA_005305005.1_ASM530500v1_genomic_CP040126.1	Plasmid	AF809	AP809	Rep 1115	Rep 1115	000375__CP015879_00037	-	-	MPF_I	NC_022344_00497,NC_022344_00487	-	-	non-mobilizable	Unknown	CALIN	NA	NA	NA	NA	NA	NA	NA	NA	NA	1	IS21	Integron/IS-associated	Pseudomonas
GCA_031657815	Pseudomonas aeruginosa	ST298	1	blaIMP-56	GCA_031657815.1_PDT001889658.1_genomic_ABMPCV010000048.1	46532	47269	-	0	225	7411859	North America	Northern America	United States of America	NA	USA	SAMN37442937	PRJNA288601	2023	2023-08-21	shortread	Illumina	Wound/Abscess	human	-	-	GCA_005305005.1_ASM530500v1_genomic_CP040126.1	Plasmid	AF809	AP809	Rep 1115	Rep 1115	000375__CP015879_00037	-	-	MPF_I	NC_022344_00497,NC_022344_00487	-	-	non-mobilizable	Unknown	CALIN	NA	NA	NA	NA	NA	NA	NA	NA	NA	1	IS21	Integron/IS-associated	Pseudomonas
GCA_031902925	Providencia rettgeri Spp 2	CG1	1	blaIMP-27	GCA_031902925.2_ASM3190292v2_genomic_ABMVYJ020000008.1	40716	41453	-	6	65	4793410	North America	Northern America	United States of America	Minnesota	USA	SAMN37488044	PRJNA288601	2023	2023	shortread	Illumina	urine	human	-	-	NA	Unclassified molecule	NA	NA	NA	NA	NA	NA	NA	NA	NA	NA	NA	NA	Unknown	CALIN	71	ICEEc2	10.59	100	9947	93895	10741	9947	AS:i:19894	NA	NA	Integron/ICE-associated	Providencia
GCA_031960445	Providencia rettgeri Spp 3	CG2	1	blaIMP-27	GCA_031960445.1_PDT001900032.1_genomic_ABMXXN010000007.1	199519	200256	+	93	33	4681131	North America	Northern America	United States of America	Iowa	USA	SAMN37530717	PRJNA288601	2023	2023	shortread	Illumina	Wound-Leg	human	-	-	NA	Unclassified molecule	NA	NA	NA	NA	NA	NA	NA	NA	NA	NA	NA	NA	None	None	71	ICEEc2	8.59	99.99	8067	93895	20741	8067	AS:i:16128	NA	NA	ICE-associated	Providencia
GCA_031960485	Providencia rettgeri Spp 1	CG1	1	blaIMP-27	GCA_031960485.1_PDT001900031.1_genomic_ABMXXP010000012.1	125838	126575	+	50	75	4870152	North America	Northern America	United States of America	Iowa	USA	SAMN37530718	PRJNA288601	2023	2023	shortread	Illumina	urine	human	-	-	NA	Unclassified molecule	NA	NA	NA	NA	NA	NA	NA	NA	NA	NA	NA	NA	None	None	NA	NA	NA	NA	NA	NA	NA	NA	NA	NA	NA	Unclassified	Providencia
GCA_032089575	Pseudomonas aeruginosa	ST4936	1	blaIMP-1	GCA_032089575.1_PDT001904236.1_genomic_ABNACG010000064.1	52	789	+	209	131	6903418	North America	Northern America	United States of America	NA	USA	SAMN37546084	PRJNA288601	2023	2023	shortread	Illumina	urine	human	-	-	NA	Unclassified molecule	NA	NA	NA	NA	NA	NA	NA	NA	NA	NA	NA	NA	Unknown	CALIN	NA	NA	NA	NA	NA	NA	NA	NA	NA	NA	NA	Integron-associated	Pseudomonas
GCA_032078485	Pseudomonas aeruginosa	ST235	1	blaIMP-6	GCA_032078485.1_PDT001904349.1_genomic_ABMZYE010000070.1	52	789	+	11	103	7096345	North America	Northern America	United States of America	NA	USA	SAMN37546753	PRJNA288601	2023	2023	shortread	Illumina	Fluid	human	-	-	NA	Unclassified molecule	NA	NA	NA	NA	NA	NA	NA	NA	NA	NA	NA	NA	Unknown	CALIN	NA	NA	NA	NA	NA	NA	NA	NA	NA	NA	NA	Integron-associated	Pseudomonas
GCA_032184105	Pseudomonas aeruginosa	ST235	3	blaIMP-13	GCA_032184105.1_PDT001908023.1_genomic_ABNCGQ010000123.1	1256	1993	+	33	179	6943284	North America	Northern America	United States of America	NA	USA	SAMN37583306	PRJNA288601	2023	2023-09-06	shortread	Illumina	wound	human	-	-	NA	Unclassified molecule	NA	NA	NA	NA	NA	NA	NA	NA	NA	NA	NA	NA	Class 1	Complete	NA	NA	NA	NA	NA	NA	NA	NA	NA	NA	NA	Integron-associated	Pseudomonas
GCA_032460665	Klebsiella pneumoniae	ST18	1	blaIMP-4	GCA_032460665.1_ASM3246066v1_genomic_JAWDAO010000014.1	2512	3249	+	66	41	5272717	Asia	Eastern Asia	China	NA	China	SAMN37605218	PRJNA1022411	2018	2018-05-07	shortread	Illumina	bile	human	-	-	GCA_015353115.1_ASM1535311v1_genomic_CP064181.1	Plasmid	AA552	AI757	IncN	IncN	000153__NC_019087_00001	MOBF	NC_015599_00019	MPF_T	NC_022375_00024,NC_008612_00190,NC_007682_00044,NC_014368_00014,NC_011617_00041,NC_009131_00030	MOBF	NZ_CP016498	conjugative	Class 1	Complete	NA	NA	NA	NA	NA	NA	NA	NA	NA	2	IS6, IS1	Integron/IS-associated	Klebsiella
GCA_032460625	Klebsiella pneumoniae	ST4	1	blaIMP-4	GCA_032460625.1_ASM3246062v1_genomic_JAWDAM010000040.1	12	749	+	0	120	5490602	Asia	Eastern Asia	China	NA	China	SAMN37605220	PRJNA1022411	2018	2018-06-25	shortread	Illumina	urine	human	-	-	GCA_021398035.1_ASM2139803v1_genomic_CP090265.1	Plasmid	AA552	AI757	IncN	IncN	000153__NC_019087_00001	MOBF	NC_015599_00019	MPF_T	NC_008612_00190,NC_007682_00044,NC_014368_00014,NC_011617_00041,NC_009131_00030,NC_022375_00024	MOBF	NZ_CP016498	conjugative	None	None	NA	NA	NA	NA	NA	NA	NA	NA	NA	NA	NA	Unclassified	Klebsiella
GCA_032460905	Klebsiella pneumoniae	ST34	1	blaIMP-4	GCA_032460905.1_ASM3246090v1_genomic_JAWDAL010000063.1	7	744	-	12	79	5686445	Asia	Eastern Asia	China	NA	China	SAMN37605221	PRJNA1022411	2018	2018-07-11	shortread	Illumina	sputum	human	-	-	NA	Unclassified molecule	NA	NA	NA	NA	NA	NA	NA	NA	NA	NA	NA	NA	None	None	NA	NA	NA	NA	NA	NA	NA	NA	NA	NA	NA	Unclassified	Klebsiella
GCA_032460765	Klebsiella variicola	ST355	1	blaIMP-4	GCA_032460765.1_ASM3246076v1_genomic_JAWDAE010000025.1	17467	18204	+	30	110	6061745	Asia	Eastern Asia	China	NA	China	SAMN37605228	PRJNA1022411	2020	43839	shortread	Illumina	bile	human	-	-	GCA_031624155.1_ASM3162415v1_genomic_JANASS010000002.1	Plasmid	AC212	AL310	IncU,Rep 1254	IncU-type 2	000212__CP012556_00176,000562__KT346360_00001	MOBH	NC_018107_00109	MPF_F	NC_023911_00309,NC_018107_00235,NC_018107_00216,NC_016980_00110,NC_018107_00101,NC_016980_00240,NC_016980_00099	-	-	conjugative	Class 1	Complete	NA	NA	NA	NA	NA	NA	NA	NA	NA	3	IS110, IS91, IS4	Integron/IS-associated	Klebsiella
GCA_032460685	Klebsiella variicola	ST355	1	blaIMP-4	GCA_032460685.1_ASM3246068v1_genomic_JAWDAD010000030.1	12759	13496	-	133	111	6061123	Asia	Eastern Asia	China	NA	China	SAMN37605229	PRJNA1022411	2020	43842	shortread	Illumina	bile	human	-	-	GCA_031624155.1_ASM3162415v1_genomic_JANASS010000002.1	Plasmid	AC212	AL310	IncU,Rep 1254	IncU-type 2	000212__CP012556_00176,000562__KT346360_00001	MOBH	NC_018107_00109	MPF_F	NC_023911_00309,NC_018107_00235,NC_018107_00216,NC_016980_00110,NC_018107_00101,NC_016980_00240,NC_016980_00099	-	-	conjugative	None	None	NA	NA	NA	NA	NA	NA	NA	NA	NA	2	IS91, IS4	IS-associated	Klebsiella
GCA_032460735	Klebsiella pneumoniae	ST37	1	blaIMP-4	GCA_032460735.1_ASM3246073v1_genomic_JAWDAC010000036.1	17307	18044	+	30	89	5579115	Asia	Eastern Asia	China	NA	China	SAMN37605230	PRJNA1022411	2020	2020-08-26	shortread	Illumina	blood	human	-	-	GCA_020496635.1_ASM2049663v1_genomic_CP073918.1	Plasmid	AC212	AL310	IncU,Rep 1254	IncU-type 2	000212__CP012556_00176,000562__KT346360_00001	MOBH	NC_018107_00109	MPF_F	NC_018107_00101,NC_016980_00240,NC_016980_00110,NC_018107_00216,NC_018107_00235,NC_023911_00309,NC_016980_00099	-	-	conjugative	Class 1	Complete	NA	NA	NA	NA	NA	NA	NA	NA	NA	3	IS110, IS91, IS4	Integron/IS-associated	Klebsiella
GCA_032258645	Escherichia coli	ST450	1	blaIMP-4	GCA_032258645.1_PDT001909873.1_genomic_DAPXIE010000077.1	12615	13352	-	123	272	5250382	Asia	Eastern Asia	China	NA	China	SAMN37607470	PRJNA514245	2018	2018	shortread	Illumina	Non-wound abdominal	human	-	-	GCA_030183345.1_hybrid_2	Plasmid	AA861	AJ282	IncC,IncFIA,IncFIA,IncFIA,IncFIB	IncC:IncFIA:IncFIB	000092__CP025470,AF250878,000136__AP014877_00014,MK878891_00042,000095__NZ_CP014273_00094	MOBF,MOBH,MOBH	NC_017627_00068,NC_012885_00072,NC_012690_00071	MPF_F	NC_022651_00077,NC_010409_00124,NC_019094_00090,NC_017639_00094,NC_007675_00027,NC_017639_00100,NC_018966_00040,NC_010488_00021,NC_009837_00049,NC_009140_00071,NC_014170_00023,NC_012885_00083,NC_016974_00085,NC_012885_00091,NC_023291_00077,NC_012885_00167,NC_008612_00190,NC_013437_00116,NC_012885_00088,08-5333_00200	MOBF,MOBH	CP000430,JQ319772	conjugative	Unknown	CALIN	NA	NA	NA	NA	NA	NA	NA	NA	NA	2	IS91, ISNCY	Integron/IS-associated	Escherichia coli
GCA_032462005	Klebsiella pneumoniae	ST147	1	blaIMP-22	GCA_032462005.1_ASM3246200v1_genomic_JAWDBY010000077.1	1573	2310	+	8	182	5840027	Europe	Southern Europe	Portugal	NA	Portugal	SAMN37608174	PRJNA1022462	2022	2022-03	shortread	Illumina	Rectal swab	human	blaKPC-3	-	NA	Unclassified molecule	NA	NA	NA	NA	NA	NA	NA	NA	NA	NA	NA	NA	Class 1	Complete	NA	NA	NA	NA	NA	NA	NA	NA	NA	1	IS6	Integron/IS-associated	Klebsiella
GCA_032462045	Klebsiella pneumoniae	ST34	1	blaIMP-22	GCA_032462045.1_ASM3246204v1_genomic_JAWDBX010000132.1	208	945	-	0	182	5566168	Europe	Southern Europe	Portugal	NA	Portugal	SAMN37608175	PRJNA1022462	2022	2022-03	shortread	Illumina	Rectal swab	human	-	-	NA	Unclassified molecule	NA	NA	NA	NA	NA	NA	NA	NA	NA	NA	NA	NA	None	None	NA	NA	NA	NA	NA	NA	NA	NA	NA	NA	NA	Unclassified	Klebsiella
GCA_032461135	Klebsiella pneumoniae	ST45	1	blaIMP-22	GCA_032461135.1_ASM3246113v1_genomic_JAWDBJ010000080.1	3087	3824	-	2	160	5755304	Europe	Southern Europe	Portugal	NA	Portugal	SAMN37608189	PRJNA1022462	2022	2022-08	shortread	Illumina	urine	human	-	-	GCA_022846575.1_ASM2284657v1_genomic_AP025660.1	Plasmid	AA552	AI753	IncN	IncN	000153__NC_019087_00001	-	-	MPF_T	NC_009131_00030,NC_011617_00041,NC_014368_00014,NC_007682_00044,NC_008612_00190	-	-	non-mobilizable	Unknown	CALIN	NA	NA	NA	NA	NA	NA	NA	NA	NA	NA	NA	Integron-associated	Klebsiella
GCA_032676725	Klebsiella grimontii	ST431	1	blaIMP-22	GCA_032676725.1_ASM3267672v1_genomic_JAWDFQ010000202.1	208	945	-	0	322	6261706	Europe	Southern Europe	Portugal	NA	Portugal	SAMN37608201	PRJNA1022462	2022	2022-06	shortread	Illumina	Pus	human	blaKPC-3	-	NA	Unclassified molecule	NA	NA	NA	NA	NA	NA	NA	NA	NA	NA	NA	NA	None	None	NA	NA	NA	NA	NA	NA	NA	NA	NA	NA	NA	Unclassified	Klebsiella
GCA_032676825	Klebsiella grimontii	ST431	1	blaIMP-22	GCA_032676825.1_ASM3267682v1_genomic_JAWDFP010000168.1	92	829	+	4	310	6297358	Europe	Southern Europe	Portugal	NA	Portugal	SAMN37608202	PRJNA1022462	2022	2022-06	shortread	Illumina	Pus	human	blaKPC-3	-	NA	Unclassified molecule	NA	NA	NA	NA	NA	NA	NA	NA	NA	NA	NA	NA	None	None	NA	NA	NA	NA	NA	NA	NA	NA	NA	NA	NA	Unclassified	Klebsiella
GCA_032677205	Klebsiella grimontii	ST431	1	blaIMP-22	GCA_032677205.1_ASM3267720v1_genomic_JAWDFO010000191.1	208	945	-	0	320	6416144	Europe	Southern Europe	Portugal	NA	Portugal	SAMN37608203	PRJNA1022462	2022	2022-06	shortread	Illumina	Rectal swab	human	blaKPC-3	-	NA	Unclassified molecule	NA	NA	NA	NA	NA	NA	NA	NA	NA	NA	NA	NA	None	None	NA	NA	NA	NA	NA	NA	NA	NA	NA	NA	NA	Unclassified	Klebsiella
GCA_032677005	Klebsiella michiganensis	ST356	1	blaIMP-22	GCA_032677005.1_ASM3267700v1_genomic_JAWDFM010000053.1	3943	4680	-	10	100	5848247	Europe	Southern Europe	Portugal	NA	Portugal	SAMN37608205	PRJNA1022462	2022	2022-08	shortread	Illumina	WC sink drains	clinical environment	-	-	GCA_023170005.1_ASM2317000v1_genomic_AP025665.1	Plasmid	AA552	AI748	IncN	IncN	000153__NC_019087_00001	-	-	MPF_T	NC_008612_00190,NC_007682_00044,NC_014368_00014,NC_011617_00041,NC_009131_00030	-	-	non-mobilizable	Unknown	CALIN	NA	NA	NA	NA	NA	NA	NA	NA	NA	NA	NA	Integron-associated	Klebsiella
GCA_032676845	Klebsiella michiganensis	ST356	1	blaIMP-22	GCA_032676845.1_ASM3267684v1_genomic_JAWDFL010000055.1	4650	5387	-	9	107	5849582	Europe	Southern Europe	Portugal	NA	Portugal	SAMN37608206	PRJNA1022462	2022	2022-08	shortread	Illumina	WC sink drains	clinical environment	-	-	GCA_023170005.1_ASM2317000v1_genomic_AP025665.1	Plasmid	AA552	AI748	IncN	IncN	000153__NC_019087_00001	-	-	MPF_T	NC_008612_00190,NC_007682_00044,NC_014368_00014,NC_011617_00041,NC_009131_00030	-	-	non-mobilizable	Unknown	CALIN	NA	NA	NA	NA	NA	NA	NA	NA	NA	NA	NA	Integron-associated	Klebsiella
GCA_032676965	Klebsiella michiganensis	ST356	1	blaIMP-22	GCA_032676965.1_ASM3267696v1_genomic_JAWDFK010000056.1	92	829	+	10	109	5825367	Europe	Southern Europe	Portugal	NA	Portugal	SAMN37608207	PRJNA1022462	2022	2022-04	shortread	Illumina	WC sink drains	clinical environment	-	-	NA	Unclassified molecule	NA	NA	NA	NA	NA	NA	NA	NA	NA	NA	NA	NA	Unknown	CALIN	NA	NA	NA	NA	NA	NA	NA	NA	NA	NA	NA	Integron-associated	Klebsiella
GCA_032676685	Klebsiella michiganensis	ST29	1	blaIMP-22	GCA_032676685.1_ASM3267668v1_genomic_JAWDFJ010000103.1	4650	5387	-	9	173	6291350	Europe	Southern Europe	Portugal	NA	Portugal	SAMN37608208	PRJNA1022462	2022	2022-03	shortread	Illumina	blood	human	-	-	GCA_028609785.1_ASM2860978v1_genomic_CP053668.1	Plasmid	AA449	AI534	Rep 1418	Rep 1418	000759__NC_013950_00034	MOBF,MOBF	NC_021231_00058,CP035180_00077	MPF_F	NC_019389_00068,NC_023332_00154,NC_014312_00118,NC_014312_00116,NC_019155_00032,NC_019165_00034,NC_021654_00016,NC_019389_00080,NC_022609_00081,NC_014312_00128,NC_021502_00131,NC_021502_00150	-	-	conjugative	Unknown	CALIN	NA	NA	NA	NA	NA	NA	NA	NA	NA	NA	NA	Integron-associated	Klebsiella
GCA_032676705	Klebsiella michiganensis	ST82	1	blaIMP-22	GCA_032676705.1_ASM3267670v1_genomic_JAWDFI010000101.1	4650	5387	-	9	217	6019682	Europe	Southern Europe	Portugal	NA	Portugal	SAMN37608209	PRJNA1022462	2020	2020-03	shortread	Illumina	urine	human	-	-	NA	Unclassified molecule	NA	NA	NA	NA	NA	NA	NA	NA	NA	NA	NA	NA	Unknown	CALIN	NA	NA	NA	NA	NA	NA	NA	NA	NA	NA	NA	Integron-associated	Klebsiella
GCA_032461035	Klebsiella oxytoca	ST2	1	blaIMP-22	GCA_032461035.1_ASM3246103v1_genomic_JAWDAY010000075.1	1950	2687	+	16	141	6424450	Europe	Southern Europe	Portugal	NA	Portugal	SAMN37608210	PRJNA1022462	2020	2020-06	shortread	Illumina	Pus	human	-	-	NA	Unclassified molecule	NA	NA	NA	NA	NA	NA	NA	NA	NA	NA	NA	NA	Class 1	Complete	NA	NA	NA	NA	NA	NA	NA	NA	NA	1	IS6	Integron/IS-associated	Klebsiella
GCA_032676985	Enterobacter hormaechei	ST108	1	blaIMP-22	GCA_032676985.1_ASM3267698v1_genomic_JAWDFH010000079.1	186	923	+	11	116	4996488	Europe	Southern Europe	Portugal	NA	Portugal	SAMN37608211	PRJNA1022462	2022	2022-08	shortread	Illumina	WC shower drain	clinical environment	-	mcr-9.1	GCA_008727695.1_ASM872769v1_genomic_CP044215.1	Plasmid	AA739	AJ059	IncHI2A,Rep 1088	IncHI2A	BX664015,000340__KU353730	MOBH	NC_012555_00231	MPF_F	NC_005211_00005,NC_009838_00006,NC_021845_00017,NC_005211_00030,NC_005211_00200,NC_005211_00207,NC_005211_00012	MOBH	NC_017500	conjugative	Unknown	CALIN	NA	NA	NA	NA	NA	NA	NA	NA	NA	NA	NA	Integron-associated	Enterobacter
GCA_032840015	Enterobacter hormaechei	ST133	1	blaIMP-22	GCA_032840015.1_ASM3284001v1_genomic_JAWDFF010000038.1	3087	3824	-	2	70	5048066	Europe	Southern Europe	Portugal	NA	Portugal	SAMN37608213	PRJNA1022462	2022	2022-08	shortread	Illumina	Cleaning car	environmental/other	-	-	GCA_026742735.1_ASM2674273v1_genomic_CP109678.1	Plasmid	AA045	AH628	IncFIB,IncFII,Rep 2272	IncFIB:IncFII-type 2	000101__NZ_CP012345_00042,AJ851089,CP042519_00001	MOBF	NC_021501_00073	MPF_F	NC_021501_00076,NC_006323_00113,NC_021501_00083,NC_021501_00084,NC_021501_00085,NC_006323_00105,NC_006323_00097,NC_006323_00096,NC_021501_00096,NC_021501_00097,NC_009378_00101,NC_021501_00074	-	-	conjugative	Unknown	CALIN	NA	NA	NA	NA	NA	NA	NA	NA	NA	NA	NA	Integron-associated	Enterobacter
GCA_032676805	Enterobacter hormaechei	ST133	1	blaIMP-22	GCA_032676805.1_ASM3267680v1_genomic_JAWDFE010000049.1	1057	1794	+	13	84	5050396	Europe	Southern Europe	Portugal	NA	Portugal	SAMN37608214	PRJNA1022462	2022	2022-08	shortread	Illumina	WC sink drains	clinical environment	-	-	GCA_026742735.1_ASM2674273v1_genomic_CP109678.1	Plasmid	AA045	AH628	IncFIB,IncFII,Rep 2272	IncFIB:IncFII-type 2	000101__NZ_CP012345_00042,AJ851089,CP042519_00001	MOBF	NC_021501_00073	MPF_F	NC_021501_00076,NC_006323_00113,NC_021501_00083,NC_021501_00084,NC_021501_00085,NC_006323_00105,NC_006323_00097,NC_006323_00096,NC_021501_00096,NC_021501_00097,NC_009378_00101,NC_021501_00074	-	-	conjugative	Class 1	Complete	NA	NA	NA	NA	NA	NA	NA	NA	NA	NA	NA	Integron-associated	Enterobacter
GCA_032676745	Enterobacter hormaechei	ST133	1	blaIMP-22	GCA_032676745.1_ASM3267674v1_genomic_JAWDFD010000042.1	3087	3824	-	2	81	5046994	Europe	Southern Europe	Portugal	NA	Portugal	SAMN37608215	PRJNA1022462	2022	2022-04	shortread	Illumina	WC sink drains	clinical environment	-	-	GCA_026742735.1_ASM2674273v1_genomic_CP109678.1	Plasmid	AA045	AH628	IncFIB,IncFII,Rep 2272	IncFIB:IncFII-type 2	000101__NZ_CP012345_00042,AJ851089,CP042519_00001	MOBF	NC_021501_00073	MPF_F	NC_021501_00076,NC_006323_00113,NC_021501_00083,NC_021501_00084,NC_021501_00085,NC_006323_00105,NC_006323_00097,NC_006323_00096,NC_021501_00096,NC_021501_00097,NC_009378_00101,NC_021501_00074	-	-	conjugative	Unknown	CALIN	NA	NA	NA	NA	NA	NA	NA	NA	NA	NA	NA	Integron-associated	Enterobacter
GCA_032676765	Enterobacter chengduensis	ST598	1	blaIMP-22	GCA_032676765.1_ASM3267676v1_genomic_JAWDFC010000055.1	1864	2601	+	6	134	5201367	Europe	Southern Europe	Portugal	NA	Portugal	SAMN37608216	PRJNA1022462	2016	2016-03	shortread	Illumina	Rectal swab	human	-	mcr-10.1	GCA_014170935.1_ASM1417093v1_genomic_AP022081.1	Plasmid	AA552	AI753	IncN	IncN	000153__NC_019087_00001	MOBF	NC_015599_00019	MPF_T	NC_022375_00024,NC_008612_00190,NC_007682_00044,NC_014368_00014,NC_011617_00041,NC_009131_00030	MOBF	NZ_CP016498	conjugative	Class 1	Complete	NA	NA	NA	NA	NA	NA	NA	NA	NA	2	IS6, IS1	Integron/IS-associated	Enterobacter
GCA_032676785	Enterobacter roggenkampii	ST501	1	blaIMP-22	GCA_032676785.1_ASM3267678v1_genomic_JAWDFB010000085.1	3087	3824	-	2	145	4973177	Europe	Southern Europe	Portugal	NA	Portugal	SAMN37608218	PRJNA1022462	2020	2020-07	shortread	Illumina	Rectal swab	human	-	-	GCA_004151605.1_ASM415160v1_genomic_CP035637.1	Plasmid	AA020	AH567	IncFIB,IncFII,Rep 2183	IncFIB:IncFII-type 1	000097__NC_025166_00051,000127__CP009275,CP017721_00179	MOBF	CP035637_00043	MPF_F	NC_019165_00034,NC_022609_00081,NC_014312_00128,NC_014312_00118,NC_014312_00116,NC_021502_00150	-	-	conjugative	Unknown	CALIN	NA	NA	NA	NA	NA	NA	NA	NA	NA	NA	NA	Integron-associated	Enterobacter
GCA_032460925	Citrobacter freundii	ST91	1	blaIMP-22	GCA_032460925.1_ASM3246092v1_genomic_JAWDAU010000076.1	326	1063	+	3	153	5348312	Europe	Southern Europe	Portugal	NA	Portugal	SAMN37608221	PRJNA1022462	2022	2022-08	shortread	Illumina	Single-dose transport bag	clinical environment	-	-	GCA_030187125.1_hybrid_5	Plasmid	AA002	AH532	IncL/M	IncL/M	AF550415	MOBP	NC_004464_00056	MPF_I	NC_004464_00105,NC_005246_00057,NC_019063_00094,NC_019344_00078,NC_004464_00066,NC_004464_00068,NC_019154_00069,NC_005246_00069,NC_004464_00073	-	-	conjugative	Unknown	CALIN	NA	NA	NA	NA	NA	NA	NA	NA	NA	NA	NA	Integron-associated	Citrobacter
GCA_032460885	Citrobacter freundii	ST91	1	blaIMP-22	GCA_032460885.1_ASM3246088v1_genomic_JAWDAT010000077.1	326	1063	+	3	145	5364045	Europe	Southern Europe	Portugal	NA	Portugal	SAMN37608222	PRJNA1022462	2022	2022-08	shortread	Illumina	WC sink drains	clinical environment	-	-	GCA_020868245.1_ASM2086824v1_genomic_CP086388.1	Plasmid	AA750	AJ082	IncFIA,IncFIB,IncFIB	IncFIA:IncFIB	CP022610_00144,000103__CP010244_00032,000107__CP014778_00094	-	-	-	-	-	-	non-mobilizable	Unknown	CALIN	NA	NA	NA	NA	NA	NA	NA	NA	NA	NA	NA	Integron-associated	Citrobacter
GCA_032746795	Klebsiella michiganensis	ST226	1	blaIMP-4	GCA_032746795.1_ASM3274679v1_genomic_JAWIHT010000042.1	17644	18381	+	47	234	6643279	Asia	Eastern Asia	China	NA	China	SAMN37637159	PRJNA1023011	2023	2023-02	shortread	Illumina	hospital sewage	clinical environment	blaKPC-2	-	NA	Unclassified molecule	NA	NA	NA	NA	NA	NA	NA	NA	NA	NA	NA	NA	Class 1	Complete	NA	NA	NA	NA	NA	NA	NA	NA	NA	2	IS110, IS91	Integron/IS-associated	Klebsiella
GCA_032746395	Enterobacter asburiae	ST252	1	blaIMP-4	GCA_032746395.1_ASM3274639v1_genomic_JAWIHQ010000081.1	90	827	+	116	124	5149839	Asia	Eastern Asia	China	NA	China	SAMN37637164	PRJNA1023011	2023	2023-02	shortread	Illumina	hospital sewage	clinical environment	-	-	NA	Unclassified molecule	NA	NA	NA	NA	NA	NA	NA	NA	NA	NA	NA	NA	None	None	NA	NA	NA	NA	NA	NA	NA	NA	NA	NA	NA	Unclassified	Enterobacter
GCA_032746355	Klebsiella pasteurii	ST351	1	blaIMP-4	GCA_032746355.1_ASM3274635v1_genomic_JAWIHN010000045.1	1028	1765	+	54	105	6306519	Asia	Eastern Asia	China	NA	China	SAMN37637167	PRJNA1023011	2023	2023-02	shortread	Illumina	hospital sewage	clinical environment	-	-	GCA_032460315.1_ASM3246031v1_genomic_JAQARG010000004.1	Plasmid	AA552	AI757	IncN	IncN	000153__NC_019087_00001	MOBF	NC_015599_00019	MPF_T	NC_009131_00030,NC_011617_00041,NC_014368_00014,NC_007682_00044,NC_008612_00190,NC_022375_00024	MOBF	NZ_CP016498	conjugative	Class 1	Complete	NA	NA	NA	NA	NA	NA	NA	NA	NA	1	IS6	Integron/IS-associated	Klebsiella
GCA_032746315	Enterobacter asburiae	ST252	1	blaIMP-4	GCA_032746315.1_ASM3274631v1_genomic_JAWIHK010000088.1	89	826	+	116	137	5170812	Asia	Eastern Asia	China	NA	China	SAMN37637170	PRJNA1023011	2023	2023-02	shortread	Illumina	hospital sewage	clinical environment	-	-	NA	Unclassified molecule	NA	NA	NA	NA	NA	NA	NA	NA	NA	NA	NA	NA	None	None	NA	NA	NA	NA	NA	NA	NA	NA	NA	NA	NA	Unclassified	Enterobacter
GCA_032746275	Klebsiella pasteurii	ST351	1	blaIMP-4	GCA_032746275.1_ASM3274627v1_genomic_JAWIHF010000044.1	1028	1765	+	54	103	6306952	Asia	Eastern Asia	China	NA	China	SAMN37637175	PRJNA1023011	2023	2023-02	shortread	Illumina	hospital sewage	clinical environment	-	-	GCA_032460315.1_ASM3246031v1_genomic_JAQARG010000004.1	Plasmid	AA552	AI757	IncN	IncN	000153__NC_019087_00001	MOBF	NC_015599_00019	MPF_T	NC_009131_00030,NC_011617_00041,NC_014368_00014,NC_007682_00044,NC_008612_00190,NC_022375_00024	MOBF	NZ_CP016498	conjugative	Class 1	Complete	NA	NA	NA	NA	NA	NA	NA	NA	NA	1	IS6	Integron/IS-associated	Klebsiella
GCA_032747375	Raoultella ornithinolytica	STNA	2	blaIMP-4	GCA_032747375.1_ASM3274737v1_genomic_JAWIGM010000107.1	84	821	-	73	160	6295777	Asia	Eastern Asia	China	NA	China	SAMN37637194	PRJNA1023011	2023	2023-02	shortread	Illumina	hospital sewage	clinical environment	-	-	NA	Unclassified molecule	NA	NA	NA	NA	NA	NA	NA	NA	NA	NA	NA	NA	None	None	NA	NA	NA	NA	NA	NA	NA	NA	NA	NA	NA	Unclassified	Klebsiella
GCA_032747295	Citrobacter freundii	ST257	1	blaIMP-4	GCA_032747295.1_ASM3274729v1_genomic_JAWIFZ010000102.1	2693	3430	-	48	205	5796614	Asia	Eastern Asia	China	NA	China	SAMN37637207	PRJNA1023011	2023	2023-02	shortread	Illumina	hospital sewage	clinical environment	blaKPC-2	-	GCA_028871695.1_ASM2887169v1_genomic_CP050681.1	Plasmid	AC212	AL309	IncU,Rep 1254	IncU-type 2	000212__CP012556_00176,000562__KT346360_00001	MOBH	NC_018107_00109	MPF_F	NC_016980_00110,NC_018107_00216,NC_018107_00235,NC_023911_00309,NC_016980_00240,NC_018107_00101,NC_016980_00099	-	-	conjugative	Unknown	CALIN	NA	NA	NA	NA	NA	NA	NA	NA	NA	NA	NA	Integron-associated	Citrobacter
GCA_032747095	Citrobacter freundii	ST116	1	blaIMP-4	GCA_032747095.1_ASM3274709v1_genomic_JAWIFP010000061.1	11127	11864	-	180	153	5290229	Asia	Eastern Asia	China	NA	China	SAMN37637217	PRJNA1023011	2023	2023-02	shortread	Illumina	hospital sewage	clinical environment	blaNDM-1	-	NA	Unclassified molecule	NA	NA	NA	NA	NA	NA	NA	NA	NA	NA	NA	NA	Unknown	CALIN	NA	NA	NA	NA	NA	NA	NA	NA	NA	NA	NA	Integron-associated	Citrobacter
GCA_032745695	Raoultella planticola	STNA	2	blaIMP-4	GCA_032745695.1_ASM3274569v1_genomic_JAWIEU010000039.1	9434	10171	-	162	154	6332539	Asia	Eastern Asia	China	NA	China	SAMN37637238	PRJNA1023011	2023	2023-02	shortread	Illumina	hospital sewage	clinical environment	-	-	GCA_009497715.1_ASM949771v1_genomic_CP026014.1	Plasmid	AC212	AL310	IncU,Rep 1254	IncU-type 2	000212__CP012556_00176,000562__KT346360_00001	MOBH	NC_018107_00109	MPF_F	NC_018107_00101,NC_016980_00240,NC_016980_00110,NC_018107_00216,NC_018107_00235,NC_023911_00309,NC_016980_00099	-	-	conjugative	None	None	NA	NA	NA	NA	NA	NA	NA	NA	NA	1	IS91	IS-associated	Klebsiella
GCA_032742995	Raoultella planticola	STNA	2	blaIMP-4	GCA_032742995.1_ASM3274299v1_genomic_JAWIEP010000040.1	9434	10171	-	162	157	6331960	Asia	Eastern Asia	China	NA	China	SAMN37637243	PRJNA1023011	2023	2023-02	shortread	Illumina	hospital sewage	clinical environment	-	-	GCA_009497715.1_ASM949771v1_genomic_CP026014.1	Plasmid	AC212	AL310	IncU,Rep 1254	IncU-type 2	000212__CP012556_00176,000562__KT346360_00001	MOBH	NC_018107_00109	MPF_F	NC_018107_00101,NC_016980_00240,NC_016980_00110,NC_018107_00216,NC_018107_00235,NC_023911_00309,NC_016980_00099	-	-	conjugative	None	None	NA	NA	NA	NA	NA	NA	NA	NA	NA	1	IS91	IS-associated	Klebsiella
GCA_032742975	Raoultella planticola	STNA	1	blaIMP-4	GCA_032742975.1_ASM3274297v1_genomic_JAWIEL010000046.1	5354	6091	+	113	140	6243711	Asia	Eastern Asia	China	NA	China	SAMN37637247	PRJNA1023011	2023	2023-02	shortread	Illumina	hospital sewage	clinical environment	-	-	GCA_009497715.1_ASM949771v1_genomic_CP026014.1	Plasmid	AC212	AL310	IncU,Rep 1254	IncU-type 2	000212__CP012556_00176,000562__KT346360_00001	MOBH	NC_018107_00109	MPF_F	NC_018107_00101,NC_016980_00240,NC_016980_00110,NC_018107_00216,NC_018107_00235,NC_023911_00309,NC_016980_00099	-	-	conjugative	Class 1	Complete	NA	NA	NA	NA	NA	NA	NA	NA	NA	2	IS110, IS91	Integron/IS-associated	Klebsiella
GCA_032745375	Klebsiella michiganensis	ST11	1	blaIMP-4	GCA_032745375.1_ASM3274537v1_genomic_JAWIEK010000023.1	1028	1765	+	44	71	6042471	Asia	Eastern Asia	China	NA	China	SAMN37637248	PRJNA1023011	2023	2023-02	shortread	Illumina	hospital sewage	clinical environment	-	-	GCA_032460315.1_ASM3246031v1_genomic_JAQARG010000004.1	Plasmid	AA552	AI757	IncN	IncN	000153__NC_019087_00001	MOBF	NC_015599_00019	MPF_T	NC_009131_00030,NC_011617_00041,NC_014368_00014,NC_007682_00044,NC_008612_00190,NC_022375_00024	MOBF	NZ_CP016498	conjugative	Class 1	Complete	NA	NA	NA	NA	NA	NA	NA	NA	NA	2	IS6, IS1	Integron/IS-associated	Klebsiella
GCA_032745295	Klebsiella michiganensis	ST11	1	blaIMP-4	GCA_032745295.1_ASM3274529v1_genomic_JAWIEF010000023.1	20860	21597	-	10	66	6042662	Asia	Eastern Asia	China	NA	China	SAMN37637253	PRJNA1023011	2023	2023-02	shortread	Illumina	hospital sewage	clinical environment	-	-	GCA_032460315.1_ASM3246031v1_genomic_JAQARG010000004.1	Plasmid	AA552	AI757	IncN	IncN	000153__NC_019087_00001	MOBF	NC_015599_00019	MPF_T	NC_009131_00030,NC_011617_00041,NC_014368_00014,NC_007682_00044,NC_008612_00190,NC_022375_00024	MOBF	NZ_CP016498	conjugative	None	None	NA	NA	NA	NA	NA	NA	NA	NA	NA	2	IS6, IS1	IS-associated	Klebsiella
GCA_032744815	Raoultella planticola	STNA	1	blaIMP-4	GCA_032744815.1_ASM3274481v1_genomic_JAWIDO010000058.1	89	826	+	50	112	6128103	Asia	Eastern Asia	China	NA	China	SAMN37637271	PRJNA1023011	2023	2023-02	shortread	Illumina	hospital sewage	clinical environment	-	-	GCA_009497715.1_ASM949771v1_genomic_CP026014.1	Plasmid	AC212	AL310	IncU,Rep 1254	IncU-type 2	000212__CP012556_00176,000562__KT346360_00001	MOBH	NC_018107_00109	MPF_F	NC_018107_00101,NC_016980_00240,NC_016980_00110,NC_018107_00216,NC_018107_00235,NC_023911_00309,NC_016980_00099	-	-	conjugative	None	None	NA	NA	NA	NA	NA	NA	NA	NA	NA	NA	NA	Unclassified	Klebsiella
GCA_032744755	Klebsiella michiganensis	ST226	1	blaIMP-4	GCA_032744755.1_ASM3274475v1_genomic_JAWIDL010000124.1	84	821	-	73	220	6642498	Asia	Eastern Asia	China	NA	China	SAMN37637274	PRJNA1023011	2023	2023-02	shortread	Illumina	hospital sewage	clinical environment	blaKPC-2	-	NA	Unclassified molecule	NA	NA	NA	NA	NA	NA	NA	NA	NA	NA	NA	NA	None	None	NA	NA	NA	NA	NA	NA	NA	NA	NA	NA	NA	Unclassified	Klebsiella
GCA_032744695	Klebsiella michiganensis	ST226	1	blaIMP-4	GCA_032744695.1_ASM3274469v1_genomic_JAWIDH010000047.1	19356	20093	-	128	234	6655516	Asia	Eastern Asia	China	NA	China	SAMN37637278	PRJNA1023011	2023	2023-02	shortread	Illumina	hospital sewage	clinical environment	blaKPC-2	-	GCA_002214825.1_ASM221482v1_genomic_CP021328.1	Plasmid	AC212	AL310	IncFIB,IncFII,IncU,IncU,Rep 1254	IncFIB:IncFII:IncU	000097__NC_025166_00051,KF954760,000210__KF623109_00045,000212__CP012556_00176,000562__KT346360_00001	MOBF,MOBH	CP008789_00079,NC_018107_00109	MPF_F	NC_019165_00034,NC_022609_00081,NC_014312_00128,NC_023332_00154,NC_014312_00118,NC_014312_00116,NC_023911_00309,NC_018107_00235,NC_018107_00216,NC_016980_00110,NC_016980_00240,NC_018107_00101,NC_021502_00150,NC_021502_00131,NC_016980_00099	-	-	conjugative	None	None	NA	NA	NA	NA	NA	NA	NA	NA	NA	1	IS91	IS-associated	Klebsiella
GCA_032744535	Klebsiella quasipneumoniae	ST852	1	blaIMP-4	GCA_032744535.1_ASM3274453v1_genomic_JAWICY010000073.1	89	826	+	50	139	5880487	Asia	Eastern Asia	China	NA	China	SAMN37637287	PRJNA1023011	2023	2023-02	shortread	Illumina	hospital sewage	clinical environment	blaKPC-2	-	GCA_028609785.1_ASM2860978v1_genomic_CP053668.1	Plasmid	AA449	AI534	Rep 1418	Rep 1418	000759__NC_013950_00034	MOBF,MOBF	NC_021231_00058,CP035180_00077	MPF_F	NC_019389_00068,NC_023332_00154,NC_014312_00118,NC_014312_00116,NC_019155_00032,NC_019165_00034,NC_021654_00016,NC_019389_00080,NC_022609_00081,NC_014312_00128,NC_021502_00131,NC_021502_00150	-	-	conjugative	None	None	NA	NA	NA	NA	NA	NA	NA	NA	NA	NA	NA	Unclassified	Klebsiella
GCA_032744335	Klebsiella quasipneumoniae	ST852	1	blaIMP-4	GCA_032744335.1_ASM3274433v1_genomic_JAWICX010000072.1	89	826	+	50	135	5874442	Asia	Eastern Asia	China	NA	China	SAMN37637288	PRJNA1023011	2023	2023-02	shortread	Illumina	hospital sewage	clinical environment	blaKPC-2	-	GCA_028609785.1_ASM2860978v1_genomic_CP053668.1	Plasmid	AA449	AI534	Rep 1418	Rep 1418	000759__NC_013950_00034	MOBF,MOBF	NC_021231_00058,CP035180_00077	MPF_F	NC_019389_00068,NC_023332_00154,NC_014312_00118,NC_014312_00116,NC_019155_00032,NC_019165_00034,NC_021654_00016,NC_019389_00080,NC_022609_00081,NC_014312_00128,NC_021502_00131,NC_021502_00150	-	-	conjugative	None	None	NA	NA	NA	NA	NA	NA	NA	NA	NA	NA	NA	Unclassified	Klebsiella
GCA_032742555	Raoultella ornithinolytica	STNA	2	blaIMP-4	GCA_032742555.1_ASM3274255v1_genomic_JAWIBD010000097.1	90	827	+	116	165	6305964	Asia	Eastern Asia	China	NA	China	SAMN37637334	PRJNA1023011	2023	2023-02	shortread	Illumina	hospital sewage	clinical environment	-	-	NA	Unclassified molecule	NA	NA	NA	NA	NA	NA	NA	NA	NA	NA	NA	NA	None	None	NA	NA	NA	NA	NA	NA	NA	NA	NA	NA	NA	Unclassified	Klebsiella
GCA_032742435	Raoultella ornithinolytica	STNA	1	blaIMP-4	GCA_032742435.1_ASM3274243v1_genomic_JAWIAX010000107.1	84	821	-	73	169	6273765	Asia	Eastern Asia	China	NA	China	SAMN37637340	PRJNA1023011	2023	2023-02	shortread	Illumina	hospital sewage	clinical environment	-	-	NA	Unclassified molecule	NA	NA	NA	NA	NA	NA	NA	NA	NA	NA	NA	NA	None	None	NA	NA	NA	NA	NA	NA	NA	NA	NA	NA	NA	Unclassified	Klebsiella
GCA_032742335	Raoultella ornithinolytica	STNA	1	blaIMP-4	GCA_032742335.1_ASM3274233v1_genomic_JAWIAD010000047.1	18189	18926	-	74	155	6231653	Asia	Eastern Asia	China	NA	China	SAMN37637360	PRJNA1023011	2023	2023-02	shortread	Illumina	hospital sewage	clinical environment	blaKPC-2	-	NA	Unclassified molecule	NA	NA	NA	NA	NA	NA	NA	NA	NA	NA	NA	NA	None	None	NA	NA	NA	NA	NA	NA	NA	NA	NA	1	IS91	IS-associated	Klebsiella
GCA_032740775	Klebsiella quasipneumoniae	ST571	1	blaIMP-4	GCA_032740775.1_ASM3274077v1_genomic_JAWHYX010000040.1	13276	14013	-	31	136	6098041	Asia	Eastern Asia	China	NA	China	SAMN37637392	PRJNA1023011	2023	2023-02	shortread	Illumina	hospital sewage	clinical environment	-	-	GCA_002811335.4_ASM281133v4_genomic_CP025964.2	Plasmid	AC212	AL310	IncU	IncU	000212__CP012556_00176	MOBH	NC_018107_00109	MPF_F	NC_016980_00240,NC_018107_00101,NC_016980_00110,NC_018107_00216,NC_018107_00235,NC_023911_00309,NC_016980_00099	-	-	conjugative	Unknown	CALIN	NA	NA	NA	NA	NA	NA	NA	NA	NA	1	new	Integron/IS-associated	Klebsiella
GCA_032440525	Morganella morganii	CG6	1	blaIMP-27	GCA_032440525.1_PDT001917244.1_genomic_ABNLVR010000008.1	91536	92273	+	68	27	3826135	North America	Northern America	United States of America	Indiana	USA	SAMN37664347	PRJNA288601	2023	44982	shortread	Illumina	urine	human	-	-	NA	Unclassified molecule	NA	NA	NA	NA	NA	NA	NA	NA	NA	NA	NA	NA	Unknown	CALIN	71	ICEEc2	13.88	96.48	13033	93895	20741	13033	AS:i:23668	NA	NA	Integron/ICE-associated	Morganella morganii
GCA_032441545	Providencia rettgeri Spp 2	CG13	1	blaIMP-27	GCA_032441545.1_PDT001917242.1_genomic_ABNLXQ010000005.1	40939	41676	-	6	42	4690981	North America	Northern America	United States of America	Indiana	USA	SAMN37664349	PRJNA288601	2023	45144	shortread	Illumina	blood	human	-	-	NA	Unclassified molecule	NA	NA	NA	NA	NA	NA	NA	NA	NA	NA	NA	NA	Unknown	CALIN	71	ICEEc2	10.59	100	9947	93895	10741	9947	AS:i:19894	NA	NA	Integron/ICE-associated	Providencia
GCA_032441585	Providencia rettgeri Spp 2	CG2	1	blaIMP-27	GCA_032441585.1_PDT001917234.1_genomic_ABNLXR010000013.1	42213	42950	+	6	67	4834503	North America	Northern America	United States of America	Indiana	USA	SAMN37664356	PRJNA288601	2023	45156	shortread	Illumina	urine	human	-	-	NA	Unclassified molecule	NA	NA	NA	NA	NA	NA	NA	NA	NA	NA	NA	NA	Unknown	CALIN	71	ICEEc2	10.59	100	9947	93895	10741	9947	AS:i:19894	NA	NA	Integron/ICE-associated	Providencia
GCA_032440585	Proteus mirabilis	CG19	1	blaIMP-27	GCA_032440585.1_PDT001917233.1_genomic_ABNLVS010000007.1	191944	192681	+	2	34	3967901	North America	Northern America	United States of America	Indiana	USA	SAMN37664357	PRJNA288601	2023	45161	shortread	Illumina	Wound abscess	human	-	-	NA	Unclassified molecule	NA	NA	NA	NA	NA	NA	NA	NA	NA	NA	NA	NA	Unknown	CALIN	71	ICEEc2	13.88	96.48	13028	93895	20741	13028	AS:i:23664	NA	NA	Integron/ICE-associated	Proteus
GCA_032469835	Klebsiella pneumoniae	ST307	1	blaIMP-4	GCA_032469835.1_ASM3246983v1_genomic_JAWDUX010000041.1	12947	13684	-	133	93	5762281	Asia	Eastern Asia	China	NA	China	SAMN37688387	PRJNA1007643	2020	2020-10-01	shortread	Illumina	sputum	human	-	-	GCA_009497715.1_ASM949771v1_genomic_CP026014.1	Plasmid	AC212	AL310	IncU,Rep 1254	IncU-type 2	000212__CP012556_00176,000562__KT346360_00001	MOBH	NC_018107_00109	MPF_F	NC_018107_00101,NC_016980_00240,NC_016980_00110,NC_018107_00216,NC_018107_00235,NC_023911_00309,NC_016980_00099	-	-	conjugative	None	None	NA	NA	NA	NA	NA	NA	NA	NA	NA	2	IS91, IS4	IS-associated	Klebsiella
GCA_032635745	Klebsiella pneumoniae	ST629	1	blaIMP-74	GCA_032635745.1_PDT001923302.1_genomic_DAQDYX010000050.1	52	789	+	8	93	5943121	South America	South America	Peru	NA	Peru	SAMN37692655	PRJNA514245	2017	2017	shortread	Illumina	blood	human	-	-	NA	Unclassified molecule	NA	NA	NA	NA	NA	NA	NA	NA	NA	NA	NA	NA	Unknown	CALIN	NA	NA	NA	NA	NA	NA	NA	NA	NA	NA	NA	Integron-associated	Klebsiella
GCA_032635785	Klebsiella pneumoniae	ST107	1	blaIMP-74	GCA_032635785.1_PDT001923300.1_genomic_DAQDZB010000040.1	247	984	+	3	70	5509032	South America	South America	Peru	NA	Peru	SAMN37692657	PRJNA514245	2017	2017	shortread	Illumina	urine	human	-	-	GCA_022846575.1_ASM2284657v1_genomic_AP025660.1	Plasmid	AA552	AI753	IncN	IncN	000153__NC_019087_00001	-	-	MPF_T	NC_009131_00030,NC_011617_00041,NC_014368_00014,NC_007682_00044,NC_008612_00190	-	-	non-mobilizable	Unknown	CALIN	NA	NA	NA	NA	NA	NA	NA	NA	NA	NA	NA	Integron-associated	Klebsiella
GCA_032635865	Klebsiella pneumoniae	ST152	1	blaIMP-74	GCA_032635865.1_PDT001923294.1_genomic_DAQDZD010000156.1	2796	3533	+	7	315	5307682	South America	South America	Peru	NA	Peru	SAMN37692662	PRJNA514245	2017	2017	shortread	Illumina	urine	human	-	-	NA	Unclassified molecule	NA	NA	NA	NA	NA	NA	NA	NA	NA	NA	NA	NA	Class 1	Complete	NA	NA	NA	NA	NA	NA	NA	NA	NA	NA	NA	Integron-associated	Klebsiella
GCA_032635885	Klebsiella pneumoniae	ST152	1	blaIMP-74	GCA_032635885.1_PDT001923293.1_genomic_DAQDZE010000064.1	2608	3345	+	1	114	5418984	South America	South America	Peru	NA	Peru	SAMN37692663	PRJNA514245	2017	2017	shortread	Illumina	blood	human	-	-	NA	Unclassified molecule	NA	NA	NA	NA	NA	NA	NA	NA	NA	NA	NA	NA	Class 1	Complete	NA	NA	NA	NA	NA	NA	NA	NA	NA	1	IS6	Integron/IS-associated	Klebsiella
GCA_032635965	Klebsiella pneumoniae	ST36	1	blaIMP-74	GCA_032635965.1_PDT001923287.1_genomic_DAQDZJ010000349.1	392	1129	-	5	495	5430613	South America	South America	Peru	NA	Peru	SAMN37692671	PRJNA514245	2017	2017	shortread	Illumina	blood	human	-	-	GCA_010367305.1_ASM1036730v1_genomic_AP019667.1	Plasmid	AA002	AH526	IncL/M	IncL/M	U27345	MOBP	NC_004464_00056	MPF_I	NC_004464_00105,NC_005246_00057,NC_019063_00094,NC_019344_00078,NC_004464_00066,NC_004464_00068,NC_019154_00069,NC_005246_00069,NC_004464_00073	-	-	conjugative	Unknown	CALIN	NA	NA	NA	NA	NA	NA	NA	NA	NA	NA	NA	Integron-associated	Klebsiella
GCA_032498485	Providencia rettgeri Spp 3	CG2	1	blaIMP-27	GCA_032498485.1_PDT001917598.1_genomic_ABNNPY010000018.1	54	791	+	3	71	4845721	North America	Northern America	United States of America	Iowa	USA	SAMN37692770	PRJNA288601	2023	2023	shortread	Illumina	urine	human	-	-	NA	Unclassified molecule	NA	NA	NA	NA	NA	NA	NA	NA	NA	NA	NA	NA	None	None	71	ICEEc2	8.59	99.98	8067	93895	10753	8067	AS:i:16122	NA	NA	ICE-associated	Providencia
GCA_033342215	Atlantibacter subterranea	STNA	1	blaIMP-4	GCA_033342215.1_ASM3334221v1_genomic_JAWPBV010000025.1	1028	1765	+	44	53	4947172	Asia	Eastern Asia	China	NA	China:Hangzhou	SAMN37714497	PRJNA1023209	2023	45041	shortread	Illumina	stool	human	-	-	GCA_021397945.1_ASM2139794v1_genomic_CP090255.1	Plasmid	AA552	AI757	IncN	IncN	000153__NC_019087_00001	MOBF	NC_015599_00019	MPF_T	NC_009131_00030,NC_011617_00041,NC_014368_00014,NC_007682_00044,NC_008612_00190,NC_022375_00024	MOBF	NZ_CP016498	conjugative	Class 1	Complete	NA	NA	NA	NA	NA	NA	NA	NA	NA	2	IS6, IS1	Integron/IS-associated	Other Gram negative species
GCA_033342175	Citrobacter freundii	ST118	1	blaIMP-4	GCA_033342175.1_ASM3334217v1_genomic_JAWPBU010000094.1	89	826	+	48	170	5679206	Asia	Eastern Asia	China	NA	China:Hangzhou	SAMN37714498	PRJNA1023209	2023	2023-05-08	shortread	Illumina	stool	human	blaNDM-1	-	GCA_016616645.1_ASM1661664v1_genomic_CP067096.1	Plasmid	AA552	AI757	IncN,IncX3	IncN:IncX3	000153__NC_019087_00001,000221__NC_025130_00012	MOBF,MOBP	NC_015599_00019,NC_020552_00059	MPF_T	NC_023277_00163,NC_019157_00029,NC_019157_00030,NC_019083_00030,NC_017624_00009,NC_009131_00030,NC_011617_00041,NC_014368_00014,NC_007682_00044,NC_008612_00190,NC_022375_00024	MOBF	NZ_CP016498	conjugative	Unknown	CALIN	NA	NA	NA	NA	NA	NA	NA	NA	NA	NA	NA	Integron-associated	Citrobacter
GCA_032604705	Providencia rettgeri Spp 2	CG2	1	blaIMP-27	GCA_032604705.2_ASM3260470v2_genomic_ABNRIK020000008.1	2710	3447	-	39	41	4702130	North America	Northern America	United States of America	Minnesota	USA	SAMN37796806	PRJNA288601	2023	2023	shortread	Illumina	urine	human	-	-	NA	Unclassified molecule	NA	NA	NA	NA	NA	NA	NA	NA	NA	NA	NA	NA	Unknown	CALIN	NA	NA	NA	NA	NA	NA	NA	NA	NA	1	IS3	Integron/IS-associated	Providencia
GCA_032604675	Providencia stuartii Spp 2	CG4	1	blaIMP-27	GCA_032604675.2_ASM3260467v2_genomic_ABNRIG020000008.1	39481	40218	-	6	49	4611449	North America	Northern America	United States of America	Minnesota	USA	SAMN37796812	PRJNA288601	2023	2023	shortread	Illumina	urine	human	-	-	NA	Unclassified molecule	NA	NA	NA	NA	NA	NA	NA	NA	NA	NA	NA	NA	Unknown	CALIN	71	ICEEc2	10.59	100	9947	93895	10741	9947	AS:i:19894	NA	NA	Integron/ICE-associated	Providencia
GCA_032602055	Pseudomonas aeruginosa	ST2731	1	blaIMP-75	GCA_032602055.1_PDT001925730.1_genomic_ABNREY010000065.1	53	790	+	2	99	7150635	North America	Northern America	United States of America	NA	USA	SAMN37798035	PRJNA288601	2023	2023	shortread	Illumina	urine	human	-	-	GCA_905232815.2_AI2760v1_cp_genomic_OW849520.1	Plasmid	AF747	AP740	IncP	IncP	000169__CP016835_00012	MOBP	NC_009739_00028	-	-	-	-	mobilizable	Unknown	CALIN	NA	NA	NA	NA	NA	NA	NA	NA	NA	NA	NA	Integron-associated	Pseudomonas
GCA_032599885	Pseudomonas aeruginosa	ST235	1	blaIMP-6	GCA_032599885.1_PDT001925828.1_genomic_ABNRBH010000062.1	52	789	+	11	88	7468186	North America	Northern America	United States of America	NA	USA	SAMN37798077	PRJNA288601	2023	2023	shortread	Illumina	sputum	human	-	-	NA	Unclassified molecule	NA	NA	NA	NA	NA	NA	NA	NA	NA	NA	NA	NA	Unknown	CALIN	NA	NA	NA	NA	NA	NA	NA	NA	NA	NA	NA	Integron-associated	Pseudomonas
GCA_032599945	Proteus mirabilis	CG4	1	blaIMP-27	GCA_032599945.1_PDT001925825.1_genomic_ABNRBG010000007.1	35702	36439	-	16	32	4046910	North America	Northern America	United States of America	Washington	USA	SAMN37798080	PRJNA288601	2023	2023	shortread	Illumina	urine	human	-	-	NA	Unclassified molecule	NA	NA	NA	NA	NA	NA	NA	NA	NA	NA	NA	NA	None	None	71	ICEEc2	7.59	100	7127	93895	10741	7127	AS:i:14254	1	IS256	IS/ICE-associated	Proteus
GCA_032599965	Proteus mirabilis	CG2	1	blaIMP-27	GCA_032599965.1_PDT001925824.1_genomic_ABNRBI010000005.1	66820	67557	+	6	36	4182299	North America	Northern America	United States of America	Washington	USA	SAMN37798081	PRJNA288601	2023	2023	shortread	Illumina	urine	human	-	-	NA	Unclassified molecule	NA	NA	NA	NA	NA	NA	NA	NA	NA	NA	NA	NA	Unknown	CALIN	71	ICEEc2	10.59	100	9947	93895	10741	9947	AS:i:19894	NA	NA	Integron/ICE-associated	Proteus
GCA_032601185	Pseudomonas aeruginosa	ST235	3	blaIMP-1	GCA_032601185.1_PDT001925772.1_genomic_ABNRDL010000046.1	1162	1899	+	256	92	7430718	North America	Northern America	United States of America	NA	USA	SAMN37798099	PRJNA288601	2023	2023	shortread	Illumina	aspirate	human	-	-	NA	Unclassified molecule	NA	NA	NA	NA	NA	NA	NA	NA	NA	NA	NA	NA	Unknown	CALIN	NA	NA	NA	NA	NA	NA	NA	NA	NA	NA	NA	Integron-associated	Pseudomonas
GCA_032654385	Pseudomonas aeruginosa	ST298	1	blaIMP-18	GCA_032654385.1_PDT001926950.1_genomic_ABNTWR010000071.1	4354	5091	-	17	154	6738837	North America	Northern America	United States of America	NA	USA	SAMN37805503	PRJNA288601	2023	2023-08-29	shortread	Illumina	urine	human	-	-	GCA_001679685.1_ASM167968v1_genomic_CP016215.1	Plasmid	AF809	AP809	Rep 1115,Rep 1254	Rep 1254-type 3	000375__CP015879_00037,000562__KT346360_00001	-	-	MPF_I	NC_022344_00497,NC_022344_00487	-	-	non-mobilizable	Unknown	CALIN	NA	NA	NA	NA	NA	NA	NA	NA	NA	NA	NA	Integron-associated	Pseudomonas
GCA_032736425	Salmonella enterica	ST32	1	blaIMP-27	GCA_032736425.1_PDT001940927.1_genomic_ABNWUA010000016.1	47048	47785	+	32	40	4873365	North America	Northern America	United States of America	Georgia	NA	SAMN37844979	PRJNA230403	2023	2023	shortread	Illumina	Unknown	environmental/other	-	-	NA	Unclassified molecule	NA	NA	NA	NA	NA	NA	NA	NA	NA	NA	NA	NA	Unknown	CALIN	71	ICEEc2	13.88	96.48	13029	93895	20741	13029	AS:i:23666	1	IS256	Integron/ICE/IS-associated	Salmonella enterica
GCA_033119825	Klebsiella pneumoniae	ST14464	1	blaIMP-4	GCA_033119825.1_PDT001958653.1_genomic_DAQQUG010000074.1	2403	3140	-	0	113	5774876	Asia	Eastern Asia	China	NA	China:Hunan	SAMN37850717	PRJNA514245	2016	42735	shortread	Illumina	blood	human	blaKPC-2	-	GCA_024652925.1_ASM2465292v1_genomic_CP102437.1	Plasmid	AA032	AH594	IncFIA,IncN,IncU	IncFIA:IncN:IncU	MH263653_00001,000153__NC_019087_00001,000210__KF623109_00045	MOBF	NC_015599_00019	MPF_F	NC_014312_00116,NC_022609_00068,NC_022651_00077,NC_010409_00124,NC_019094_00090,NC_017639_00094,NC_007675_00027,NC_009131_00030,NC_011617_00041,NC_014368_00014,NC_007682_00044,NC_008612_00190,NC_022375_00024	MOBF,MOBP	NZ_CP016498,AP014804	conjugative	None	None	NA	NA	NA	NA	NA	NA	NA	NA	NA	NA	NA	Unclassified	Klebsiella
GCA_033157475	Citrobacter freundii	ST125	1	blaIMP-1	GCA_033157475.1_ASM3315747v1_genomic_CP137118.1	64797	65534	-	154	5	5587804	Asia	Eastern Asia	China	NA	China	SAMN37878025	PRJNA1029729	2019	2019-11-01	longread/hybrid	Nanopore	urine	human	-	-	MH909344	Plasmid	AA045	AH628	IncFIB,IncFII,Rep 2272	IncFIB:IncFII-type 2	CP019182_00137,AJ851089,CP042519_00001	MOBF	NC_021501_00073	MPF_F	NC_021501_00076,NC_006323_00113,NC_021501_00083,NC_021501_00084,NC_021501_00085,NC_006323_00105,NC_006323_00097,NC_006323_00096,NC_021501_00096,NC_021501_00097,NC_021501_00074,NC_009378_00101	-	-	conjugative	Unknown	CALIN	NA	NA	NA	NA	NA	NA	NA	NA	NA	NA	NA	Integron-associated	Citrobacter
GCA_033160275	Citrobacter freundii	ST396	2	blaIMP-4	GCA_033160275.1_ASM3316027v1_genomic_CP137122.1	5633	6370	+	59	6	5440266	Asia	Eastern Asia	China	NA	China	SAMN37878029	PRJNA1029733	2021	2021-11-17	longread/hybrid	Nanopore	stool	human	blaNDM-1	-	KT982613	Plasmid	AA552	AI757	IncN	IncN	000153__NC_019087_00001	-	-	MPF_T	NC_009131_00030,NC_011617_00041,NC_014368_00014,NC_007682_00044,NC_008612_00190,NC_022375_00024	MOBF	NZ_CP016498	mobilizable	Class 1	Complete	NA	NA	NA	NA	NA	NA	NA	NA	NA	2	IS6, IS1	Integron/IS-associated	Citrobacter
GCA_033162755	Citrobacter freundii	ST396	2	blaIMP-4	GCA_033162755.1_ASM3316275v1_genomic_CP137127.1	5634	6371	+	59	5	5431280	Asia	Eastern Asia	China	NA	China	SAMN37878049	PRJNA1029736	2021	2021-12-09	longread/hybrid	Nanopore	urine	human	blaNDM-1	-	KT982613	Plasmid	AA552	AI757	IncN	IncN	000153__NC_019087_00001	-	-	MPF_T	NC_009131_00030,NC_011617_00041,NC_014368_00014,NC_007682_00044,NC_008612_00190,NC_022375_00024	MOBF	NZ_CP016498	mobilizable	Class 1	Complete	NA	NA	NA	NA	NA	NA	NA	NA	NA	2	IS6, IS1	Integron/IS-associated	Citrobacter
GCA_033488455	Enterobacter asburiae	ST252	1	blaIMP-4	GCA_033488455.1_ASM3348845v1_genomic_JAWNJU010000051.1	345	1082	+	151	148	5133574	Asia	Eastern Asia	China	NA	China:Zhejiang	SAMN37925966	PRJNA1031126	2022	2022-10-20	shortread	NA	Intestines of patients	human	-	mcr-9.1	GCA_021398035.1_ASM2139803v1_genomic_CP090265.1	Plasmid	AA552	AI757	IncN	IncN	000153__NC_019087_00001	MOBF	NC_015599_00019	MPF_T	NC_008612_00190,NC_007682_00044,NC_014368_00014,NC_011617_00041,NC_009131_00030,NC_022375_00024	MOBF	NZ_CP016498	conjugative	None	None	NA	NA	NA	NA	NA	NA	NA	NA	NA	NA	NA	Unclassified	Enterobacter
GCA_033488315	Enterobacter kobei	ST2070	1	blaIMP-1	GCA_033488315.1_ASM3348831v1_genomic_JAWNJN010000034.1	27604	28341	+	111	154	5497135	Asia	Eastern Asia	China	NA	China:Zhejiang	SAMN37925975	PRJNA1031126	2022	2022-10-20	shortread	NA	Hospital sewage	clinical environment	blaKPC-2	-	GCA_025266795.1_ASM2526679v1_genomic_CP098487.1	Plasmid	AA919	AJ379	IncP	IncP	000177__AB237782_00014	MOBP	NC_001735_00050	MPF_T	NC_001735_00049,NC_007353_00043,NC_004956_00085,NC_008459_00022	MOBP	NC_007275	conjugative	Class 1	Complete	NA	NA	NA	NA	NA	NA	NA	NA	NA	1	IS1595	Integron/IS-associated	Enterobacter
GCA_033487675	Enterobacter asburiae	ST252	1	blaIMP-4	GCA_033487675.1_ASM3348767v1_genomic_JAWNII010000088.1	89	826	+	116	137	5170812	Asia	Eastern Asia	China	NA	China:Zhejiang	SAMN37926007	PRJNA1031126	2022	2022-10-20	shortread	NA	Hospital sewage	clinical environment	-	-	NA	Unclassified molecule	NA	NA	NA	NA	NA	NA	NA	NA	NA	NA	NA	NA	None	None	NA	NA	NA	NA	NA	NA	NA	NA	NA	NA	NA	Unclassified	Enterobacter
GCA_033487695	Enterobacter asburiae	ST252	1	blaIMP-4	GCA_033487695.1_ASM3348769v1_genomic_JAWNIH010000081.1	90	827	+	116	125	5150039	Asia	Eastern Asia	China	NA	China:Zhejiang	SAMN37926008	PRJNA1031126	2022	2022-10-20	shortread	NA	Hospital sewage	clinical environment	-	-	NA	Unclassified molecule	NA	NA	NA	NA	NA	NA	NA	NA	NA	NA	NA	NA	None	None	NA	NA	NA	NA	NA	NA	NA	NA	NA	NA	NA	Unclassified	Enterobacter
GCA_033232085	Pseudomonas aeruginosa	STNA	1	blaIMP-6	GCA_033232085.1_ASM3323208v1_genomic_CP137522.1	5358955	5359692	-	35	2	6976144	Asia	Eastern Asia	South Korea	NA	South Korea	SAMN37928619	PRJNA1031150	2021	44327	longread/hybrid	unknown_longread	Unknown	human	-	-	NA	Chromosomal	NA	NA	NA	NA	NA	NA	NA	NA	NA	NA	NA	NA	Unknown	CALIN	NA	NA	NA	NA	NA	NA	NA	NA	NA	2	IS481, IS6	Integron/IS-associated	Pseudomonas
GCA_033226745	Pseudomonas aeruginosa	ST235	1	blaIMP-6	GCA_033226745.1_ASM3322674v1_genomic_CP137505.1	6551087	6551824	+	16	2	7094632	Asia	Eastern Asia	South Korea	NA	South Korea	SAMN37928625	PRJNA1031150	2021	44312	longread/hybrid	unknown_longread	Unknown	human	-	-	NA	Chromosomal	NA	NA	NA	NA	NA	NA	NA	NA	NA	NA	NA	NA	Unknown	CALIN	NA	NA	NA	NA	NA	NA	NA	NA	NA	NA	NA	Integron-associated	Pseudomonas
GCA_033224565	Pseudomonas aeruginosa	ST235	2	blaIMP-6	GCA_033224565.1_ASM3322456v1_genomic_CP137500.1	6561405	6562142	+	16	4	7092547	Asia	Eastern Asia	South Korea	NA	South Korea	SAMN37928627	PRJNA1031150	2021	44382	longread/hybrid	unknown_longread	Unknown	human	-	-	NA	Chromosomal	NA	NA	NA	NA	NA	NA	NA	NA	NA	NA	NA	NA	Unknown	CALIN	NA	NA	NA	NA	NA	NA	NA	NA	NA	NA	NA	Integron-associated	Pseudomonas
GCA_033222185	Pseudomonas aeruginosa	ST235	1	blaIMP-6	GCA_033222185.1_ASM3322218v1_genomic_CP137495.1	4684487	4685224	-	28	3	6996622	Asia	Eastern Asia	South Korea	NA	South Korea	SAMN37928629	PRJNA1031150	2021	44482	longread/hybrid	unknown_longread	Unknown	human	-	-	NA	Chromosomal	NA	NA	NA	NA	NA	NA	NA	NA	NA	NA	NA	NA	Unknown	CALIN	NA	NA	NA	NA	NA	NA	NA	NA	NA	2	IS481, IS6	Integron/IS-associated	Pseudomonas
GCA_033219955	Pseudomonas aeruginosa	ST235	1	blaIMP-6	GCA_033219955.1_ASM3321995v1_genomic_CP137491.1	3292411	3293148	+	28	2	7062540	Asia	Eastern Asia	South Korea	NA	South Korea	SAMN37928631	PRJNA1031150	2022	44589	longread/hybrid	unknown_longread	Unknown	human	-	-	NA	Chromosomal	NA	NA	NA	NA	NA	NA	NA	NA	NA	NA	NA	NA	Unknown	CALIN	NA	NA	NA	NA	NA	NA	NA	NA	NA	2	IS481, IS6	Integron/IS-associated	Pseudomonas
GCA_033550225	Providencia stuartii Spp 2	CG1	1	blaIMP-27	GCA_033550225.1_ASM3355022v1_genomic_JAWUEH010000015.1	40805	41542	-	16	58	4711636	North America	Northern America	United States of America	Minnesota	USA	SAMN37931530	PRJNA288601	2023	2023	shortread	Illumina	Wound: Calf	human	-	-	NA	Unclassified molecule	NA	NA	NA	NA	NA	NA	NA	NA	NA	NA	NA	NA	None	None	71	ICEEc2	7.59	100	7127	93895	10741	7127	AS:i:14254	1	IS256	IS/ICE-associated	Providencia
GCA_033028945	Pseudomonas aeruginosa	ST111	3	blaIMP-18	GCA_033028945.1_PDT001953045.1_genomic_ABOIRU010000148.1	3095	3832	-	18	229	7168491	North America	Northern America	United States of America	NA	USA	SAMN37946718	PRJNA288601	2021	2021	shortread	Illumina	Unknown	human	-	-	NA	Unclassified molecule	NA	NA	NA	NA	NA	NA	NA	NA	NA	NA	NA	NA	Unknown	CALIN	NA	NA	NA	NA	NA	NA	NA	NA	NA	NA	NA	Integron-associated	Pseudomonas
GCA_033028665	Proteus mirabilis	CG2	2	blaIMP-27	GCA_033028665.1_PDT001953044.1_genomic_ABOIRJ010000010.1	34367	35104	-	6	32	4028246	North America	Northern America	United States of America	Maryland	USA	SAMN37946719	PRJNA288601	2021	2021	shortread	Illumina	Unknown	human	-	-	NA	Unclassified molecule	NA	NA	NA	NA	NA	NA	NA	NA	NA	NA	NA	NA	Unknown	CALIN	71	ICEEc2	10.59	100	9947	93895	10741	9947	AS:i:19894	NA	NA	Integron/ICE-associated	Proteus
GCA_033028225	Providencia rettgeri Spp 2	CG9	1	blaIMP-27	GCA_033028225.1_PDT001953069.1_genomic_ABOIQM010000013.1	40939	41676	-	6	51	4687202	North America	Northern America	United States of America	Maryland	USA	SAMN37946725	PRJNA288601	2021	2021	shortread	Illumina	Unknown	human	-	-	NA	Unclassified molecule	NA	NA	NA	NA	NA	NA	NA	NA	NA	NA	NA	NA	Unknown	CALIN	71	ICEEc2	10.59	100	9947	93895	10741	9947	AS:i:19894	NA	NA	Integron/ICE-associated	Providencia
GCA_033193295	Providencia rettgeri Spp 2	CG17	1	blaIMP-27	GCA_033193295.1_PDT001955164.1_genomic_ABOMNC010000028.1	42459	43196	-	16	72	4882555	North America	Northern America	United States of America	Michigan	USA	SAMN38015829	PRJNA288601	2023	2023	shortread	Illumina	urine	human	-	-	NA	Unclassified molecule	NA	NA	NA	NA	NA	NA	NA	NA	NA	NA	NA	NA	None	None	71	ICEEc2	7.59	100	7127	93895	10741	7127	AS:i:14254	1	IS256	IS/ICE-associated	Providencia
GCA_033131675	Morganella morganii	CG12	1	blaIMP-27	GCA_033131675.1_PDT001961272.1_genomic_ABOKRP010000004.1	250393	251130	+	86	45	4517424	North America	Northern America	United States of America	New York	USA	SAMN38035075	PRJNA288601	2023	2023	shortread	Illumina	urine	human	-	-	NA	Unclassified molecule	NA	NA	NA	NA	NA	NA	NA	NA	NA	NA	NA	NA	Unknown	CALIN	NA	NA	NA	NA	NA	NA	NA	NA	NA	NA	NA	Integron-associated	Morganella morganii
GCA_033137905	Enterobacter hormaechei	ST461	1	blaIMP-13	GCA_033137905.1_PDT001961404.1_genomic_ABOKVD010000045.1	1195	1932	+	6	93	5233493	North America	Northern America	United States of America	NA	USA	SAMN38035560	PRJNA288601	2023	45183	shortread	Illumina	wound	human	-	mcr-9.1	GCA_022551585.1_ASM2255158v1_genomic_JAJEPE010000002.1	Plasmid	AA739	AJ059	IncHI2A,Rep 1088	IncHI2A	BX664015,000340__KU353730	MOBH	NC_012555_00231	MPF_F	NC_005211_00200,NC_005211_00030,NC_021845_00017,NC_009838_00006,NC_005211_00005,NC_005211_00207,NC_005211_00012	MOBH	NC_017500	conjugative	Unknown	CALIN	NA	NA	NA	NA	NA	NA	NA	NA	NA	NA	NA	Integron-associated	Enterobacter
GCA_033216095	Enterobacter hormaechei	ST204	1	blaIMP-18	GCA_033216095.1_PDT001964955.1_genomic_ABONFP010000051.1	2716	3453	-	1	99	5268743	North America	Northern America	United States of America	NA	USA	SAMN38065869	PRJNA288601	2023	2023	shortread	Illumina	tissue	human	blaKPC-45	-	NA	Unclassified molecule	NA	NA	NA	NA	NA	NA	NA	NA	NA	NA	NA	NA	Unknown	CALIN	NA	NA	NA	NA	NA	NA	NA	NA	NA	NA	NA	Integron-associated	Enterobacter
GCA_033264065	Proteus mirabilis	CG18	1	blaIMP-27	GCA_033264065.1_PDT001965329.1_genomic_ABONPB010000033.1	2242	2979	+	8	45	4225600	North America	Northern America	United States of America	New York	USA	SAMN38080665	PRJNA288601	2023	2023	shortread	Illumina	urine	human	-	-	NA	Unclassified molecule	NA	NA	NA	NA	NA	NA	NA	NA	NA	NA	NA	NA	Unknown	CALIN	71	ICEEc2	13.85	96.48	13007	93895	12961	13007	AS:i:23622	NA	NA	Integron/ICE-associated	Proteus
GCA_033328165	Providencia rettgeri Spp 2	CG2	1	blaIMP-27	GCA_033328165.1_PDT001966646.1_genomic_ABOOOD010000013.1	42757	43494	+	6	66	4853695	North America	Northern America	United States of America	New York	USA	SAMN38089884	PRJNA288601	2023	2023	shortread	Illumina	urine	human	-	-	NA	Unclassified molecule	NA	NA	NA	NA	NA	NA	NA	NA	NA	NA	NA	NA	Unknown	CALIN	71	ICEEc2	10.59	99.99	9947	93895	10741	9947	AS:i:19888	NA	NA	Integron/ICE-associated	Providencia
GCA_033328725	Providencia rettgeri Spp 2	CG16	1	blaIMP-27	GCA_033328725.1_PDT001966651.1_genomic_ABOOPE010000005.1	202406	203143	+	10	71	4830988	North America	Northern America	United States of America	New York	USA	SAMN38089895	PRJNA288601	2023	2023	shortread	Illumina	foot	human	-	-	NA	Unclassified molecule	NA	NA	NA	NA	NA	NA	NA	NA	NA	NA	NA	NA	Unknown	CALIN	71	ICEEc2	13.88	96.48	13028	93895	20741	13028	AS:i:23664	NA	NA	Integron/ICE-associated	Providencia
GCA_033799025	Providencia rettgeri Spp 1	CG1	1	blaIMP-27	GCA_033799025.1_ASM3379902v1_genomic_JAWWNE010000013.1	136	873	-	80	63	4621276	North America	Northern America	United States of America	Minnesota	USA	SAMN38122162	PRJNA288601	2023	2023	shortread	Illumina	urine	human	-	-	NA	Unclassified molecule	NA	NA	NA	NA	NA	NA	NA	NA	NA	NA	NA	NA	None	None	NA	NA	NA	NA	NA	NA	NA	NA	NA	NA	NA	Unclassified	Providencia
GCA_033901635	Citrobacter freundii	ST107	1	blaIMP-1	GCA_033901635.1_ASM3390163v1_genomic_JAXAEV010000079.1	90	827	+	163	456	5553190	Europe	Western Europe	Germany	NA	Germany	SAMN38143661	PRJNA1036598	2023	unknown	shortread	Illumina	NA	human	-	-	NA	Unclassified molecule	NA	NA	NA	NA	NA	NA	NA	NA	NA	NA	NA	NA	Unknown	CALIN	NA	NA	NA	NA	NA	NA	NA	NA	NA	NA	NA	Integron-associated	Citrobacter
GCA_033901595	Klebsiella pneumoniae	ST855	1	blaIMP-1	GCA_033901595.1_ASM3390159v1_genomic_JAXAEU010000066.1	718	1455	-	107	161	5753247	Europe	Western Europe	Germany	NA	Germany	SAMN38143662	PRJNA1036598	2023	unknown	shortread	Illumina	NA	human	-	-	NA	Unclassified molecule	NA	NA	NA	NA	NA	NA	NA	NA	NA	NA	NA	NA	Unknown	CALIN	NA	NA	NA	NA	NA	NA	NA	NA	NA	NA	NA	Integron-associated	Klebsiella
GCA_033901615	Providencia stuartii Spp 1	CG4	1	blaIMP-1	GCA_033901615.1_ASM3390161v1_genomic_JAXAET010000052.1	718	1455	-	107	168	4573657	Europe	Western Europe	Germany	NA	Germany	SAMN38143663	PRJNA1036598	2023	unknown	shortread	Illumina	NA	human	-	-	GCA_022846575.1_ASM2284657v1_genomic_AP025660.1	Plasmid	AA552	AI753	IncN	IncN	000153__NC_019087_00001	-	-	MPF_T	NC_009131_00030,NC_011617_00041,NC_014368_00014,NC_007682_00044,NC_008612_00190	-	-	non-mobilizable	Unknown	CALIN	NA	NA	NA	NA	NA	NA	NA	NA	NA	NA	NA	Integron-associated	Providencia
GCA_033901575	Serratia marcescens	CG5	1	blaIMP-13	GCA_033901575.1_ASM3390157v1_genomic_JAXAES010000030.1	209	946	-	21	94	5268368	Europe	Western Europe	Germany	NA	Germany	SAMN38143664	PRJNA1036598	2023	unknown	shortread	Illumina	NA	human	-	-	GCA_905232815.2_AI2760v1_cp_genomic_OW849520.1	Plasmid	AF747	AP740	IncP	IncP	000169__CP016835_00012	MOBP	NC_009739_00028	-	-	-	-	mobilizable	None	None	NA	NA	NA	NA	NA	NA	NA	NA	NA	NA	NA	Unclassified	Serratia marcescens
GCA_033901555	Serratia marcescens	CG5	1	blaIMP-13	GCA_033901555.1_ASM3390155v1_genomic_JAXAER010000032.1	209	946	-	21	537	5387890	Europe	Western Europe	Germany	NA	Germany	SAMN38143665	PRJNA1036598	2023	unknown	shortread	Illumina	NA	human	-	-	GCA_002843235.3_ASM284323v3_genomic_CP031121.1	Plasmid	AC540	AL770	Unknown rep	Unknown rep	-	-	-	-	-	-	-	non-mobilizable	None	None	NA	NA	NA	NA	NA	NA	NA	NA	NA	NA	NA	Unclassified	Serratia marcescens
GCA_033901515	Escherichia coli	ST744	1	blaIMP-14	GCA_033901515.1_ASM3390151v1_genomic_JAXAEQ010000052.1	4853	5590	+	10	152	4732527	Europe	Western Europe	Germany	NA	Germany	SAMN38143666	PRJNA1036598	2023	unknown	shortread	Illumina	NA	human	-	-	GCA_026742735.1_ASM2674273v1_genomic_CP109678.1	Plasmid	AA045	AH628	IncFIB,IncFII,Rep 2272	IncFIB:IncFII-type 2	000101__NZ_CP012345_00042,AJ851089,CP042519_00001	MOBF	NC_021501_00073	MPF_F	NC_021501_00076,NC_006323_00113,NC_021501_00083,NC_021501_00084,NC_021501_00085,NC_006323_00105,NC_006323_00097,NC_006323_00096,NC_021501_00096,NC_021501_00097,NC_009378_00101,NC_021501_00074	-	-	conjugative	Class 1	Complete	NA	NA	NA	NA	NA	NA	NA	NA	NA	NA	NA	Integron-associated	Escherichia coli
GCA_033901535	Klebsiella pneumoniae	ST15	1	blaIMP-22	GCA_033901535.1_ASM3390153v1_genomic_JAXAEP010000021.1	31723	32460	+	14	144	5477839	Europe	Western Europe	Germany	NA	Germany	SAMN38143667	PRJNA1036598	2023	unknown	shortread	Illumina	NA	human	-	-	GCA_019656475.1_ASM1965647v1_genomic_BPML01000006.1	Plasmid	AA552	AI753	IncN	IncN	000153__NC_019087_00001	MOBF	NC_015599_00019	MPF_T	NC_022375_00024,NC_008612_00190,NC_007682_00044,NC_014368_00014,NC_011617_00041,NC_009131_00030	MOBF	NZ_CP016498	conjugative	Class 1	Complete	NA	NA	NA	NA	NA	NA	NA	NA	NA	2	IS91, IS6	Integron/IS-associated	Klebsiella
GCA_033901495	Serratia marcescens	CG11	1	blaIMP-94	GCA_033901495.1_ASM3390149v1_genomic_JAXAEO010000016.1	1446	2183	+	2	82	5370011	Europe	Western Europe	Germany	NA	Germany	SAMN38143668	PRJNA1036598	2023	unknown	shortread	Illumina	NA	human	-	-	GCA_020886835.1_ASM2088683v1_genomic_AP024914.1	Plasmid	AA002	AH526	IncL/M	IncL/M	U27345	MOBP	NC_004464_00056	MPF_I	NC_004464_00105,NC_005246_00057,NC_019063_00094,NC_019344_00078,NC_004464_00066,NC_004464_00068,NC_019154_00069,NC_005246_00069,NC_004464_00073	-	-	conjugative	Class 1	Complete	NA	NA	NA	NA	NA	NA	NA	NA	NA	2	IS6, ISKRA4	Integron/IS-associated	Serratia marcescens
GCA_033901475	Klebsiella pneumoniae	ST834	1	blaIMP-4	GCA_033901475.1_ASM3390147v1_genomic_JAXAEN010000048.1	91	828	+	95	262	5799413	Europe	Western Europe	Germany	NA	Germany	SAMN38143669	PRJNA1036598	2023	unknown	shortread	Illumina	NA	human	-	-	NA	Unclassified molecule	NA	NA	NA	NA	NA	NA	NA	NA	NA	NA	NA	NA	Unknown	CALIN	NA	NA	NA	NA	NA	NA	NA	NA	NA	NA	NA	Integron-associated	Klebsiella
GCA_033901435	Citrobacter werkmanii	ST39	1	blaIMP-8	GCA_033901435.1_ASM3390143v1_genomic_JAXAEL010000030.1	1838	2575	+	11	65	5195778	Europe	Western Europe	Germany	NA	Germany	SAMN38143671	PRJNA1036598	2023	unknown	shortread	Illumina	NA	human	-	-	GCA_901456165.1_9_P_PA_hybrid_assembly_genomic_CABDWU010000002.1	Plasmid	AF165	AP083	Rep 573	Rep 573	001974__KR014105_00003	MOBP	CP026218_00005	-	-	-	-	mobilizable	Unknown	CALIN	NA	NA	NA	NA	NA	NA	NA	NA	NA	NA	NA	Integron-associated	Citrobacter
GCA_033584915	Pseudomonas aeruginosa	ST446	1	blaIMP-1	GCA_033584915.1_PDT001982025.1_genomic_DARJNU010000004.1	132794	133531	+	315	230	6921792	Europe	Western Europe	Netherlands	NA	Netherlands	SAMN38223539	PRJNA514245	2022	2022-04-29	shortread	Illumina	not collected	human	-	-	NA	Unclassified molecule	NA	NA	NA	NA	NA	NA	NA	NA	NA	NA	NA	NA	Class 1	Complete	NA	NA	NA	NA	NA	NA	NA	NA	NA	1	IS6	Integron/IS-associated	Pseudomonas
GCA_033584955	Pseudomonas aeruginosa	ST1047	2	blaIMP-1	GCA_033584955.1_PDT001982021.1_genomic_DARJNZ010000219.1	1681	2418	+	94	429	6937232	Europe	Western Europe	Netherlands	NA	Netherlands	SAMN38223552	PRJNA514245	2022	2022-09-09	shortread	Illumina	not collected	human	-	-	NA	Unclassified molecule	NA	NA	NA	NA	NA	NA	NA	NA	NA	NA	NA	NA	Unknown	CALIN	NA	NA	NA	NA	NA	NA	NA	NA	NA	NA	NA	Integron-associated	Pseudomonas
GCA_033586735	Pseudomonas aeruginosa	ST1047	4	blaIMP-1	GCA_033586735.1_PDT001981994.1_genomic_DARJQJ010000203.1	55	792	+	206	301	6974105	Europe	Western Europe	Netherlands	NA	Netherlands	SAMN38223581	PRJNA514245	2022	2022-10-10	shortread	Illumina	not collected	human	-	-	NA	Unclassified molecule	NA	NA	NA	NA	NA	NA	NA	NA	NA	NA	NA	NA	None	None	NA	NA	NA	NA	NA	NA	NA	NA	NA	NA	NA	Unclassified	Pseudomonas
GCA_033726235	Enterobacter hormaechei	ST66	1	blaIMP-4	GCA_033726235.1_PDT001986271.1_genomic_ABOYKS010000018.1	10965	11702	-	17	37	5246639	North America	Northern America	United States of America	NA	USA	SAMN38236791	PRJNA288601	2023	2023	shortread	Illumina	blood	human	-	-	GCA_008931545.1_ASM893154v1_genomic_CP042580.1	Plasmid	AA002	AH532	IncL/M	IncL/M	AF550415	MOBP	NC_004464_00056	MPF_I	NC_004464_00105,NC_005246_00057,NC_019063_00094,NC_019344_00078,NC_004464_00066,NC_004464_00068,NC_019154_00069,NC_005246_00069,NC_004464_00073	-	-	conjugative	Unknown	CALIN	NA	NA	NA	NA	NA	NA	NA	NA	NA	2	IS110, IS6	Integron/IS-associated	Enterobacter
GCA_033941585	Pseudomonas aeruginosa	ST111	2	blaIMP-18	GCA_033941585.1_PDT001996908.1_genomic_ABPDLL010000068.1	3971	4708	-	0	129	7435395	North America	Northern America	United States of America	NA	USA	SAMN38371733	PRJNA288601	2015	2015	shortread	Illumina	Rectal	human	blaVIM-2	-	NA	Unclassified molecule	NA	NA	NA	NA	NA	NA	NA	NA	NA	NA	NA	NA	Unknown	CALIN	NA	NA	NA	NA	NA	NA	NA	NA	NA	NA	NA	Integron-associated	Pseudomonas
GCA_033941605	Providencia rettgeri Spp 2	CG6	1	blaIMP-27	GCA_033941605.1_PDT001996906.1_genomic_ABPDLM010000013.1	43763	44500	+	6	62	5007375	North America	Northern America	United States of America		USA	SAMN38371735	PRJNA288601	2023	2023	shortread	Illumina	urine	human	-	-	NA	Unclassified molecule	NA	NA	NA	NA	NA	NA	NA	NA	NA	NA	NA	NA	Unknown	CALIN	71	ICEEc2	10.59	100	9947	93895	10741	9947	AS:i:19894	NA	NA	Integron/ICE-associated	Providencia
GCA_033920165	Raoultella planticola	STNA	1	blaIMP-4	GCA_033920165.1_PDT001998000.1_genomic_DARTOR010000068.1	52	789	+	50	106	6268758	North America	Northern America	United States of America	NA	USA	SAMN38372892	PRJNA514245	2023	2023	shortread	Illumina	Rectal Swab	human	blaKPC-3	-	GCA_029635815.1_ASM2963581v1_genomic_CP114773.1	Plasmid	AC212	AL310	IncU	IncU	000212__CP012556_00176	-	-	MPF_F	NC_016980_00110,NC_018107_00216,NC_018107_00235,NC_023911_00309,NC_016980_00099	-	-	non-mobilizable	None	None	NA	NA	NA	NA	NA	NA	NA	NA	NA	NA	NA	Unclassified	Klebsiella
GCA_034043895	Providencia rettgeri Spp 3	CG1	1	blaIMP-27	GCA_034043895.1_ASM3404389v1_genomic_JAXCIJ010000016.1	60366	61103	+	59	69	4412002	North America	Northern America	United States of America		USA	SAMN38373944	PRJNA288601	2023	2023	shortread	Illumina	urine	human	-	-	NA	Unclassified molecule	NA	NA	NA	NA	NA	NA	NA	NA	NA	NA	NA	NA	None	None	NA	NA	NA	NA	NA	NA	NA	NA	NA	NA	NA	Unclassified	Providencia
GCA_034065825	Pseudomonas aeruginosa	ST260	1	blaIMP-1	GCA_034065825.1_ASM3406582v1_genomic_JAXCMM010000028.1	15	752	+	24	63	6886811	Asia	Western Asia	Saudi Arabia	NA	Saudi Arabia	SAMN38380522	PRJNA1044301	2022	2022-01-24	shortread	Illumina	Unknown	clinical	-	-	NA	Unclassified molecule	NA	NA	NA	NA	NA	NA	NA	NA	NA	NA	NA	NA	Unknown	CALIN	NA	NA	NA	NA	NA	NA	NA	NA	NA	NA	NA	Integron-associated	Pseudomonas
GCA_034046935	Pseudomonas aeruginosa	ST260	1	blaIMP-1	GCA_034046935.1_ASM3404693v1_genomic_JAXCMN010000028.1	15	752	+	24	59	6891340	Asia	Western Asia	Saudi Arabia	NA	Saudi Arabia	SAMN38380523	PRJNA1044301	2022	2022-02-16	shortread	Illumina	Unknown	clinical	-	-	NA	Unclassified molecule	NA	NA	NA	NA	NA	NA	NA	NA	NA	NA	NA	NA	Unknown	CALIN	NA	NA	NA	NA	NA	NA	NA	NA	NA	NA	NA	Integron-associated	Pseudomonas
GCA_034046955	Pseudomonas aeruginosa	ST260	1	blaIMP-1	GCA_034046955.1_ASM3404695v1_genomic_JAXCMO010000029.1	15	752	+	24	63	6891510	Asia	Western Asia	Saudi Arabia	NA	Saudi Arabia	SAMN38380524	PRJNA1044301	2022	2022-03-09	shortread	Illumina	Unknown	clinical	-	-	NA	Unclassified molecule	NA	NA	NA	NA	NA	NA	NA	NA	NA	NA	NA	NA	Unknown	CALIN	NA	NA	NA	NA	NA	NA	NA	NA	NA	NA	NA	Integron-associated	Pseudomonas
GCA_034045725	Pseudomonas aeruginosa	ST235	2	blaIMP-7	GCA_034045725.1_ASM3404572v1_genomic_JAXCPC010000052.1	1579	2316	-	0	112	6734934	Asia	Western Asia	Saudi Arabia	NA	Saudi Arabia	SAMN38380590	PRJNA1044301	2023	2023-08-22	shortread	Illumina	Unknown	clinical	-	-	NA	Unclassified molecule	NA	NA	NA	NA	NA	NA	NA	NA	NA	NA	NA	NA	Unknown	CALIN	NA	NA	NA	NA	NA	NA	NA	NA	NA	NA	NA	Integron-associated	Pseudomonas
GCA_034045535	Pseudomonas aeruginosa	ST235	2	blaIMP-7	GCA_034045535.1_ASM3404553v1_genomic_JAXCPG010000046.1	13	750	+	0	113	6723786	Asia	Western Asia	Saudi Arabia	NA	Saudi Arabia	SAMN38380594	PRJNA1044301	2023	2023-09-15	shortread	Illumina	Unknown	clinical	-	-	NA	Unclassified molecule	NA	NA	NA	NA	NA	NA	NA	NA	NA	NA	NA	NA	Unknown	CALIN	NA	NA	NA	NA	NA	NA	NA	NA	NA	NA	NA	Integron-associated	Pseudomonas
GCA_034045455	Pseudomonas aeruginosa	ST235	2	blaIMP-7	GCA_034045455.1_ASM3404545v1_genomic_JAXCPR010000040.1	1579	2316	-	0	96	6740089	Asia	Western Asia	Saudi Arabia	NA	Saudi Arabia	SAMN38380605	PRJNA1044301	2022	2022-11-26	shortread	Illumina	Unknown	clinical	-	-	NA	Unclassified molecule	NA	NA	NA	NA	NA	NA	NA	NA	NA	NA	NA	NA	Unknown	CALIN	NA	NA	NA	NA	NA	NA	NA	NA	NA	NA	NA	Integron-associated	Pseudomonas
GCA_034127035	Pseudomonas aeruginosa	ST2731	1	blaIMP-56	GCA_034127035.1_PDT002017242.1_genomic_ABPGZR010000073.1	54	791	+	1	102	7028292	North America	Northern America	United States of America	NA	USA	SAMN38646028	PRJNA288601	2023	2023-10-14	shortread	Illumina	urine	human	-	-	NA	Unclassified molecule	NA	NA	NA	NA	NA	NA	NA	NA	NA	NA	NA	NA	Unknown	CALIN	NA	NA	NA	NA	NA	NA	NA	NA	NA	NA	NA	Integron-associated	Pseudomonas

### Sheet: Table_S2
Year	blaIMP-1	blaIMP-4	blaIMP-6	blaIMP-19	blaIMP-18	blaIMP-34	blaIMP-7	blaIMP-8	blaIMP-13	blaIMP-10	blaIMP-26	blaIMP-14	blaIMP-15	blaIMP-16	blaIMP-11	blaIMP-27	blaIMP-29	blaIMP-38	blaIMP-96	blaIMP-22	blaIMP-45	blaIMP-56	blaIMP-62	blaIMP-63	blaIMP-74	blaIMP-31	blaIMP-43	blaIMP-44	blaIMP-54	blaIMP-91	blaIMP-51	blaIMP-9	blaIMP-64	blaIMP-69	blaIMP-87	blaIMP-89	blaIMP-59	blaIMP-68	blaIMP-94	blaIMP-48	blaIMP-75	blaIMP-23	blaIMP-60	blaIMP-66	blaIMP-84	blaIMP-86	blaIMP-97	blaIMP-20	blaIMP-81	blaIMP-93	blaIMP-67	blaIMP-37
1996	1	NA	NA	NA	NA	NA	NA	NA	NA	NA	NA	NA	NA	NA	NA	NA	NA	NA	NA	NA	NA	NA	NA	NA	NA	NA	NA	NA	NA	NA	NA	NA	NA	NA	NA	NA	NA	NA	NA	NA	NA	NA	NA	NA	NA	NA	NA	NA	NA	NA	NA	NA
1997	1	NA	NA	NA	NA	NA	NA	NA	NA	NA	NA	NA	NA	NA	NA	NA	NA	NA	NA	NA	NA	NA	NA	NA	NA	NA	NA	NA	NA	NA	NA	NA	NA	NA	NA	NA	NA	NA	NA	NA	NA	NA	NA	NA	NA	NA	NA	NA	NA	NA	NA	NA
1998	NA	1	NA	NA	NA	NA	NA	NA	NA	NA	NA	NA	NA	NA	NA	NA	NA	NA	NA	NA	NA	NA	NA	NA	NA	NA	NA	NA	NA	NA	NA	NA	NA	NA	NA	NA	NA	NA	NA	NA	NA	NA	NA	NA	NA	NA	NA	NA	NA	NA	NA	NA
2000	NA	NA	1	NA	NA	NA	NA	NA	NA	NA	NA	NA	NA	NA	NA	NA	NA	NA	NA	NA	NA	NA	NA	NA	NA	NA	NA	NA	NA	NA	NA	NA	NA	NA	NA	NA	NA	NA	NA	NA	NA	NA	NA	NA	NA	NA	NA	NA	NA	NA	NA	NA
2001	NA	NA	NA	1	NA	NA	NA	NA	NA	NA	NA	NA	NA	NA	NA	NA	NA	NA	NA	NA	NA	NA	NA	NA	NA	NA	NA	NA	NA	NA	NA	NA	NA	NA	NA	NA	NA	NA	NA	NA	NA	NA	NA	NA	NA	NA	NA	NA	NA	NA	NA	NA
2002	NA	2	NA	NA	NA	NA	NA	NA	NA	NA	NA	NA	NA	NA	NA	NA	NA	NA	NA	NA	NA	NA	NA	NA	NA	NA	NA	NA	NA	NA	NA	NA	NA	NA	NA	NA	NA	NA	NA	NA	NA	NA	NA	NA	NA	NA	NA	NA	NA	NA	NA	NA
2003	2	NA	NA	NA	NA	NA	NA	NA	NA	NA	NA	NA	NA	NA	NA	NA	NA	NA	NA	NA	NA	NA	NA	NA	NA	NA	NA	NA	NA	NA	NA	NA	NA	NA	NA	NA	NA	NA	NA	NA	NA	NA	NA	NA	NA	NA	NA	NA	NA	NA	NA	NA
2004	2	24	NA	NA	NA	NA	NA	NA	NA	NA	NA	NA	NA	NA	NA	NA	NA	NA	NA	NA	NA	NA	NA	NA	NA	NA	NA	NA	NA	NA	NA	NA	NA	NA	NA	NA	NA	NA	NA	NA	NA	NA	NA	NA	NA	NA	NA	NA	NA	NA	NA	NA
2005	3	18	NA	NA	NA	NA	NA	NA	NA	NA	NA	NA	NA	NA	NA	NA	NA	NA	NA	NA	NA	NA	NA	NA	NA	NA	NA	NA	NA	NA	NA	NA	NA	NA	NA	NA	NA	NA	NA	NA	NA	NA	NA	NA	NA	NA	NA	NA	NA	NA	NA	NA
2006	6	8	1	NA	1	1	1	13	NA	NA	NA	NA	NA	NA	NA	NA	NA	NA	NA	NA	NA	NA	NA	NA	NA	NA	NA	NA	NA	NA	NA	NA	NA	NA	NA	NA	NA	NA	NA	NA	NA	NA	NA	NA	NA	NA	NA	NA	NA	NA	NA	NA
2007	8	10	NA	NA	NA	NA	NA	NA	1	NA	NA	NA	NA	NA	NA	NA	NA	NA	NA	NA	NA	NA	NA	NA	NA	NA	NA	NA	NA	NA	NA	NA	NA	NA	NA	NA	NA	NA	NA	NA	NA	NA	NA	NA	NA	NA	NA	NA	NA	NA	NA	NA
2008	7	18	NA	NA	NA	NA	NA	NA	NA	NA	NA	NA	NA	NA	NA	NA	NA	NA	NA	NA	NA	NA	NA	NA	NA	NA	NA	NA	NA	NA	NA	NA	NA	NA	NA	NA	NA	NA	NA	NA	NA	NA	NA	NA	NA	NA	NA	NA	NA	NA	NA	NA
2009	17	12	3	NA	1	NA	2	NA	NA	1	4	NA	NA	NA	NA	NA	NA	NA	NA	NA	NA	NA	NA	NA	NA	NA	NA	NA	NA	NA	NA	NA	NA	NA	NA	NA	NA	NA	NA	NA	NA	NA	NA	NA	NA	NA	NA	NA	NA	NA	NA	NA
2010	60	17	2	NA	1	NA	5	5	NA	2	2	1	1	2	NA	NA	NA	NA	NA	NA	NA	NA	NA	NA	NA	NA	NA	NA	NA	NA	NA	NA	NA	NA	NA	NA	NA	NA	NA	NA	NA	NA	NA	NA	NA	NA	NA	NA	NA	NA	NA	NA
2011	22	21	19	NA	NA	1	1	5	2	NA	10	NA	1	NA	1	1	1	2	4	NA	NA	NA	NA	NA	NA	NA	NA	NA	NA	NA	NA	NA	NA	NA	NA	NA	NA	NA	NA	NA	NA	NA	NA	NA	NA	NA	NA	NA	NA	NA	NA	NA
2012	16	92	26	1	NA	2	NA	7	NA	NA	1	7	5	1	1	11	NA	1	NA	2	1	1	1	1	1	NA	NA	NA	NA	NA	NA	NA	NA	NA	NA	NA	NA	NA	NA	NA	NA	NA	NA	NA	NA	NA	NA	NA	NA	NA	NA	NA
2013	34	65	27	1	NA	NA	12	7	14	NA	9	2	1	2	NA	NA	NA	NA	NA	5	2	NA	1	NA	NA	18	2	5	2	1	NA	NA	NA	NA	NA	NA	NA	NA	NA	NA	NA	NA	NA	NA	NA	NA	NA	NA	NA	NA	NA	NA
2014	96	91	3	NA	1	NA	12	10	1	1	21	3	11	1	NA	4	NA	NA	NA	1	NA	1	NA	1	NA	5	NA	NA	NA	NA	3	1	NA	NA	NA	NA	NA	NA	NA	NA	NA	NA	NA	NA	NA	NA	NA	NA	NA	NA	NA	NA
2015	68	110	87	5	2	1	69	11	9	NA	9	5	5	NA	1	NA	1	NA	NA	1	8	NA	1	NA	NA	10	1	NA	NA	1	NA	NA	1	1	1	1	NA	NA	NA	NA	NA	NA	NA	NA	NA	NA	NA	NA	NA	NA	NA	NA
2016	74	154	3	NA	4	NA	3	12	3	2	5	6	1	NA	NA	3	NA	1	NA	2	3	NA	NA	1	1	2	NA	NA	NA	NA	NA	NA	NA	NA	NA	NA	1	1	2	NA	NA	NA	NA	NA	NA	NA	NA	NA	NA	NA	NA	NA
2017	71	171	2	2	3	NA	3	9	3	NA	84	24	13	NA	6	4	NA	NA	1	2	4	1	NA	NA	5	3	NA	NA	NA	NA	43	NA	1	NA	NA	NA	NA	NA	NA	3	1	NA	NA	NA	NA	NA	NA	NA	NA	NA	NA	NA
2018	157	244	4	2	1	NA	5	12	7	NA	12	NA	6	1	8	22	NA	12	NA	4	6	NA	1	NA	1	NA	1	NA	NA	NA	NA	NA	NA	NA	NA	NA	NA	NA	NA	NA	NA	2	1	NA	NA	NA	NA	NA	NA	NA	NA	NA
2019	302	228	26	2	4	NA	NA	11	11	20	38	10	5	NA	NA	61	NA	1	NA	NA	12	3	2	NA	1	NA	NA	NA	NA	1	9	NA	NA	NA	NA	NA	NA	NA	NA	NA	NA	NA	7	1	1	1	NA	NA	NA	NA	NA	NA
2020	130	140	15	12	4	NA	1	4	13	2	33	NA	3	1	5	56	NA	NA	NA	5	2	3	5	NA	NA	NA	NA	NA	NA	NA	NA	NA	1	NA	NA	NA	NA	NA	2	NA	1	NA	NA	NA	NA	NA	1	NA	NA	NA	NA	NA
2021	18	97	13	NA	21	NA	NA	2	21	NA	21	NA	3	1	NA	70	NA	8	NA	NA	4	NA	1	NA	1	NA	NA	NA	NA	NA	NA	NA	NA	NA	NA	NA	NA	NA	NA	NA	1	NA	NA	NA	1	NA	NA	1	2	2	NA	NA
2022	49	25	1	NA	10	NA	2	NA	23	NA	5	NA	5	NA	NA	72	3	NA	NA	16	1	NA	3	NA	NA	2	NA	NA	NA	NA	NA	NA	NA	NA	NA	NA	NA	NA	NA	NA	NA	NA	NA	NA	4	NA	NA	NA	1	NA	1	NA
2023	11	44	2	NA	4	NA	2	1	16	NA	NA	1	8	NA	NA	67	NA	1	NA	1	NA	8	6	NA	NA	NA	NA	NA	NA	NA	NA	NA	NA	NA	NA	NA	NA	NA	1	NA	2	NA	NA	NA	NA	NA	NA	NA	NA	NA	NA	1

### Sheet: Table_S3
Filename	Species	Lineage	SKA_cluster	blaIMP_variant	Isolation_source	Isolation_type	Country	Subregion	Region	Year
GCA_023902955	Pseudomonas aeruginosa	ST235	1	IMP-26	NA	Human	Nepal	Southern Asia	Asia	2018
GCA_021663335	Pseudomonas aeruginosa	ST235	1	IMP-26	NA	Human	Japan	Eastern Asia	Asia	2016
GCA_021663295	Pseudomonas aeruginosa	ST235	1	IMP-26	NA	Human	Japan	Eastern Asia	Asia	2019
GCA_021663315	Pseudomonas aeruginosa	ST235	1	IMP-26	NA	Human	Japan	Eastern Asia	Asia	2019
GCA_026012875	Pseudomonas aeruginosa	ST235	1	IMP-26	NA	Human	Vietnam	South-Eastern Asia	Asia	2014
GCA_021672315	Pseudomonas aeruginosa	ST235	1	IMP-26	NA	Human	Vietnam	South-Eastern Asia	Asia	2014
GCA_021672335	Pseudomonas aeruginosa	ST235	1	IMP-26	NA	Human	Vietnam	South-Eastern Asia	Asia	2014
GCA_021672415	Pseudomonas aeruginosa	ST235	1	IMP-26	NA	Human	Vietnam	South-Eastern Asia	Asia	2014
GCA_021672455	Pseudomonas aeruginosa	ST235	1	IMP-26	NA	Human	Vietnam	South-Eastern Asia	Asia	2014
GCA_021672495	Pseudomonas aeruginosa	ST235	1	IMP-26	NA	Human	Vietnam	South-Eastern Asia	Asia	2014
GCA_021672515	Pseudomonas aeruginosa	ST235	1	IMP-26	NA	Human	Vietnam	South-Eastern Asia	Asia	2014
GCA_021672575	Pseudomonas aeruginosa	ST235	1	IMP-26	NA	Human	Vietnam	South-Eastern Asia	Asia	2014
GCA_021672615	Pseudomonas aeruginosa	ST235	1	IMP-26	NA	Human	Vietnam	South-Eastern Asia	Asia	2014
GCA_021672695	Pseudomonas aeruginosa	ST235	1	IMP-26	NA	Human	Vietnam	South-Eastern Asia	Asia	2014
GCA_021672755	Pseudomonas aeruginosa	ST235	1	IMP-26	NA	Human	Vietnam	South-Eastern Asia	Asia	2014
GCA_021672835	Pseudomonas aeruginosa	ST235	1	IMP-26	NA	Human	Vietnam	South-Eastern Asia	Asia	2014
GCA_022269095	Klebsiella pneumoniae	ST626	1	IMP-26	NA	Human	Philippines	South-Eastern Asia	Asia	2009
GCA_022269115	Klebsiella pneumoniae	ST626	1	IMP-26	NA	Human	Philippines	South-Eastern Asia	Asia	2009
GCA_022268775	Klebsiella pneumoniae	ST2286	1	IMP-26	NA	Human	Philippines	South-Eastern Asia	Asia	2010
GCA_022268635	Klebsiella pneumoniae	ST14	1	IMP-26	NA	Human	Philippines	South-Eastern Asia	Asia	2011
GCA_022268655	Klebsiella pneumoniae	ST14	1	IMP-26	NA	Human	Philippines	South-Eastern Asia	Asia	2011
GCA_022268675	Klebsiella pneumoniae	ST14	1	IMP-26	NA	Human	Philippines	South-Eastern Asia	Asia	2011
GCA_022268695	Klebsiella pneumoniae	ST14	1	IMP-26	NA	Human	Philippines	South-Eastern Asia	Asia	2011
GCA_022268715	Klebsiella pneumoniae	ST14	1	IMP-26	NA	Human	Philippines	South-Eastern Asia	Asia	2011
GCA_022268735	Klebsiella pneumoniae	ST14	1	IMP-26	NA	Human	Philippines	South-Eastern Asia	Asia	2011
GCA_022268215	Klebsiella pneumoniae	ST14	1	IMP-26	NA	Human	Philippines	South-Eastern Asia	Asia	2013
GCA_022268235	Klebsiella pneumoniae	ST20	1	IMP-26	NA	Human	Philippines	South-Eastern Asia	Asia	2013
GCA_022268255	Klebsiella pneumoniae	ST14	1	IMP-26	NA	Human	Philippines	South-Eastern Asia	Asia	2013
GCA_021710895	Pseudomonas aeruginosa	ST2850	1	IMP-26	blood	Human	Philippines	South-Eastern Asia	Asia	2013
GCA_021710955	Pseudomonas aeruginosa	ST2850	1	IMP-26	blood	Human	Philippines	South-Eastern Asia	Asia	2013
GCA_022293615	Klebsiella pneumoniae	ST560	1	IMP-26	urine	Human	Philippines	South-Eastern Asia	Asia	2014
GCA_021709675	Pseudomonas aeruginosa	ST274	1	IMP-26	wound	Human	Philippines	South-Eastern Asia	Asia	2014
GCA_021710775	Pseudomonas aeruginosa	ST381	1	IMP-26	Tracheal aspirate	Human	Philippines	South-Eastern Asia	Asia	2014
ERR2719380	Pseudomonas aeruginosa	ST235	1	IMP-26	NA	Human	United Kingdom	Northern Europe	Europe	2018
ERR2712198	Acinetobacter baumannii	ST23	1	IMP-26	Respiratory: Trachea	Human	Germany	Western Europe	Europe	2019
ERR3567266	Pseudomonas aeruginosa	ST235	1	IMP-26	clinical/clinical environment	Environmental	Vietnam	South-Eastern Asia	Asia	2019
ERR3567424	Pseudomonas aeruginosa	ST235	1	IMP-26	clinical/clinical environment	Environmental	Vietnam	South-Eastern Asia	Asia	2019
ERR3567426	Pseudomonas aeruginosa	ST235	1	IMP-26	clinical/clinical environment	Environmental	Vietnam	South-Eastern Asia	Asia	2019
ERR3567528	Pseudomonas aeruginosa	ST235	1	IMP-26	clinical/clinical environment	Environmental	Vietnam	South-Eastern Asia	Asia	2019
ERR3567529	Pseudomonas aeruginosa	ST235	1	IMP-26	clinical/clinical environment	Environmental	Vietnam	South-Eastern Asia	Asia	2019
ERR3567640	Pseudomonas aeruginosa	ST235	1	IMP-26	clinical/clinical environment	Environmental	Vietnam	South-Eastern Asia	Asia	2019
ERR3567643	Pseudomonas aeruginosa	ST235	1	IMP-26	clinical/clinical environment	Environmental	Vietnam	South-Eastern Asia	Asia	2019
ERR3567673	Pseudomonas aeruginosa	ST235	1	IMP-26	clinical/clinical environment	Environmental	Vietnam	South-Eastern Asia	Asia	2019
ERR3567676	Pseudomonas aeruginosa	ST235	1	IMP-26	clinical/clinical environment	Environmental	Vietnam	South-Eastern Asia	Asia	2019
ERR3585146	Pseudomonas aeruginosa	ST235	1	IMP-26	clinical/clinical environment	Environmental	Vietnam	South-Eastern Asia	Asia	2019
ERR3585423	Pseudomonas aeruginosa	ST235	1	IMP-26	clinical/clinical environment	Environmental	Vietnam	South-Eastern Asia	Asia	2019
ERR3585425	Pseudomonas aeruginosa	ST235	1	IMP-26	clinical/clinical environment	Environmental	Vietnam	South-Eastern Asia	Asia	2019
ERR3595970	Pseudomonas aeruginosa	ST235	1	IMP-26	clinical/clinical environment	Environmental	Vietnam	South-Eastern Asia	Asia	2019
ERR3595971	Pseudomonas aeruginosa	ST235	1	IMP-26	clinical/clinical environment	Environmental	Vietnam	South-Eastern Asia	Asia	2019
ERR3595972	Pseudomonas aeruginosa	ST235	1	IMP-26	clinical/clinical environment	Environmental	Vietnam	South-Eastern Asia	Asia	2019
ERR3595973	Pseudomonas aeruginosa	ST235	1	IMP-26	clinical/clinical environment	Environmental	Vietnam	South-Eastern Asia	Asia	2019
ERR3595974	Pseudomonas aeruginosa	ST235	1	IMP-26	clinical/clinical environment	Environmental	Vietnam	South-Eastern Asia	Asia	2019
ERR3595975	Pseudomonas aeruginosa	ST235	1	IMP-26	clinical/clinical environment	Environmental	Vietnam	South-Eastern Asia	Asia	2019
ERR3595976	Pseudomonas aeruginosa	ST235	1	IMP-26	clinical/clinical environment	Environmental	Vietnam	South-Eastern Asia	Asia	2019
ERR3595984	Pseudomonas aeruginosa	ST235	1	IMP-26	clinical/clinical environment	Environmental	Vietnam	South-Eastern Asia	Asia	2019
ERR3595985	Pseudomonas aeruginosa	ST235	1	IMP-26	clinical/clinical environment	Environmental	Vietnam	South-Eastern Asia	Asia	2019
ERR3642044	Pseudomonas aeruginosa	ST235	1	IMP-26	clinical/clinical environment	Environmental	Vietnam	South-Eastern Asia	Asia	2019
ERR3642046	Pseudomonas aeruginosa	ST235	1	IMP-26	clinical/clinical environment	Environmental	Vietnam	South-Eastern Asia	Asia	2019
ERR3642082	Pseudomonas aeruginosa	ST235	1	IMP-26	clinical/clinical environment	Environmental	Vietnam	South-Eastern Asia	Asia	2019
ERR3642267	Pseudomonas aeruginosa	ST235	1	IMP-26	clinical/clinical environment	Environmental	Vietnam	South-Eastern Asia	Asia	2019
ERR3642275	Pseudomonas aeruginosa	ST235	1	IMP-26	clinical/clinical environment	Environmental	Vietnam	South-Eastern Asia	Asia	2019
ERR3655911	Pseudomonas aeruginosa	ST235	1	IMP-26	clinical/clinical environment	Environmental	Vietnam	South-Eastern Asia	Asia	2019
ERR3655915	Pseudomonas aeruginosa	ST235	1	IMP-26	clinical/clinical environment	Environmental	Vietnam	South-Eastern Asia	Asia	2019
ERR3655980	Pseudomonas aeruginosa	ST235	1	IMP-26	clinical/clinical environment	Environmental	Vietnam	South-Eastern Asia	Asia	2019
ERR3655982	Pseudomonas aeruginosa	ST235	1	IMP-26	clinical/clinical environment	Environmental	Vietnam	South-Eastern Asia	Asia	2019
ERR3655992	Pseudomonas aeruginosa	ST235	1	IMP-26	clinical/clinical environment	Environmental	Vietnam	South-Eastern Asia	Asia	2019
ERR4023842	Pseudomonas aeruginosa	ST235	1	IMP-26	clinical/clinical environment	Environmental	Vietnam	South-Eastern Asia	Asia	2017
ERR4023882	Pseudomonas aeruginosa	ST235	1	IMP-26	clinical/clinical environment	Environmental	Vietnam	South-Eastern Asia	Asia	2017
ERR4023973	Pseudomonas aeruginosa	ST235	1	IMP-26	clinical/clinical environment	Environmental	Vietnam	South-Eastern Asia	Asia	2017
ERR4023982	Pseudomonas aeruginosa	ST235	1	IMP-26	clinical/clinical environment	Environmental	Vietnam	South-Eastern Asia	Asia	2017
ERR4023990	Pseudomonas aeruginosa	ST235	1	IMP-26	clinical/clinical environment	Environmental	Vietnam	South-Eastern Asia	Asia	2017
ERR4023991	Pseudomonas aeruginosa	ST235	1	IMP-26	clinical/clinical environment	Environmental	Vietnam	South-Eastern Asia	Asia	2017
ERR4045950	Pseudomonas aeruginosa	ST235	1	IMP-26	clinical/clinical environment	Environmental	Vietnam	South-Eastern Asia	Asia	2017
ERR4046032	Pseudomonas aeruginosa	ST235	1	IMP-26	clinical/clinical environment	Environmental	Vietnam	South-Eastern Asia	Asia	2017
ERR4046078	Pseudomonas aeruginosa	ST235	1	IMP-26	clinical/clinical environment	Environmental	Vietnam	South-Eastern Asia	Asia	2017
ERR4046090	Pseudomonas aeruginosa	ST235	1	IMP-26	clinical/clinical environment	Environmental	Vietnam	South-Eastern Asia	Asia	2017
ERR4046177	Pseudomonas aeruginosa	ST235	1	IMP-26	clinical/clinical environment	Environmental	Vietnam	South-Eastern Asia	Asia	2017
ERR4046209	Pseudomonas aeruginosa	ST235	1	IMP-26	clinical/clinical environment	Environmental	Vietnam	South-Eastern Asia	Asia	2017
ERR4046566	Pseudomonas aeruginosa	ST235	1	IMP-26	clinical/clinical environment	Environmental	Vietnam	South-Eastern Asia	Asia	2017
ERR4046570	Pseudomonas aeruginosa	ST235	1	IMP-26	clinical/clinical environment	Environmental	Vietnam	South-Eastern Asia	Asia	2017
ERR4046574	Pseudomonas aeruginosa	ST235	1	IMP-26	clinical/clinical environment	Environmental	Vietnam	South-Eastern Asia	Asia	2017
ERR4046582	Pseudomonas aeruginosa	ST235	1	IMP-26	clinical/clinical environment	Environmental	Vietnam	South-Eastern Asia	Asia	2017
ERR4046598	Pseudomonas aeruginosa	ST235	1	IMP-26	clinical/clinical environment	Environmental	Vietnam	South-Eastern Asia	Asia	2017
ERR4046606	Pseudomonas aeruginosa	ST235	1	IMP-26	clinical/clinical environment	Environmental	Vietnam	South-Eastern Asia	Asia	2017
ERR4046610	Pseudomonas aeruginosa	ST235	1	IMP-26	clinical/clinical environment	Environmental	Vietnam	South-Eastern Asia	Asia	2017
ERR4046618	Pseudomonas aeruginosa	ST235	1	IMP-26	clinical/clinical environment	Environmental	Vietnam	South-Eastern Asia	Asia	2017
ERR4046622	Pseudomonas aeruginosa	ST235	1	IMP-26	clinical/clinical environment	Environmental	Vietnam	South-Eastern Asia	Asia	2017
ERR4046638	Pseudomonas aeruginosa	ST235	1	IMP-26	clinical/clinical environment	Environmental	Vietnam	South-Eastern Asia	Asia	2017
ERR4046659	Pseudomonas aeruginosa	ST235	1	IMP-26	clinical/clinical environment	Environmental	Vietnam	South-Eastern Asia	Asia	2017
ERR4046663	Pseudomonas aeruginosa	ST235	1	IMP-26	clinical/clinical environment	Environmental	Vietnam	South-Eastern Asia	Asia	2017
ERR4046671	Pseudomonas aeruginosa	ST235	1	IMP-26	clinical/clinical environment	Environmental	Vietnam	South-Eastern Asia	Asia	2017
ERR4046675	Pseudomonas aeruginosa	ST235	1	IMP-26	clinical/clinical environment	Environmental	Vietnam	South-Eastern Asia	Asia	2017
ERR4046699	Pseudomonas aeruginosa	ST235	1	IMP-26	clinical/clinical environment	Environmental	Vietnam	South-Eastern Asia	Asia	2017
ERR4046703	Pseudomonas aeruginosa	ST235	1	IMP-26	clinical/clinical environment	Environmental	Vietnam	South-Eastern Asia	Asia	2017
ERR4046739	Pseudomonas aeruginosa	ST235	1	IMP-26	clinical/clinical environment	Environmental	Vietnam	South-Eastern Asia	Asia	2017
ERR4046740	Pseudomonas aeruginosa	ST235	1	IMP-26	clinical/clinical environment	Environmental	Vietnam	South-Eastern Asia	Asia	2017
ERR4046744	Pseudomonas aeruginosa	ST235	1	IMP-26	clinical/clinical environment	Environmental	Vietnam	South-Eastern Asia	Asia	2017
ERR4046748	Pseudomonas aeruginosa	ST235	1	IMP-26	clinical/clinical environment	Environmental	Vietnam	South-Eastern Asia	Asia	2017
ERR4046751	Pseudomonas aeruginosa	ST235	1	IMP-26	clinical/clinical environment	Environmental	Vietnam	South-Eastern Asia	Asia	2017
ERR4046760	Pseudomonas aeruginosa	ST235	1	IMP-26	clinical/clinical environment	Environmental	Vietnam	South-Eastern Asia	Asia	2017
ERR4046763	Pseudomonas aeruginosa	ST235	1	IMP-26	clinical/clinical environment	Environmental	Vietnam	South-Eastern Asia	Asia	2017
ERR4046765	Pseudomonas aeruginosa	ST235	1	IMP-26	clinical/clinical environment	Environmental	Vietnam	South-Eastern Asia	Asia	2017
ERR4046769	Pseudomonas aeruginosa	ST235	1	IMP-26	clinical/clinical environment	Environmental	Vietnam	South-Eastern Asia	Asia	2017
ERR4046773	Pseudomonas aeruginosa	ST235	1	IMP-26	clinical/clinical environment	Environmental	Vietnam	South-Eastern Asia	Asia	2017
ERR4046777	Pseudomonas aeruginosa	ST235	1	IMP-26	clinical/clinical environment	Environmental	Vietnam	South-Eastern Asia	Asia	2017
ERR4046781	Pseudomonas aeruginosa	ST235	1	IMP-26	clinical/clinical environment	Environmental	Vietnam	South-Eastern Asia	Asia	2017
ERR4046785	Pseudomonas aeruginosa	ST235	1	IMP-26	clinical/clinical environment	Environmental	Vietnam	South-Eastern Asia	Asia	2017
ERR4046789	Pseudomonas aeruginosa	ST235	1	IMP-26	clinical/clinical environment	Environmental	Vietnam	South-Eastern Asia	Asia	2017
ERR4046792	Pseudomonas aeruginosa	ST235	1	IMP-26	clinical/clinical environment	Environmental	Vietnam	South-Eastern Asia	Asia	2017
ERR4046793	Pseudomonas aeruginosa	ST235	1	IMP-26	clinical/clinical environment	Environmental	Vietnam	South-Eastern Asia	Asia	2017
ERR4046796	Pseudomonas aeruginosa	ST235	1	IMP-26	clinical/clinical environment	Environmental	Vietnam	South-Eastern Asia	Asia	2017
ERR4046797	Pseudomonas aeruginosa	ST235	1	IMP-26	clinical/clinical environment	Environmental	Vietnam	South-Eastern Asia	Asia	2017
ERR4046800	Pseudomonas aeruginosa	ST235	1	IMP-26	clinical/clinical environment	Environmental	Vietnam	South-Eastern Asia	Asia	2017
ERR4046804	Pseudomonas aeruginosa	ST235	1	IMP-26	clinical/clinical environment	Environmental	Vietnam	South-Eastern Asia	Asia	2017
ERR4046812	Pseudomonas aeruginosa	ST235	1	IMP-26	clinical/clinical environment	Environmental	Vietnam	South-Eastern Asia	Asia	2017
ERR4046816	Pseudomonas aeruginosa	ST235	1	IMP-26	clinical/clinical environment	Environmental	Vietnam	South-Eastern Asia	Asia	2017
ERR4046828	Pseudomonas aeruginosa	ST235	1	IMP-26	clinical/clinical environment	Environmental	Vietnam	South-Eastern Asia	Asia	2017
ERR4046832	Pseudomonas aeruginosa	ST235	1	IMP-26	clinical/clinical environment	Environmental	Vietnam	South-Eastern Asia	Asia	2017
ERR4046836	Pseudomonas aeruginosa	ST235	1	IMP-26	clinical/clinical environment	Environmental	Vietnam	South-Eastern Asia	Asia	2017
ERR4046840	Pseudomonas aeruginosa	ST235	1	IMP-26	clinical/clinical environment	Environmental	Vietnam	South-Eastern Asia	Asia	2017
ERR4046844	Pseudomonas aeruginosa	ST235	1	IMP-26	clinical/clinical environment	Environmental	Vietnam	South-Eastern Asia	Asia	2017
ERR4046848	Pseudomonas aeruginosa	ST235	1	IMP-26	clinical/clinical environment	Environmental	Vietnam	South-Eastern Asia	Asia	2017
ERR4046874	Pseudomonas aeruginosa	ST235	1	IMP-26	clinical/clinical environment	Environmental	Vietnam	South-Eastern Asia	Asia	2017
ERR4046878	Pseudomonas aeruginosa	ST235	1	IMP-26	clinical/clinical environment	Environmental	Vietnam	South-Eastern Asia	Asia	2017
ERR4046881	Pseudomonas aeruginosa	ST235	1	IMP-26	clinical/clinical environment	Environmental	Vietnam	South-Eastern Asia	Asia	2017
ERR4046889	Pseudomonas aeruginosa	ST235	1	IMP-26	clinical/clinical environment	Environmental	Vietnam	South-Eastern Asia	Asia	2017
ERR4046890	Pseudomonas aeruginosa	ST235	1	IMP-26	clinical/clinical environment	Environmental	Vietnam	South-Eastern Asia	Asia	2017
ERR4046897	Pseudomonas aeruginosa	ST235	1	IMP-26	clinical/clinical environment	Environmental	Vietnam	South-Eastern Asia	Asia	2017
ERR4046898	Pseudomonas aeruginosa	ST235	1	IMP-26	clinical/clinical environment	Environmental	Vietnam	South-Eastern Asia	Asia	2017
ERR4046901	Pseudomonas aeruginosa	ST235	1	IMP-26	clinical/clinical environment	Environmental	Vietnam	South-Eastern Asia	Asia	2017
ERR4046905	Pseudomonas aeruginosa	ST235	1	IMP-26	clinical/clinical environment	Environmental	Vietnam	South-Eastern Asia	Asia	2017
ERR4046909	Pseudomonas aeruginosa	ST235	1	IMP-26	clinical/clinical environment	Environmental	Vietnam	South-Eastern Asia	Asia	2017
ERR4046910	Pseudomonas aeruginosa	ST235	1	IMP-26	clinical/clinical environment	Environmental	Vietnam	South-Eastern Asia	Asia	2017
ERR4046913	Pseudomonas aeruginosa	ST235	1	IMP-26	clinical/clinical environment	Environmental	Vietnam	South-Eastern Asia	Asia	2017
ERR4046917	Pseudomonas aeruginosa	ST235	1	IMP-26	clinical/clinical environment	Environmental	Vietnam	South-Eastern Asia	Asia	2017
ERR4766610	Acinetobacter baumannii	ST155	1	IMP-26	human	Human	Philippines	South-Eastern Asia	Asia	2020
ERR4661770	Acinetobacter nosocomialis	ST68	1	IMP-26	human	Human	Philippines	South-Eastern Asia	Asia	2020
ERR4766546	Acinetobacter nosocomialis	ST395	1	IMP-26	human	Human	Philippines	South-Eastern Asia	Asia	2020
ERR4782394	Acinetobacter nosocomialis	ST1259	1	IMP-26	NA	Human	Philippines	South-Eastern Asia	Asia	2020
ERR4661777	Pseudomonas aeruginosa	ST277	1	IMP-26	human	Human	Philippines	South-Eastern Asia	Asia	2020
ERR4661781	Pseudomonas aeruginosa	STNA	1	IMP-26	human	Human	Philippines	South-Eastern Asia	Asia	2020
ERR4766342	Pseudomonas aeruginosa	ST233	1	IMP-26	human	Human	Philippines	South-Eastern Asia	Asia	2020
ERR4766346	Pseudomonas aeruginosa	ST233	1	IMP-26	human	Human	Philippines	South-Eastern Asia	Asia	2020
ERR4766418	Pseudomonas aeruginosa	ST235	2	IMP-26	human	Human	Philippines	South-Eastern Asia	Asia	2020
ERR4766422	Pseudomonas aeruginosa	ST235	2	IMP-26	human	Human	Philippines	South-Eastern Asia	Asia	2020
ERR4766435	Pseudomonas aeruginosa	STNA	1	IMP-26	human	Human	Philippines	South-Eastern Asia	Asia	2020
ERR4766520	Pseudomonas aeruginosa	ST773	1	IMP-26	human	Human	Philippines	South-Eastern Asia	Asia	2020
ERR4766556	Pseudomonas aeruginosa	ST773	1	IMP-26	human	Human	Philippines	South-Eastern Asia	Asia	2020
ERR4766681	Pseudomonas aeruginosa	ST2238	1	IMP-26	human	Human	Philippines	South-Eastern Asia	Asia	2020
ERR4766685	Pseudomonas aeruginosa	ST385	1	IMP-26	human	Human	Philippines	South-Eastern Asia	Asia	2020
ERR4781964	Pseudomonas aeruginosa	ST773	1	IMP-26	human	Human	Philippines	South-Eastern Asia	Asia	2020
ERR4781993	Pseudomonas aeruginosa	ST1197	1	IMP-26	human	Human	Philippines	South-Eastern Asia	Asia	2020
ERR4782010	Pseudomonas aeruginosa	ST1197	1	IMP-26	human	Human	Philippines	South-Eastern Asia	Asia	2020
ERR4782059	Pseudomonas aeruginosa	ST360	1	IMP-26	human	Human	Philippines	South-Eastern Asia	Asia	2020
ERR4782073	Pseudomonas aeruginosa	ST292	1	IMP-26	human	Human	Philippines	South-Eastern Asia	Asia	2020
ERR4782077	Pseudomonas aeruginosa	ST292	1	IMP-26	human	Human	Philippines	South-Eastern Asia	Asia	2020
ERR4782081	Pseudomonas aeruginosa	ST571	1	IMP-26	human	Human	Philippines	South-Eastern Asia	Asia	2020
ERR4782083	Pseudomonas aeruginosa	ST360	1	IMP-26	human	Human	Philippines	South-Eastern Asia	Asia	2020
ERR4782087	Pseudomonas aeruginosa	ST4196	1	IMP-26	human	Human	Philippines	South-Eastern Asia	Asia	2020
ERR4782102	Pseudomonas aeruginosa	ST235	3	IMP-26	human	Human	Philippines	South-Eastern Asia	Asia	2020
ERR4782105	Pseudomonas aeruginosa	ST292	1	IMP-26	human	Human	Philippines	South-Eastern Asia	Asia	2020
ERR4782109	Pseudomonas aeruginosa	ST571	1	IMP-26	human	Human	Philippines	South-Eastern Asia	Asia	2020
ERR4782641	Pseudomonas aeruginosa	ST1816	1	IMP-26	NA	Human	Philippines	South-Eastern Asia	Asia	2020
ERR4782652	Pseudomonas aeruginosa	ST1182	1	IMP-26	NA	Human	Philippines	South-Eastern Asia	Asia	2020
ERR4782656	Pseudomonas aeruginosa	ST235	4	IMP-26	NA	Human	Philippines	South-Eastern Asia	Asia	2020
ERR4782733	Pseudomonas aeruginosa	ST235	3	IMP-26	NA	Human	Philippines	South-Eastern Asia	Asia	2020
ERR7225156	Pseudomonas aeruginosa	ST277	1	IMP-26	NA	Human	Philippines	South-Eastern Asia	Asia	2021
ERR7225158	Pseudomonas aeruginosa	ST357	1	IMP-26	NA	Human	Philippines	South-Eastern Asia	Asia	2021
ERR7225160	Pseudomonas aeruginosa	ST471	1	IMP-26	NA	Human	Philippines	South-Eastern Asia	Asia	2021
ERR7225182	Pseudomonas aeruginosa	ST292	1	IMP-26	NA	Human	Philippines	South-Eastern Asia	Asia	2021
ERR7225184	Pseudomonas aeruginosa	ST611	1	IMP-26	NA	Human	Philippines	South-Eastern Asia	Asia	2021
ERR7225185	Pseudomonas aeruginosa	ST970	1	IMP-26	NA	Human	Philippines	South-Eastern Asia	Asia	2021
ERR7225186	Pseudomonas aeruginosa	ST292	1	IMP-26	NA	Human	Philippines	South-Eastern Asia	Asia	2021
ERR7225207	Pseudomonas aeruginosa	ST292	1	IMP-26	NA	Human	Philippines	South-Eastern Asia	Asia	2021
ERR7225829	Pseudomonas aeruginosa	ST1978	1	IMP-26	NA	Human	Philippines	South-Eastern Asia	Asia	2021
ERR7225830	Pseudomonas aeruginosa	ST2023	1	IMP-26	NA	Human	Philippines	South-Eastern Asia	Asia	2021
ERR7225923	Pseudomonas aeruginosa	ST1978	1	IMP-26	NA	Human	Philippines	South-Eastern Asia	Asia	2021
ERR7225992	Pseudomonas aeruginosa	ST235	4	IMP-26	NA	Human	Philippines	South-Eastern Asia	Asia	2021
ERR7226139	Pseudomonas aeruginosa	ST314	1	IMP-26	NA	Human	Philippines	South-Eastern Asia	Asia	2021
ERR7226141	Pseudomonas aeruginosa	ST314	1	IMP-26	NA	Human	Philippines	South-Eastern Asia	Asia	2021
ERR6891291	Pseudomonas aeruginosa	ST235	5	IMP-26	NA	Human	India	Southern Asia	Asia	2021
ERR6891351	Pseudomonas aeruginosa	ST235	5	IMP-26	NA	Human	India	Southern Asia	Asia	2021
ERR6891354	Pseudomonas aeruginosa	ST235	5	IMP-26	NA	Human	India	Southern Asia	Asia	2021
ERR10471691	Pseudomonas aeruginosa	ST235	1	IMP-26	NA	Human	India	Southern Asia	Asia	2022
ERR4368888	Pseudomonas aeruginosa	ST235	1	IMP-26	NA	Human	Netherlands	Western Europe	Europe	2015
GCA_025366655	Escherichia coli	ST95	1	IMP-26	Norway	Human	Norway	Northern Europe	Europe	2014
GCA_031440805	Salmonella enterica	ST32	1	IMP-27	NA	Human	United States of America	Northern America	North America	2023
GCA_032736425	Salmonella enterica	ST32	1	IMP-27	Unknown	Environmental	United States of America	Northern America	North America	2023
GCA_012633745	Escherichia coli	ST10	1	IMP-27	feces sow (Sus scrofa)	Animal	United States of America	Northern America	North America	2014
SRR25431433	Salmonella enterica	ST32	1	IMP-27	Product-Raw-Ground, Comminuted or Otherwise Nonintact-Pork	Environmental	United States of America	Northern America	North America	2023
GCA_000794785	Pseudomonas aeruginosa	ST235	1	IMP-26	respiratory tract infection	Human	Philippines	South-Eastern Asia	Asia	2012
GCA_020680105	Proteus mirabilis	CG1	1	IMP-27	urine	Human	United States of America	Northern America	North America	2017
GCA_020679645	Providencia rettgeri Spp 2	CG1	1	IMP-27	urine	Human	United States of America	Northern America	North America	2017
GCA_020680345	Providencia rettgeri Spp 1	CG5	1	IMP-27	wound	Human	United States of America	Northern America	North America	2017
GCA_020679545	Proteus mirabilis	CG14	1	IMP-27	urine	Human	United States of America	Northern America	North America	2018
GCA_020679565	Proteus mirabilis	CG1	1	IMP-27	urine	Human	United States of America	Northern America	North America	2018
GCA_020680005	Proteus mirabilis	CG1	1	IMP-27	urine	Human	United States of America	Northern America	North America	2018
GCA_020680945	Proteus mirabilis	CG13	1	IMP-27	urine	Human	United States of America	Northern America	North America	2018
GCA_020681025	Proteus mirabilis	CG1	1	IMP-27	blood	Human	United States of America	Northern America	North America	2018
GCA_031139235	Proteus mirabilis	CG22	1	IMP-27	wound	Human	United States of America	Northern America	North America	2018
GCA_031139455	Proteus mirabilis	CG20	1	IMP-27	Right Foot - Tissue	Human	United States of America	Northern America	North America	2018
GCA_020679605	Providencia rettgeri Spp 3	CG5	1	IMP-27	urine	Human	United States of America	Northern America	North America	2018
GCA_020679625	Providencia rettgeri Spp 2	CG12	1	IMP-27	urine	Human	United States of America	Northern America	North America	2018
GCA_020680245	Providencia rettgeri Spp 1	CG1	1	IMP-27	urine	Human	United States of America	Northern America	North America	2018
GCA_020680265	Providencia rettgeri Spp 2	CG32	1	IMP-27	urine	Human	United States of America	Northern America	North America	2018
GCA_020680305	Providencia rettgeri Spp 1	CG6	1	IMP-27	wound	Human	United States of America	Northern America	North America	2018
GCA_021868295	Providencia rettgeri Spp 2	CG10	1	IMP-27	blood	Human	United States of America	Northern America	North America	2018
GCA_022397155	Providencia rettgeri Spp 1	CG1	1	IMP-27	urine	Human	United States of America	Northern America	North America	2018
GCA_022397195	Providencia rettgeri Spp 1	CG1	1	IMP-27	urine	Human	United States of America	Northern America	North America	2018
GCA_022397295	Providencia rettgeri Spp 2	CG10	1	IMP-27	wound	Human	United States of America	Northern America	North America	2018
GCA_022397305	Providencia huaxiensis	CG2	1	IMP-27	urine	Human	United States of America	Northern America	North America	2018
GCA_022417335	Providencia rettgeri Spp 2	CG12	1	IMP-27	urine	Human	United States of America	Northern America	North America	2018
GCA_031139335	Providencia rettgeri Spp 3	CG1	1	IMP-27	Tissue	Human	United States of America	Northern America	North America	2018
GCA_019724435	Morganella morganii	CG3	1	IMP-27	Bacterial isolate specimen	Human	United States of America	Northern America	North America	2019
GCA_020677485	Morganella morganii	CG3	1	IMP-27	Bacterial isolate specimen	Human	United States of America	Northern America	North America	2019
GCA_031139475	Morganella morganii	CG3	1	IMP-27	urine	Human	United States of America	Northern America	North America	2019
GCA_015937185	Proteus mirabilis	CG2	1	IMP-27	Urine clean catch	Human	United States of America	Northern America	North America	2019
GCA_018067965	Proteus mirabilis	CG1	1	IMP-27	Rectal Swab	Human	United States of America	Northern America	North America	2019
GCA_018068005	Proteus mirabilis	CG1	1	IMP-27	Rectal Swab	Human	United States of America	Northern America	North America	2019
GCA_018068025	Proteus mirabilis	CG1	1	IMP-27	Rectal Swab	Human	United States of America	Northern America	North America	2019
GCA_018068085	Proteus mirabilis	CG1	1	IMP-27	Rectal Swab	Human	United States of America	Northern America	North America	2019
GCA_018068325	Proteus mirabilis	CG1	1	IMP-27	Rectal Swab	Human	United States of America	Northern America	North America	2019
GCA_018068605	Proteus mirabilis	CG41	1	IMP-27	urine	Human	United States of America	Northern America	North America	2019
GCA_018068805	Proteus mirabilis	CG1	1	IMP-27	Rectal Swab	Human	United States of America	Northern America	North America	2019
GCA_018068845	Proteus mirabilis	CG1	1	IMP-27	Rectal Swab	Human	United States of America	Northern America	North America	2019
GCA_018068875	Proteus mirabilis	CG1	1	IMP-27	urine	Human	United States of America	Northern America	North America	2019
GCA_018068905	Proteus mirabilis	CG1	1	IMP-27	Rectal Swab	Human	United States of America	Northern America	North America	2019
GCA_018068925	Proteus mirabilis	CG15	1	IMP-27	urine	Human	United States of America	Northern America	North America	2019
GCA_018068945	Proteus mirabilis	CG1	1	IMP-27	Rectal Swab	Human	United States of America	Northern America	North America	2019
GCA_018068965	Proteus mirabilis	CG1	1	IMP-27	Rectal Swab	Human	United States of America	Northern America	North America	2019
GCA_018068985	Proteus mirabilis	CG1	1	IMP-27	Rectal Swab	Human	United States of America	Northern America	North America	2019
GCA_018068995	Proteus mirabilis	CG1	1	IMP-27	Rectal Swab	Human	United States of America	Northern America	North America	2019
GCA_018069025	Proteus mirabilis	CG1	1	IMP-27	Rectal Swab	Human	United States of America	Northern America	North America	2019
GCA_018069045	Proteus mirabilis	CG1	1	IMP-27	Rectal Swab	Human	United States of America	Northern America	North America	2019
GCA_018069065	Proteus mirabilis	CG1	1	IMP-27	urine	Human	United States of America	Northern America	North America	2019
GCA_018069075	Proteus mirabilis	CG1	1	IMP-27	Rectal Swab	Human	United States of America	Northern America	North America	2019
GCA_018069105	Proteus mirabilis	CG1	1	IMP-27	Rectal Swab	Human	United States of America	Northern America	North America	2019
GCA_018069145	Proteus mirabilis	CG1	1	IMP-27	Rectal Swab	Human	United States of America	Northern America	North America	2019
GCA_018069435	Proteus mirabilis	CG2	1	IMP-27	Wound, Back	Human	United States of America	Northern America	North America	2019
GCA_019724875	Proteus mirabilis	CG2	1	IMP-27	Bacterial isolate specimen	Human	United States of America	Northern America	North America	2019
GCA_020677605	Proteus mirabilis	CG8	1	IMP-27	Bacterial isolate specimen	Human	United States of America	Northern America	North America	2019
GCA_020677725	Proteus mirabilis	CG2	1	IMP-27	Bacterial isolate specimen	Human	United States of America	Northern America	North America	2019
GCA_020680065	Proteus mirabilis	CG1	1	IMP-27	urine	Human	United States of America	Northern America	North America	2019
GCA_020680085	Proteus mirabilis	CG13	1	IMP-27	urine	Human	United States of America	Northern America	North America	2019
GCA_020680965	Proteus mirabilis	CG1	1	IMP-27	Rectal swab	Human	United States of America	Northern America	North America	2019
GCA_022349905	Proteus mirabilis	CG15	1	IMP-27	urine	Human	United States of America	Northern America	North America	2019
GCA_031139355	Proteus mirabilis	CG21	1	IMP-27	urine	Human	United States of America	Northern America	North America	2019
GCA_031139375	Proteus mirabilis	CG2	1	IMP-27	urine	Human	United States of America	Northern America	North America	2019
SRR12009627	Proteus mirabilis	CG2	1	IMP-27	urine	Human	United States of America	Northern America	North America	2019
SRR12009630	Proteus mirabilis	CG2	5	IMP-27	urine	Human	United States of America	Northern America	North America	2019
GCA_015938005	Providencia rettgeri Spp 2	CG2	1	IMP-27	Urine specimen obtained by clean catch procedure	Human	United States of America	Northern America	North America	2019
GCA_018068565	Providencia huaxiensis	CG1	1	IMP-27	urine	Human	United States of America	Northern America	North America	2019
GCA_018068825	Providencia huaxiensis	CG1	1	IMP-27	urine	Human	United States of America	Northern America	North America	2019
GCA_018068865	Providencia rettgeri Spp 3	CG1	1	IMP-27	urine	Human	United States of America	Northern America	North America	2019
GCA_018069225	Providencia rettgeri Spp 2	CG1	1	IMP-27	urine	Human	United States of America	Northern America	North America	2019
GCA_018069385	Providencia rettgeri Spp 2	CG34	1	IMP-27	wound	Human	United States of America	Northern America	North America	2019
GCA_018085125	Providencia rettgeri Spp 1	CG16	1	IMP-27	urine	Human	United States of America	Northern America	North America	2019
GCA_019725435	Providencia rettgeri Spp 1	CG7	1	IMP-27	Bacterial isolate specimen	Human	United States of America	Northern America	North America	2019
GCA_020677085	Providencia rettgeri Spp 2	CG33	1	IMP-27	Bacterial isolate specimen	Human	United States of America	Northern America	North America	2019
GCA_020677225	Providencia rettgeri Spp 2	CG8	1	IMP-27	Bacterial isolate specimen	Human	United States of America	Northern America	North America	2019
GCA_020679065	Providencia rettgeri Spp 1	CG7	1	IMP-27	Bacterial isolate specimen	Human	United States of America	Northern America	North America	2019
GCA_020679665	Providencia rettgeri Spp 2	CG2	1	IMP-27	urine	Human	United States of America	Northern America	North America	2019
GCA_020679785	Providencia rettgeri Spp 1	CG1	1	IMP-27	sputum	Human	United States of America	Northern America	North America	2019
GCA_020680385	Providencia rettgeri Spp 2	CG31	1	IMP-27	wound	Human	United States of America	Northern America	North America	2019
GCA_020680405	Providencia rettgeri Spp 2	CG13	1	IMP-27	wound	Human	United States of America	Northern America	North America	2019
GCA_020681165	Providencia rettgeri Spp 2	CG1	2	IMP-27	urine	Human	United States of America	Northern America	North America	2019
GCA_020681265	Providencia rettgeri Spp 2	CG29	1	IMP-27	wound	Human	United States of America	Northern America	North America	2019
GCA_021868975	Providencia rettgeri Spp 2	CG1	2	IMP-27	urine	Human	United States of America	Northern America	North America	2019
GCA_022349865	Providencia rettgeri Spp 3	CG1	1	IMP-27	urine	Human	United States of America	Northern America	North America	2019
GCA_031139395	Providencia rettgeri Spp 1	CG9	1	IMP-27	urine	Human	United States of America	Northern America	North America	2019
GCA_031139495	Providencia sp. wls1949	STNA	1	IMP-27	urine	Human	United States of America	Northern America	North America	2019
GCA_018069395	Providencia stuartii Spp 1	CG2	1	IMP-27	urine	Human	United States of America	Northern America	North America	2019
GCA_031139435	Providencia stuartii Spp 2	CG2	1	IMP-27	urine	Human	United States of America	Northern America	North America	2019
GCA_021810255	Morganella morganii	CG9	1	IMP-27	leg	Human	United States of America	Northern America	North America	2020
GCA_015889005	Proteus mirabilis	CG8	1	IMP-27	Wound Swab	Human	United States of America	Northern America	North America	2020
GCA_015902305	Proteus mirabilis	CG17	1	IMP-27	NA	Human	United States of America	Northern America	North America	2020
GCA_015929845	Proteus mirabilis	CG2	1	IMP-27	urine	Human	United States of America	Northern America	North America	2020
GCA_015929885	Proteus mirabilis	CG7	1	IMP-27	urine	Human	United States of America	Northern America	North America	2020
GCA_017145995	Proteus mirabilis	CG43	1	IMP-27	urine	Human	United States of America	Northern America	North America	2020
GCA_017146175	Proteus mirabilis	CG4	1	IMP-27	urine	Human	United States of America	Northern America	North America	2020
GCA_018067425	Proteus mirabilis	CG1	1	IMP-27	urine	Human	United States of America	Northern America	North America	2020
GCA_018067625	Proteus mirabilis	CG16	1	IMP-27	urine	Human	United States of America	Northern America	North America	2020
GCA_018067725	Proteus mirabilis	CG42	1	IMP-27	urine	Human	United States of America	Northern America	North America	2020
GCA_018067925	Proteus mirabilis	CG1	1	IMP-27	urine	Human	United States of America	Northern America	North America	2020
GCA_018068065	Proteus mirabilis	CG1	1	IMP-27	urine	Human	United States of America	Northern America	North America	2020
GCA_020824935	Proteus mirabilis	CG3	1	IMP-27	urine	Human	United States of America	Northern America	North America	2020
GCA_022253455	Proteus mirabilis	CG16	1	IMP-27	urine	Human	United States of America	Northern America	North America	2020
GCA_031138935	Proteus mirabilis	CG23	1	IMP-27	urine	Human	United States of America	Northern America	North America	2020
GCA_031139135	Proteus mirabilis	CG2	3	IMP-27	Leg Tissue	Human	United States of America	Northern America	North America	2020
GCA_031139215	Proteus mirabilis	CG9	1	IMP-27	urine	Human	United States of America	Northern America	North America	2020
GCA_018067445	Providencia huaxiensis	CG8	1	IMP-27	urine	Human	United States of America	Northern America	North America	2020
GCA_018067465	Providencia rettgeri Spp 1	CG1	1	IMP-27	urine	Human	United States of America	Northern America	North America	2020
GCA_018067475	Providencia rettgeri Spp 2	CG8	1	IMP-27	wound	Human	United States of America	Northern America	North America	2020
GCA_018067565	Providencia rettgeri Spp 2	CG3	1	IMP-27	nephrostomy R	Human	United States of America	Northern America	North America	2020
GCA_018067585	Providencia rettgeri Spp 2	CG3	1	IMP-27	nephrostomy L	Human	United States of America	Northern America	North America	2020
GCA_018067605	Providencia rettgeri Spp 2	CG12	1	IMP-27	Wound, foot	Human	United States of America	Northern America	North America	2020
GCA_018067645	Providencia rettgeri Spp 3	CG11	1	IMP-27	Wound, foot	Human	United States of America	Northern America	North America	2020
GCA_018067765	Providencia rettgeri Spp 2	CG3	1	IMP-27	urine	Human	United States of America	Northern America	North America	2020
GCA_018067805	Providencia rettgeri Spp 1	CG1	1	IMP-27	Wound, Abscess	Human	United States of America	Northern America	North America	2020
GCA_018067825	Providencia rettgeri Spp 3	CG10	1	IMP-27	urine	Human	United States of America	Northern America	North America	2020
GCA_018067875	Providencia rettgeri Spp 2	CG1	1	IMP-27	urine	Human	United States of America	Northern America	North America	2020
GCA_018068045	Providencia rettgeri Spp 2	CG3	1	IMP-27	urine	Human	United States of America	Northern America	North America	2020
GCA_018068205	Providencia rettgeri Spp 2	CG35	1	IMP-27	urine	Human	United States of America	Northern America	North America	2020
GCA_020679685	Providencia rettgeri Spp 2	CG8	1	IMP-27	urine	Human	United States of America	Northern America	North America	2020
GCA_020680425	Providencia rettgeri Spp 1	CG4	1	IMP-27	wound	Human	United States of America	Northern America	North America	2020
GCA_020680725	Providencia rettgeri Spp 2	CG30	1	IMP-27	wound	Human	United States of America	Northern America	North America	2020
GCA_020680765	Providencia rettgeri Spp 1	CG1	1	IMP-27	urine	Human	United States of America	Northern America	North America	2020
GCA_020681145	Providencia rettgeri Spp 1	CG13	1	IMP-27	wound	Human	United States of America	Northern America	North America	2020
GCA_020681225	Providencia rettgeri Spp 2	CG7	1	IMP-27	urine	Human	United States of America	Northern America	North America	2020
GCA_020824975	Providencia huaxiensis	CG6	1	IMP-27	urine	Human	United States of America	Northern America	North America	2020
GCA_021804035	Providencia huaxiensis	CG5	1	IMP-27	tissue	Human	United States of America	Northern America	North America	2020
GCA_022349885	Providencia rettgeri Spp 2	CG3	1	IMP-27	urine	Human	United States of America	Northern America	North America	2020
GCA_022417415	Providencia rettgeri Spp 2	CG9	1	IMP-27	wound	Human	United States of America	Northern America	North America	2020
GCA_028065015	Providencia rettgeri Spp 2	CG1	1	IMP-27	urine	Human	United States of America	Northern America	North America	2020
GCA_028068215	Providencia rettgeri Spp 3	CG3	1	IMP-27	urine	Human	United States of America	Northern America	North America	2020
GCA_031139155	Providencia rettgeri Spp 1	CG1	1	IMP-27	urine	Human	United States of America	Northern America	North America	2020
GCA_031139165	Providencia rettgeri Spp 1	CG1	1	IMP-27	urine	Human	United States of America	Northern America	North America	2020
GCA_031139195	Providencia rettgeri Spp 2	CG6	1	IMP-27	urine	Human	United States of America	Northern America	North America	2020
GCA_031139315	Providencia rettgeri Spp 2	CG6	1	IMP-27	urine	Human	United States of America	Northern America	North America	2020
SRR13228375	Providencia rettgeri Spp 2	CG15	1	IMP-27	Tissue	Human	United States of America	Northern America	North America	2020
SRR16617709	Providencia huaxiensis	CG1	1	IMP-27	urine	Human	United States of America	Northern America	North America	2020
SRR16617714	Providencia huaxiensis	CG1	1	IMP-27	urine	Human	United States of America	Northern America	North America	2020
GCA_018068225	Providencia stuartii Spp 1	CG2	1	IMP-27	urine	Human	United States of America	Northern America	North America	2020
SRR12352159	Providencia stuartii Spp 1	CG3	1	IMP-27	abdomen	Human	United States of America	Northern America	North America	2020
SRR13362883	Providencia stuartii Spp 1	CG2	1	IMP-27	sputum	Human	United States of America	Northern America	North America	2020
SRR13619150	Providencia stuartii Spp 1	CG1	1	IMP-27	Specimen from wound	Human	United States of America	Northern America	North America	2020
SRR13619241	Providencia stuartii Spp 1	CG1	1	IMP-27	Blood specimen	Human	United States of America	Northern America	North America	2020
SRR13619242	Providencia stuartii Spp 1	CG1	1	IMP-27	Transtracheal aspirate sample	Human	United States of America	Northern America	North America	2020
GCA_021669315	Pseudomonas aeruginosa	ST633	1	IMP-26	urine	Human	United States of America	Northern America	North America	2020
GCA_021803955	Morganella morganii	CG9	1	IMP-27	urine	Human	United States of America	Northern America	North America	2021
GCA_022416955	Morganella morganii	CG16	1	IMP-27	wound	Human	United States of America	Northern America	North America	2021
GCA_031138975	Morganella morganii	CG13	1	IMP-27	urine	Human	United States of America	Northern America	North America	2021
GCA_018454805	Proteus mirabilis	CG6	1	IMP-27	NA	Human	United States of America	Northern America	North America	2021
GCA_018966545	Proteus mirabilis	CG1	1	IMP-27	urine	Human	United States of America	Northern America	North America	2021
GCA_018966595	Proteus mirabilis	CG2	1	IMP-27	urine	Human	United States of America	Northern America	North America	2021
GCA_020464175	Proteus mirabilis	CG40	1	IMP-27	Fluid, Ascites	Human	United States of America	Northern America	North America	2021
GCA_020523655	Proteus mirabilis	CG1	1	IMP-27	urine	Human	United States of America	Northern America	North America	2021
GCA_020523765	Proteus mirabilis	CG1	1	IMP-27	blood	Human	United States of America	Northern America	North America	2021
GCA_020816815	Proteus mirabilis	CG5	1	IMP-27	urine	Human	United States of America	Northern America	North America	2021
GCA_020958155	Proteus mirabilis	CG5	1	IMP-27	urine	Human	United States of America	Northern America	North America	2021
GCA_021553195	Proteus mirabilis	CG12	1	IMP-27	urine	Human	United States of America	Northern America	North America	2021
GCA_021553215	Proteus mirabilis	CG12	1	IMP-27	urine	Human	United States of America	Northern America	North America	2021
GCA_021613095	Proteus mirabilis	CG39	1	IMP-27	NA	Human	United States of America	Northern America	North America	2021
GCA_021715495	Proteus mirabilis	CG11	1	IMP-27	NA	Human	United States of America	Northern America	North America	2021
GCA_022474095	Proteus mirabilis	CG37	1	IMP-27	leg	Human	United States of America	Northern America	North America	2021
GCA_024560945	Proteus mirabilis	CG2	2	IMP-27	Urine, first void	Human	United States of America	Northern America	North America	2021
GCA_026955355	Proteus mirabilis	CG5	1	IMP-27	urine	Human	United States of America	Northern America	North America	2021
GCA_028061435	Proteus mirabilis	CG2	1	IMP-27	urine	Human	United States of America	Northern America	North America	2021
GCA_031138855	Proteus mirabilis	CG3	1	IMP-27	wound	Human	United States of America	Northern America	North America	2021
GCA_033028665	Proteus mirabilis	CG2	2	IMP-27	Unknown	Human	United States of America	Northern America	North America	2021
GCA_018066465	Proteus vulgaris	STNA	1	IMP-27	Right leg wound	Human	United States of America	Northern America	North America	2021
GCA_018066445	Providencia rettgeri Spp 2	CG14	1	IMP-27	Right ear drainage	Human	United States of America	Northern America	North America	2021
GCA_018453955	Providencia rettgeri Spp 3	CG5	1	IMP-27	Unknown	Human	United States of America	Northern America	North America	2021
GCA_018454545	Providencia huaxiensis	CG7	1	IMP-27	Unknown	Human	United States of America	Northern America	North America	2021
GCA_018476845	Providencia rettgeri Spp 1	CG1	1	IMP-27	urine; cystoscopy	Human	United States of America	Northern America	North America	2021
GCA_019334195	Providencia rettgeri Spp 1	CG15	1	IMP-27	foot wound	Human	United States of America	Northern America	North America	2021
GCA_019334285	Providencia rettgeri Spp 1	CG2	1	IMP-27	urine	Human	United States of America	Northern America	North America	2021
GCA_019658965	Providencia rettgeri Spp 2	CG2	1	IMP-27	wound	Human	United States of America	Northern America	North America	2021
GCA_019729495	Providencia rettgeri Spp 3	CG1	1	IMP-27	Bacterial isolate specimen	Human	United States of America	Northern America	North America	2021
GCA_020523685	Providencia rettgeri Spp 1	CG1	1	IMP-27	urine	Human	United States of America	Northern America	North America	2021
GCA_020523725	Providencia rettgeri Spp 3	CG1	2	IMP-27	urine	Human	United States of America	Northern America	North America	2021
GCA_020523735	Providencia rettgeri Spp 2	CG10	1	IMP-27	wound; arm	Human	United States of America	Northern America	North America	2021
GCA_020523785	Providencia rettgeri Spp 2	CG1	1	IMP-27	urine	Human	United States of America	Northern America	North America	2021
GCA_020558335	Providencia rettgeri Spp 3	CG1	1	IMP-27	Rectal Swab	Human	United States of America	Northern America	North America	2021
GCA_020680185	Providencia rettgeri Spp 1	CG14	1	IMP-27	wound	Human	United States of America	Northern America	North America	2021
GCA_020680465	Providencia rettgeri Spp 3	CG3	1	IMP-27	wound	Human	United States of America	Northern America	North America	2021
GCA_020680485	Providencia rettgeri Spp 1	CG5	1	IMP-27	Rectal swab	Human	United States of America	Northern America	North America	2021
GCA_020680525	Providencia rettgeri Spp 2	CG2	1	IMP-27	blood	Human	United States of America	Northern America	North America	2021
GCA_020680545	Providencia rettgeri Spp 2	CG3	1	IMP-27	wound	Human	United States of America	Northern America	North America	2021
GCA_020823515	Providencia rettgeri Spp 1	CG6	1	IMP-27	NA	Human	United States of America	Northern America	North America	2021
GCA_020899235	Providencia rettgeri Spp 1	CG1	1	IMP-27	urine	Human	United States of America	Northern America	North America	2021
GCA_021027775	Providencia rettgeri Spp 2	CG28	1	IMP-27	Urine specimen obtained by clean catch procedure	Human	United States of America	Northern America	North America	2021
GCA_021044835	Providencia huaxiensis	CG3	1	IMP-27	wound; abdomen	Human	United States of America	Northern America	North America	2021
GCA_021106375	Providencia rettgeri Spp 2	CG1	1	IMP-27	Unknown	Human	United States of America	Northern America	North America	2021
GCA_021107115	Providencia rettgeri Spp 2	CG8	1	IMP-27	Unknown	Human	United States of America	Northern America	North America	2021
GCA_021553375	Providencia rettgeri Spp 2	CG8	1	IMP-27	urine	Human	United States of America	Northern America	North America	2021
GCA_021553455	Providencia rettgeri Spp 1	CG12	1	IMP-27	urine	Human	United States of America	Northern America	North America	2021
GCA_021686655	Providencia rettgeri Spp 2	CG1	1	IMP-27	urine	Human	United States of America	Northern America	North America	2021
GCA_022253475	Providencia rettgeri Spp 2	CG27	1	IMP-27	urine	Human	United States of America	Northern America	North America	2021
GCA_022253495	Providencia rettgeri Spp 2	CG1	1	IMP-27	urine	Human	United States of America	Northern America	North America	2021
GCA_022253515	Providencia rettgeri Spp 3	CG8	1	IMP-27	Left Big Toe Wound	Human	United States of America	Northern America	North America	2021
GCA_022474155	Providencia rettgeri Spp 2	CG2	1	IMP-27	right foot	Human	United States of America	Northern America	North America	2021
GCA_024560805	Providencia rettgeri Spp 2	CG9	1	IMP-27	Urine Culture	Human	United States of America	Northern America	North America	2021
GCA_028061175	Providencia rettgeri Spp 2	CG9	1	IMP-27	urine	Human	United States of America	Northern America	North America	2021
GCA_028063515	Providencia rettgeri Spp 3	CG1	1	IMP-27	wound	Human	United States of America	Northern America	North America	2021
GCA_031138815	Providencia rettgeri Spp 1	CG1	1	IMP-27	urine	Human	United States of America	Northern America	North America	2021
GCA_031138955	Providencia rettgeri Spp 1	CG1	1	IMP-27	urine	Human	United States of America	Northern America	North America	2021
GCA_033028225	Providencia rettgeri Spp 2	CG9	1	IMP-27	Unknown	Human	United States of America	Northern America	North America	2021
SRR15676378	Providencia rettgeri Spp 2	CG7	1	IMP-27	urine	Human	United States of America	Northern America	North America	2021
SRR25713346	Providencia huaxiensis	CG2	1	IMP-27	urine	Human	United States of America	Northern America	North America	2021
GCA_031138875	Providencia stuartii Spp 2	CG2	1	IMP-27	wound	Human	United States of America	Northern America	North America	2021
GCA_031138915	Providencia stuartii Spp 2	CG3	1	IMP-27	Urine first void	Human	United States of America	Northern America	North America	2021
SRR14433885	Providencia stuartii Spp 1	CG1	1	IMP-27	Urine specimen	Human	United States of America	Northern America	North America	2021
GCA_022474395	Providencia rettgeri Spp 4	CG1	1	IMP-27	urine	Human	United States of America	Northern America	North America	2021
GCA_023092905	Morganella morganii	CG8	1	IMP-27	urine	Human	United States of America	Northern America	North America	2022
GCA_023093055	Morganella morganii	CG8	1	IMP-27	urine	Human	United States of America	Northern America	North America	2022
GCA_024164305	Morganella morganii	CG1	1	IMP-27	urine	Human	United States of America	Northern America	North America	2022
GCA_024164765	Morganella morganii	CG1	1	IMP-27	urine	Human	United States of America	Northern America	North America	2022
GCA_025028635	Morganella morganii	CG1	1	IMP-27	urine	Human	United States of America	Northern America	North America	2022
GCA_025932355	Morganella morganii	CG15	1	IMP-27	Foot	Human	United States of America	Northern America	North America	2022
GCA_026627725	Morganella morganii	CG14	1	IMP-27	urine	Human	United States of America	Northern America	North America	2022
GCA_028461745	Morganella morganii	CG7	1	IMP-27	NA	Human	United States of America	Northern America	North America	2022
GCA_031112365	Morganella morganii	CG5	1	IMP-27	NA	Human	United States of America	Northern America	North America	2022
GCA_031138415	Morganella morganii	CG7	1	IMP-27	Wound abscess	Human	United States of America	Northern America	North America	2022
GCA_031145865	Morganella morganii	CG1	1	IMP-27	Lower leg	Human	United States of America	Northern America	North America	2022
SRR19419600	Morganella morganii	CG2	1	IMP-27	urine	Human	United States of America	Northern America	North America	2022
SRR20281721	Morganella morganii	CG11	1	IMP-27	blood	Human	United States of America	Northern America	North America	2022
GCA_022417035	Proteus mirabilis	CG38	1	IMP-27	urine	Human	United States of America	Northern America	North America	2022
GCA_022948735	Proteus mirabilis	CG36	1	IMP-27	urine	Human	United States of America	Northern America	North America	2022
GCA_023064275	Proteus mirabilis	CG6	1	IMP-27	urine	Human	United States of America	Northern America	North America	2022
GCA_023564325	Proteus mirabilis	CG6	1	IMP-27	urine	Human	United States of America	Northern America	North America	2022
GCA_024145045	Proteus mirabilis	CG35	1	IMP-27	urine	Human	United States of America	Northern America	North America	2022
GCA_024187635	Proteus mirabilis	CG10	1	IMP-27	urine	Human	United States of America	Northern America	North America	2022
GCA_024196705	Proteus mirabilis	CG17	1	IMP-27	Foot	Human	United States of America	Northern America	North America	2022
GCA_024506615	Proteus mirabilis	CG3	1	IMP-27	urine	Human	United States of America	Northern America	North America	2022
GCA_024506895	Proteus mirabilis	CG2	1	IMP-27	urine	Human	United States of America	Northern America	North America	2022
GCA_024507655	Proteus mirabilis	CG1	1	IMP-27	rectal swab	Human	United States of America	Northern America	North America	2022
GCA_024555005	Proteus mirabilis	CG3	1	IMP-27	urine	Human	United States of America	Northern America	North America	2022
GCA_024731525	Proteus mirabilis	CG3	1	IMP-27	urine	Human	United States of America	Northern America	North America	2022
GCA_024855625	Proteus mirabilis	CG7	1	IMP-27	Perianal	Human	United States of America	Northern America	North America	2022
GCA_024931985	Proteus mirabilis	CG7	1	IMP-27	urine	Human	United States of America	Northern America	North America	2022
GCA_025286055	Proteus mirabilis	CG33	1	IMP-27	Leg	Human	United States of America	Northern America	North America	2022
GCA_025863315	Proteus mirabilis	CG32	1	IMP-27	urine	Human	United States of America	Northern America	North America	2022
GCA_025886485	Proteus mirabilis	CG10	1	IMP-27	other	Human	United States of America	Northern America	North America	2022
GCA_025886585	Proteus mirabilis	CG31	1	IMP-27	urine	Human	United States of America	Northern America	North America	2022
GCA_025944485	Proteus mirabilis	CG1	1	IMP-27	Rectal Swab	Human	United States of America	Northern America	North America	2022
GCA_026735245	Proteus mirabilis	CG2	3	IMP-27	urine	Human	United States of America	Northern America	North America	2022
GCA_027102555	Proteus mirabilis	CG2	1	IMP-27	urine	Human	United States of America	Northern America	North America	2022
GCA_031138435	Proteus mirabilis	CG9	1	IMP-27	Ulcer	Human	United States of America	Northern America	North America	2022
GCA_021715455	Providencia rettgeri Spp 2	CG10	1	IMP-27	NA	Human	United States of America	Northern America	North America	2022
GCA_022416875	Providencia rettgeri Spp 1	CG1	1	IMP-27	Exudate	Human	United States of America	Northern America	North America	2022
GCA_022417375	Providencia rettgeri Spp 3	CG1	1	IMP-27	NA	Human	United States of America	Northern America	North America	2022
GCA_022685965	Providencia rettgeri Spp 3	CG1	2	IMP-27	urine	Human	United States of America	Northern America	North America	2022
GCA_023117855	Providencia rettgeri Spp 1	CG2	1	IMP-27	NA	Human	United States of America	Northern America	North America	2022
GCA_023193935	Providencia rettgeri Spp 1	CG1	1	IMP-27	wound	Human	United States of America	Northern America	North America	2022
GCA_024188075	Providencia rettgeri Spp 2	CG1	1	IMP-27	urine	Human	United States of America	Northern America	North America	2022
GCA_024196265	Providencia rettgeri Spp 2	CG2	1	IMP-27	urine	Human	United States of America	Northern America	North America	2022
GCA_024483905	Providencia rettgeri Spp 3	CG3	1	IMP-27	urine	Human	United States of America	Northern America	North America	2022
GCA_024506155	Providencia rettgeri Spp 2	CG11	1	IMP-27	urine	Human	United States of America	Northern America	North America	2022
GCA_024507675	Providencia rettgeri Spp 2	CG1	1	IMP-27	blood; PD	Human	United States of America	Northern America	North America	2022
GCA_024507715	Providencia rettgeri Spp 2	CG26	1	IMP-27	wound; left foot skin	Human	United States of America	Northern America	North America	2022
GCA_024554985	Providencia rettgeri Spp 1	CG1	1	IMP-27	urine	Human	United States of America	Northern America	North America	2022
GCA_025028575	Providencia rettgeri Spp 1	CG1	1	IMP-27	NA	Human	United States of America	Northern America	North America	2022
GCA_025310355	Providencia rettgeri Spp 2	CG25	1	IMP-27	Thigh, Left	Human	United States of America	Northern America	North America	2022
GCA_025579105	Providencia rettgeri Spp 2	CG24	1	IMP-27	Wound/Abscess	Human	United States of America	Northern America	North America	2022
GCA_025863395	Providencia rettgeri Spp 1	CG1	1	IMP-27	genital; vulva	Human	United States of America	Northern America	North America	2022
GCA_025886785	Providencia rettgeri Spp 1	CG4	1	IMP-27	blood	Human	United States of America	Northern America	North America	2022
GCA_025932375	Providencia rettgeri Spp 1	CG2	1	IMP-27	Urine, Clean Catch	Human	United States of America	Northern America	North America	2022
GCA_026531635	Providencia rettgeri Spp 1	CG1	1	IMP-27	urine nephrostomy tube	Human	United States of America	Northern America	North America	2022
GCA_026533315	Providencia rettgeri Spp 1	CG11	1	IMP-27	wound	Human	United States of America	Northern America	North America	2022
GCA_026627745	Providencia rettgeri Spp 2	CG23	1	IMP-27	urine	Human	United States of America	Northern America	North America	2022
GCA_028069935	Providencia rettgeri Spp 2	CG5	1	IMP-27	Unknown	Human	United States of America	Northern America	North America	2022
GCA_028081655	Providencia rettgeri Spp 2	CG6	1	IMP-27	foot	Human	United States of America	Northern America	North America	2022
GCA_028545075	Providencia rettgeri Spp 1	CG1	2	IMP-27	urine	Human	United States of America	Northern America	North America	2022
GCA_028762205	Providencia rettgeri Spp 2	CG7	1	IMP-27	wound	Human	United States of America	Northern America	North America	2022
GCA_029735415	Providencia rettgeri Spp 1	CG1	2	IMP-27	urine	Human	United States of America	Northern America	North America	2022
GCA_029737095	Providencia rettgeri Spp 1	CG1	2	IMP-27	urine	Human	United States of America	Northern America	North America	2022
GCA_031138095	Providencia rettgeri Spp 2	CG21	1	IMP-27	urine	Human	United States of America	Northern America	North America	2022
GCA_031138215	Providencia rettgeri Spp 2	CG20	1	IMP-27	urine	Human	United States of America	Northern America	North America	2022
GCA_031138315	Providencia rettgeri Spp 2	CG19	1	IMP-27	sputum	Human	United States of America	Northern America	North America	2022
GCA_031138455	Providencia rettgeri Spp 2	CG18	1	IMP-27	urine	Human	United States of America	Northern America	North America	2022
SRR19034572	Providencia huaxiensis	CG3	1	IMP-27	wound	Human	United States of America	Northern America	North America	2022
SRR23255855	Providencia stuartii Spp 1	CG1	1	IMP-27	urine	Human	United States of America	Northern America	North America	2022
GCA_028904995	Pseudomonas aeruginosa	ST235	1	IMP-26	urine	Human	United States of America	Northern America	North America	2022
GCA_024830765	Providencia rettgeri Spp 5	CG1	1	IMP-27	NA	Human	United States of America	Northern America	North America	2022
GCA_029323375	Morganella morganii	CG2	1	IMP-27	urine	Human	United States of America	Northern America	North America	2023
GCA_029587195	Morganella morganii	CG6	1	IMP-27	blood	Human	United States of America	Northern America	North America	2023
GCA_030164825	Morganella morganii	CG1	1	IMP-27	urine, indwell	Human	United States of America	Northern America	North America	2023
GCA_031144185	Morganella morganii	CG5	1	IMP-27	NA	Human	United States of America	Northern America	North America	2023
GCA_031190015	Morganella morganii	CG3	1	IMP-27	urine	Human	United States of America	Northern America	North America	2023
GCA_031640555	Morganella morganii	CG4	1	IMP-27	urine	Human	United States of America	Northern America	North America	2023
GCA_032440525	Morganella morganii	CG6	1	IMP-27	urine	Human	United States of America	Northern America	North America	2023
GCA_033131675	Morganella morganii	CG12	1	IMP-27	urine	Human	United States of America	Northern America	North America	2023
SRR25779297	Morganella morganii	CG4	1	IMP-27	urine	Human	United States of America	Northern America	North America	2023
GCA_028541655	Proteus mirabilis	CG28	1	IMP-27	urine	Human	United States of America	Northern America	North America	2023
GCA_028641415	Proteus mirabilis	CG27	1	IMP-27	urine	Human	United States of America	Northern America	North America	2023
GCA_029048285	Proteus mirabilis	CG3	1	IMP-27	urine	Human	United States of America	Northern America	North America	2023
GCA_029598115	Proteus mirabilis	CG26	1	IMP-27	urine	Human	United States of America	Northern America	North America	2023
GCA_030164865	Proteus mirabilis	CG4	1	IMP-27	urine	Human	United States of America	Northern America	North America	2023
GCA_030929795	Proteus mirabilis	CG2	4	IMP-27	urine	Human	United States of America	Northern America	North America	2023
GCA_030982695	Proteus mirabilis	CG2	4	IMP-27	urine	Human	United States of America	Northern America	North America	2023
GCA_031097515	Proteus mirabilis	CG2	1	IMP-27	urine	Human	United States of America	Northern America	North America	2023
GCA_031098215	Proteus mirabilis	CG2	5	IMP-27	urine	Human	United States of America	Northern America	North America	2023
GCA_031106855	Proteus mirabilis	CG24	1	IMP-27	urine	Human	United States of America	Northern America	North America	2023
GCA_031106875	Proteus mirabilis	CG1	1	IMP-27	urine	Human	United States of America	Northern America	North America	2023
GCA_031152755	Proteus mirabilis	CG4	1	IMP-27	Straight Cath	Human	United States of America	Northern America	North America	2023
GCA_031197905	Proteus mirabilis	CG1	1	IMP-27	Rectal Swab	Human	United States of America	Northern America	North America	2023
GCA_031209705	Proteus mirabilis	CG8	1	IMP-27	urine	Human	United States of America	Northern America	North America	2023
GCA_031463855	Proteus mirabilis	CG11	1	IMP-27	urine	Human	United States of America	Northern America	North America	2023
GCA_031640535	Proteus mirabilis	CG1	1	IMP-27	Rectal swab	Human	United States of America	Northern America	North America	2023
GCA_032440585	Proteus mirabilis	CG19	1	IMP-27	Wound abscess	Human	United States of America	Northern America	North America	2023
GCA_032599945	Proteus mirabilis	CG4	1	IMP-27	urine	Human	United States of America	Northern America	North America	2023
GCA_032599965	Proteus mirabilis	CG2	1	IMP-27	urine	Human	United States of America	Northern America	North America	2023
GCA_033264065	Proteus mirabilis	CG18	1	IMP-27	urine	Human	United States of America	Northern America	North America	2023
GCA_028762045	Providencia rettgeri Spp 3	CG7	1	IMP-27	urine	Human	United States of America	Northern America	North America	2023
GCA_028886085	Providencia rettgeri Spp 2	CG22	1	IMP-27	urine	Human	United States of America	Northern America	North America	2023
GCA_029833675	Providencia rettgeri Spp 1	CG10	1	IMP-27	urine	Human	United States of America	Northern America	North America	2023
GCA_030023845	Providencia rettgeri Spp 3	CG1	1	IMP-27	urine	Human	United States of America	Northern America	North America	2023
GCA_030023935	Providencia huaxiensis	CG1	2	IMP-27	urine	Human	United States of America	Northern America	North America	2023
GCA_030164765	Providencia rettgeri Spp 3	CG2	1	IMP-27	urine	Human	United States of America	Northern America	North America	2023
GCA_030164805	Providencia rettgeri Spp 2	CG11	1	IMP-27	urine	Human	United States of America	Northern America	North America	2023
GCA_030982755	Providencia rettgeri Spp 3	CG4	1	IMP-27	Rectum; Perianal	Human	United States of America	Northern America	North America	2023
GCA_031098035	Providencia rettgeri Spp 2	CG2	1	IMP-27	TISSUE - RIGHT FOOT	Human	United States of America	Northern America	North America	2023
GCA_031108635	Providencia rettgeri Spp 2	CG11	1	IMP-27	Specimen from wound	Human	United States of America	Northern America	North America	2023
GCA_031138595	Providencia rettgeri Spp 2	CG2	1	IMP-27	urine	Human	United States of America	Northern America	North America	2023
GCA_031145705	Providencia rettgeri Spp 2	CG6	1	IMP-27	Ulcer, Decubitius	Human	United States of America	Northern America	North America	2023
GCA_031152075	Providencia rettgeri Spp 1	CG2	1	IMP-27	urine	Human	United States of America	Northern America	North America	2023
GCA_031339995	Providencia rettgeri Spp 3	CG6	1	IMP-27	urine	Human	United States of America	Northern America	North America	2023
GCA_031582685	Providencia rettgeri Spp 2	CG14	1	IMP-27	swab; Right ear	Human	United States of America	Northern America	North America	2023
GCA_031641515	Providencia rettgeri Spp 3	CG4	1	IMP-27	Rectal Swab	Human	United States of America	Northern America	North America	2023
GCA_031902925	Providencia rettgeri Spp 2	CG1	1	IMP-27	urine	Human	United States of America	Northern America	North America	2023
GCA_031960445	Providencia rettgeri Spp 3	CG2	1	IMP-27	Wound-Leg	Human	United States of America	Northern America	North America	2023
GCA_031960485	Providencia rettgeri Spp 1	CG1	1	IMP-27	urine	Human	United States of America	Northern America	North America	2023
GCA_032441545	Providencia rettgeri Spp 2	CG13	1	IMP-27	blood	Human	United States of America	Northern America	North America	2023
GCA_032441585	Providencia rettgeri Spp 2	CG2	1	IMP-27	urine	Human	United States of America	Northern America	North America	2023
GCA_032498485	Providencia rettgeri Spp 3	CG2	1	IMP-27	urine	Human	United States of America	Northern America	North America	2023
GCA_032604705	Providencia rettgeri Spp 2	CG2	1	IMP-27	urine	Human	United States of America	Northern America	North America	2023
GCA_033193295	Providencia rettgeri Spp 2	CG17	1	IMP-27	urine	Human	United States of America	Northern America	North America	2023
GCA_033328165	Providencia rettgeri Spp 2	CG2	1	IMP-27	urine	Human	United States of America	Northern America	North America	2023
GCA_033328725	Providencia rettgeri Spp 2	CG16	1	IMP-27	foot	Human	United States of America	Northern America	North America	2023
GCA_033799025	Providencia rettgeri Spp 1	CG1	1	IMP-27	urine	Human	United States of America	Northern America	North America	2023
GCA_033941605	Providencia rettgeri Spp 2	CG6	1	IMP-27	urine	Human	United States of America	Northern America	North America	2023
GCA_034043895	Providencia rettgeri Spp 3	CG1	1	IMP-27	urine	Human	United States of America	Northern America	North America	2023
SRR24238117	Providencia huaxiensis	CG1	2	IMP-27	urine	Human	United States of America	Northern America	North America	2023
SRR25118229	Providencia huaxiensis	CG4	1	IMP-27	wound	Human	United States of America	Northern America	North America	2023
GCA_030982775	Providencia stuartii Spp 2	CG1	1	IMP-27	Calf	Human	United States of America	Northern America	North America	2023
GCA_032604675	Providencia stuartii Spp 2	CG4	1	IMP-27	urine	Human	United States of America	Northern America	North America	2023
GCA_033550225	Providencia stuartii Spp 2	CG1	1	IMP-27	Wound: Calf	Human	United States of America	Northern America	North America	2023
SRR24154076	Providencia stuartii Spp 1	CG1	1	IMP-27	urine	Human	United States of America	Northern America	North America	2023
GCA_012432015	Escherichia coli	ST58	1	IMP-27	animal-swine-market swine	Animal	United States of America	Northern America	North America	2017
GCA_001463405	Escherichia coli	ST95	1	IMP-26	blood	Human	Norway	Northern Europe	Europe	2014
GCA_002105735	Escherichia coli	ST1434	1	IMP-27	blue cheese in wax	Environmental	United States of America	Northern America	North America	2014
GCA_002201405	Pseudomonas aeruginosa	ST235	1	IMP-26	urine	Human	Malaysia	South-Eastern Asia	Asia	2009
GCA_002201455	Pseudomonas aeruginosa	ST235	1	IMP-26	wound	Human	Malaysia	South-Eastern Asia	Asia	2009
GCA_002201395	Pseudomonas aeruginosa	ST235	1	IMP-26	urine	Human	Malaysia	South-Eastern Asia	Asia	2010
GCA_002265355	Proteus mirabilis	CG45	1	IMP-27	NA	Human	United States of America	Northern America	North America	2016
GCA_002265385	Proteus mirabilis	CG9	1	IMP-27	NA	Human	United States of America	Northern America	North America	2016
GCA_002265395	Providencia rettgeri Spp 1	CG17	1	IMP-27	foot	Human	United States of America	Northern America	North America	2016
GCA_003401015	Klebsiella pneumoniae	ST48	1	IMP-26	bloodstream	Human	United States of America	Northern America	North America	2014
GCA_009738085	Enterobacter hormaechei	ST1103	1	IMP-26	feces	Human	China	Eastern Asia	Asia	2016
GCA_021708575	Pseudomonas aeruginosa	ST235	1	IMP-26	urine	Human	Canada	Northern America	North America	2016
GCA_021708435	Pseudomonas aeruginosa	ST235	6	IMP-26	urine	Human	Canada	Northern America	North America	2017
GCA_021708455	Pseudomonas aeruginosa	ST235	1	IMP-26	bedpan washer	Environmental	Canada	Northern America	North America	2017
GCA_021708495	Pseudomonas aeruginosa	ST235	6	IMP-26	urine	Human	Canada	Northern America	North America	2017
GCA_021708515	Pseudomonas aeruginosa	ST235	6	IMP-26	bedpan washer	Environmental	Canada	Northern America	North America	2017
GCA_021708555	Pseudomonas aeruginosa	ST235	6	IMP-26	urine	Human	Canada	Northern America	North America	2017
GCA_021708195	Pseudomonas aeruginosa	ST235	6	IMP-26	bedpan washer	Environmental	Canada	Northern America	North America	2018
GCA_021708275	Pseudomonas aeruginosa	ST235	6	IMP-26	bedpan washer	Environmental	Canada	Northern America	North America	2018
GCA_021708355	Pseudomonas aeruginosa	ST235	6	IMP-26	bedpan washer	Environmental	Canada	Northern America	North America	2018
GCA_021708375	Pseudomonas aeruginosa	ST235	6	IMP-26	bedpan washer	Environmental	Canada	Northern America	North America	2018
GCA_021708475	Pseudomonas aeruginosa	ST235	6	IMP-26	bedpan washer	Environmental	Canada	Northern America	North America	2018
GCA_021708155	Pseudomonas aeruginosa	ST235	6	IMP-26	urine	Human	Canada	Northern America	North America	2019
GCA_021708175	Pseudomonas aeruginosa	ST235	6	IMP-26	urine	Human	Canada	Northern America	North America	2019
GCA_021708215	Pseudomonas aeruginosa	ST235	6	IMP-26	urine	Human	Canada	Northern America	North America	2019
GCA_031920345	Klebsiella michiganensis	ST330	1	IMP-26	Humanbody	Human	China	Eastern Asia	Asia	2021
GCA_008369025	Enterobacter hormaechei	ST93	1	IMP-26	urine	Human	China	Eastern Asia	Asia	2014
GCA_008369005	Enterobacter hormaechei	ST93	1	IMP-26	urine	Human	China	Eastern Asia	Asia	2015
GCA_007954485	Acinetobacter pittii	ST63	1	IMP-26	clinical sample	Human	Australia	Australia	Oceania	2014
GCA_021708735	Pseudomonas aeruginosa	ST235	7	IMP-26	NA	Human	Australia	Australia	Oceania	2017
GCA_022140605	Klebsiella pneumoniae	ST867	1	IMP-27	mastitis milk	Animal	United States of America	Northern America	North America	2014
SRR12517507	Enterobacter hormaechei	STNA	1	IMP-26	rectal swab	Human	China	Eastern Asia	Asia	2014
GCA_010365245	Morganella morganii	CG17	1	IMP-27	sputum	Human	Canada	Northern America	North America	2018
GCA_010442675	Proteus mirabilis	CG44	1	IMP-27	urine	Human	Canada	Northern America	North America	2018
GCA_011440365	Providencia rettgeri Spp 1	CG2	1	IMP-27	stool	Human	Canada	Northern America	North America	2018
GCA_011682035	Providencia rettgeri Spp 2	CG5	1	IMP-27	crow	Animal	United States of America	Northern America	North America	2012
GCA_011683695	Providencia rettgeri Spp 2	CG4	1	IMP-27	crow	Animal	United States of America	Northern America	North America	2012
GCA_011683715	Providencia rettgeri Spp 2	CG4	1	IMP-27	crow	Animal	United States of America	Northern America	North America	2012
GCA_011683755	Providencia rettgeri Spp 2	CG4	1	IMP-27	crow	Animal	United States of America	Northern America	North America	2012
GCA_011683765	Providencia rettgeri Spp 2	CG4	1	IMP-27	crow	Animal	United States of America	Northern America	North America	2012
GCA_011683795	Providencia rettgeri Spp 2	CG5	1	IMP-27	crow	Animal	United States of America	Northern America	North America	2012
GCA_011683805	Providencia rettgeri Spp 2	CG5	1	IMP-27	crow	Animal	United States of America	Northern America	North America	2012
GCA_011683815	Providencia rettgeri Spp 2	CG4	1	IMP-27	crow	Animal	United States of America	Northern America	North America	2012
GCA_011683855	Providencia rettgeri Spp 2	CG4	1	IMP-27	crow	Animal	United States of America	Northern America	North America	2012
GCA_011683905	Providencia rettgeri Spp 2	CG5	1	IMP-27	crow	Animal	United States of America	Northern America	North America	2012
GCA_011765765	Providencia rettgeri Spp 2	CG5	1	IMP-27	crow	Animal	United States of America	Northern America	North America	2012
GCA_015245825	Escherichia coli	ST131	1	IMP-26	urine	Human	Qatar	Western Asia	Asia	2017
GCA_014284905	Klebsiella quasipneumoniae	ST1697	1	IMP-26	not collected	Human	China	Eastern Asia	Asia	2011
GCA_018545805	Escherichia coli	ST90	1	IMP-27	swine	Animal	Canada	Northern America	North America	2011
GCA_016809935	Escherichia coli	ST131	1	IMP-26	urine	Human	Qatar	Western Asia	Asia	2017
SRR17241368	Citrobacter portucalensis	ST328	1	IMP-27	Animal-Swine-Market Swine (cecal)	Animal	United States of America	Northern America	North America	2021
GCA_021212935	Escherichia coli	ST34	1	IMP-27	Animal-Swine-Sow (cecal)	Animal	United States of America	Northern America	North America	2021
GCA_019492095	Klebsiella pneumoniae	ST290	1	IMP-26	sputum	Human	China	Eastern Asia	Asia	2011
GCA_019449085	Enterobacter hormaechei	ST171	1	IMP-26	urine	Human	China	Eastern Asia	Asia	2016
GCA_019998725	Enterobacter hormaechei	ST528	1	IMP-26	blood	Human	China	Eastern Asia	Asia	2017
GCA_023037975	Klebsiella pneumoniae	ST147	1	IMP-26	NA	Human	Singapore	South-Eastern Asia	Asia	2022
GCA_023040795	Klebsiella pneumoniae	ST147	1	IMP-26	NA	Human	Singapore	South-Eastern Asia	Asia	2022
GCA_020075555	Klebsiella aerogenes	ST463	1	IMP-26	Hydrothorax and Ascites	Human	China	Eastern Asia	Asia	2013
GCA_026619535	Klebsiella michiganensis	ST108	1	IMP-26	sputum	Human	China	Eastern Asia	Asia	2016
GCA_022343225	Serratia marcescens	CG13	1	IMP-26	sputum	Human	China	Eastern Asia	Asia	2021
GCA_026651835	Pseudescherichia vulneris	STNA	1	IMP-26	Unknown	Human	China	Eastern Asia	Asia	2020
GCA_021532695	Klebsiella pneumoniae	ST29	1	IMP-26	catheter	Human	China	Eastern Asia	Asia	2021
GCA_021869645	Enterobacter asburiae	ST25	1	IMP-26	bronchoalveolar lavage fluid	Human	China	Eastern Asia	Asia	2021
GCA_027286045	Providencia stuartii Spp 1	CG2	1	IMP-27	other	Human	United States of America	Northern America	North America	2021
GCA_027286065	Providencia stuartii Spp 1	CG2	1	IMP-27	urine	Human	United States of America	Northern America	North America	2021
GCA_022759605	Klebsiella aerogenes	ST463	1	IMP-26	Hydrothorax and Ascites	Human	China	Eastern Asia	Asia	2013
GCA_026115025	Enterobacter hormaechei	ST1226	1	IMP-26	blood	Human	China	Eastern Asia	Asia	2017
GCA_026115105	Enterobacter hormaechei	ST1226	1	IMP-26	NA	Human	China	Eastern Asia	Asia	2017
GCA_026115305	Enterobacter hormaechei	ST50	1	IMP-26	blood	Human	China	Eastern Asia	Asia	2017
GCA_026116415	Enterobacter hormaechei	ST190	1	IMP-26	blood	Human	China	Eastern Asia	Asia	2017
GCA_026116275	Enterobacter hormaechei	ST50	1	IMP-26	Intraperitoneal	Human	China	Eastern Asia	Asia	2018
GCA_023217955	Providencia rettgeri Spp 3	CG1	1	IMP-27	urine	Human	Colombia	South America	South America	2014
GCA_023754845	Enterobacter hormaechei	ST511	1	IMP-26	NA	Human	China	Eastern Asia	Asia	2015
GCA_023754865	Enterobacter hormaechei	ST511	1	IMP-26	NA	Human	China	Eastern Asia	Asia	2015
GCA_023755115	Enterobacter hormaechei	ST177	1	IMP-26	NA	Human	China	Eastern Asia	Asia	2015
GCA_023754265	Enterobacter cloacae	ST513	1	IMP-26	NA	Human	China	Eastern Asia	Asia	2018
GCA_023754205	Enterobacter hormaechei	ST113	1	IMP-26	NA	Human	China	Eastern Asia	Asia	2018
GCA_023558825	Enterobacter hormaechei	ST177	1	IMP-26	NA	Human	China	Eastern Asia	Asia	2015
GCA_023559065	Enterobacter cloacae	ST513	1	IMP-26	NA	Human	China	Eastern Asia	Asia	2018
GCA_023559045	Enterobacter hormaechei	ST113	1	IMP-26	NA	Human	China	Eastern Asia	Asia	2018
SRR19524222	Proteus mirabilis	CG14	1	IMP-27	NA	Human	United States of America	Northern America	North America	2022
SRR19524226	Providencia rettgeri Spp 2	CG7	1	IMP-27	NA	Human	United States of America	Northern America	North America	2022
SRR19524223	Pseudomonas aeruginosa	ST235	1	IMP-26	NA	Human	United States of America	Northern America	North America	2022
GCA_031624175	Klebsiella quasipneumoniae	ST476	1	IMP-26	Unknown	Human	China	Eastern Asia	Asia	2013
GCA_025036465	Proteus mirabilis	CG34	1	IMP-27	NA	Human	Canada	Northern America	North America	2019
GCA_025035325	Morganella morganii	CG2	1	IMP-27	NA	Human	Canada	Northern America	North America	2020
GCA_025922045	Pseudomonas aeruginosa	ST235	7	IMP-26	NA	Human	Australia	Australia	Oceania	2017
GCA_025922245	Pseudomonas aeruginosa	ST235	7	IMP-26	NA	Human	Australia	Australia	Oceania	2017
GCA_024396915	Klebsiella pneumoniae	ST290	1	IMP-26	sputum	Human	China	Eastern Asia	Asia	2011
GCA_030292445	Klebsiella quasipneumoniae	ST1697	1	IMP-26	NA	Human	China	Eastern Asia	Asia	2011
GCA_030939715	Enterobacter hormaechei	ST171	1	IMP-26	blood	Human	China	Eastern Asia	Asia	2013
GCA_025213955	Enterobacter hormaechei	ST136	1	IMP-26	clinical source	Human	China	Eastern Asia	Asia	2019
GCA_028867915	Morganella morganii	CG2	1	IMP-27	blood	Human	United States of America	Northern America	North America	2021
GCA_029310655	Enterobacter hormaechei	ST177	1	IMP-26	NA	Human	China	Eastern Asia	Asia	2015
GCA_029310855	Enterobacter hormaechei	ST511	1	IMP-26	NA	Human	China	Eastern Asia	Asia	2015
GCA_029310885	Enterobacter hormaechei	ST511	1	IMP-26	NA	Human	China	Eastern Asia	Asia	2015

### Sheet: Table_S4
Gene_symbol	Number_of_isolates	Number_of_countries	Number_of_subregions	Number_of_regions	Median_isolates_per_region	Mean_isolates_per_region	Endemicity_status
IMP-1	1155	27	11	6	13.5	192.5	Global
IMP-10	28	3	2	1	28	28	Non-endemic
IMP-11	22	2	1	1	22	22	Non-endemic
IMP-13	124	15	9	4	30	31	Global
IMP-14	59	6	5	4	4.5	14.75	Non-endemic
IMP-15	68	11	9	5	8	13.6	Non-endemic
IMP-16	9	3	2	2	4.5	4.5	Non-endemic
IMP-18	57	10	5	3	4	19	Non-endemic
IMP-19	26	5	4	2	13	13	Non-endemic
IMP-20	1	1	1	1	1	1	Non-endemic
IMP-22	39	3	2	1	39	39	Non-endemic
IMP-23	2	2	2	2	1	1	Non-endemic
IMP-26	254	16	8	4	11.5	63.5	Regional
IMP-27	371	3	2	2	185.5	185.5	Regional
IMP-29	5	3	3	1	5	5	Non-endemic
IMP-31	40	1	1	1	40	40	Non-endemic
IMP-34	5	2	1	1	5	5	Non-endemic
IMP-37	1	1	1	1	1	1	Non-endemic
IMP-38	26	3	3	3	1	8.66667	Non-endemic
IMP-4	1592	11	6	4	228.5	398	Global
IMP-43	4	2	1	1	4	4	Non-endemic
IMP-44	5	1	1	1	5	5	Non-endemic
IMP-45	43	1	1	1	43	43	Non-endemic
IMP-48	3	1	1	1	3	3	Non-endemic
IMP-51	55	1	1	1	55	55	Non-endemic
IMP-54	2	1	1	1	2	2	Non-endemic
IMP-56	17	4	4	3	4	5.66667	Non-endemic
IMP-59	1	1	1	1	1	1	Non-endemic
IMP-6	235	4	3	3	3	78.3333	Regional
IMP-60	8	1	1	1	8	8	Non-endemic
IMP-62	21	4	4	3	7	7	Non-endemic
IMP-63	3	1	1	1	3	3	Non-endemic
IMP-64	3	2	1	1	3	3	Non-endemic
IMP-66	1	1	1	1	1	1	Non-endemic
IMP-67	1	1	1	1	1	1	Non-endemic
IMP-68	1	1	1	1	1	1	Non-endemic
IMP-69	1	1	1	1	1	1	Non-endemic
IMP-7	118	11	6	3	22	39.3333	Global
IMP-74	10	2	1	1	10	10	Non-endemic
IMP-75	5	1	1	1	5	5	Non-endemic
IMP-8	109	7	5	4	20.5	27.25	Global
IMP-81	3	1	1	1	3	3	Non-endemic
IMP-84	6	2	2	2	3	3	Non-endemic
IMP-86	1	1	1	1	1	1	Non-endemic
IMP-87	1	1	1	1	1	1	Non-endemic
IMP-89	1	1	1	1	1	1	Non-endemic
IMP-9	1	1	1	1	1	1	Non-endemic
IMP-91	3	1	1	1	3	3	Non-endemic
IMP-93	2	1	1	1	2	2	Non-endemic
IMP-94	5	2	2	1	5	5	Non-endemic
IMP-96	5	1	1	1	5	5	Non-endemic
IMP-97	1	1	1	1	1	1	Non-endemic

### Sheet: Table_S5
Species	Clonal_Group	num_blaIMP_variants	blaIMP-1	blaIMP-14	blaIMP-19	blaIMP-4	blaIMP-26	blaIMP-16	blaIMP-34	blaIMP-15	blaIMP-8	blaIMP-6	blaIMP-22	blaIMP-27	blaIMP-11	blaIMP-13	blaIMP-60	blaIMP-96	blaIMP-18	blaIMP-66	blaIMP-64	blaIMP-59	blaIMP-38	blaIMP-29	blaIMP-97	blaIMP-94	blaIMP-74	blaIMP-68	blaIMP-23	blaIMP-69	blaIMP-67	blaIMP-37	blaIMP-9	blaIMP-45	blaIMP-62	blaIMP-31	blaIMP-10	blaIMP-56	blaIMP-7	blaIMP-43	blaIMP-51	blaIMP-84	blaIMP-75	blaIMP-81	blaIMP-48	blaIMP-54	blaIMP-86	blaIMP-87	blaIMP-91	blaIMP-44	blaIMP-93	blaIMP-20	blaIMP-63	blaIMP-89
Achromobacter denitrificans	STNA	1	1	NA	NA	NA	NA	NA	NA	NA	NA	NA	NA	NA	NA	NA	NA	NA	NA	NA	NA	NA	NA	NA	NA	NA	NA	NA	NA	NA	NA	NA	NA	NA	NA	NA	NA	NA	NA	NA	NA	NA	NA	NA	NA	NA	NA	NA	NA	NA	NA	NA	NA	NA
Achromobacter xylosoxidans	ST183	1	NA	1	NA	NA	NA	NA	NA	NA	NA	NA	NA	NA	NA	NA	NA	NA	NA	NA	NA	NA	NA	NA	NA	NA	NA	NA	NA	NA	NA	NA	NA	NA	NA	NA	NA	NA	NA	NA	NA	NA	NA	NA	NA	NA	NA	NA	NA	NA	NA	NA	NA	NA
Achromobacter xylosoxidans	ST185	1	NA	1	NA	NA	NA	NA	NA	NA	NA	NA	NA	NA	NA	NA	NA	NA	NA	NA	NA	NA	NA	NA	NA	NA	NA	NA	NA	NA	NA	NA	NA	NA	NA	NA	NA	NA	NA	NA	NA	NA	NA	NA	NA	NA	NA	NA	NA	NA	NA	NA	NA	NA
Acinetobacter baumannii	ST1	1	NA	NA	1	NA	NA	NA	NA	NA	NA	NA	NA	NA	NA	NA	NA	NA	NA	NA	NA	NA	NA	NA	NA	NA	NA	NA	NA	NA	NA	NA	NA	NA	NA	NA	NA	NA	NA	NA	NA	NA	NA	NA	NA	NA	NA	NA	NA	NA	NA	NA	NA	NA
Acinetobacter baumannii	ST1479	1	NA	1	NA	NA	NA	NA	NA	NA	NA	NA	NA	NA	NA	NA	NA	NA	NA	NA	NA	NA	NA	NA	NA	NA	NA	NA	NA	NA	NA	NA	NA	NA	NA	NA	NA	NA	NA	NA	NA	NA	NA	NA	NA	NA	NA	NA	NA	NA	NA	NA	NA	NA
Acinetobacter baumannii	ST1547	1	NA	NA	NA	1	NA	NA	NA	NA	NA	NA	NA	NA	NA	NA	NA	NA	NA	NA	NA	NA	NA	NA	NA	NA	NA	NA	NA	NA	NA	NA	NA	NA	NA	NA	NA	NA	NA	NA	NA	NA	NA	NA	NA	NA	NA	NA	NA	NA	NA	NA	NA	NA
Acinetobacter baumannii	ST155	1	NA	NA	NA	NA	1	NA	NA	NA	NA	NA	NA	NA	NA	NA	NA	NA	NA	NA	NA	NA	NA	NA	NA	NA	NA	NA	NA	NA	NA	NA	NA	NA	NA	NA	NA	NA	NA	NA	NA	NA	NA	NA	NA	NA	NA	NA	NA	NA	NA	NA	NA	NA
Acinetobacter baumannii	ST193	1	NA	NA	NA	NA	NA	1	NA	NA	NA	NA	NA	NA	NA	NA	NA	NA	NA	NA	NA	NA	NA	NA	NA	NA	NA	NA	NA	NA	NA	NA	NA	NA	NA	NA	NA	NA	NA	NA	NA	NA	NA	NA	NA	NA	NA	NA	NA	NA	NA	NA	NA	NA
Acinetobacter baumannii	ST23	1	NA	NA	NA	NA	1	NA	NA	NA	NA	NA	NA	NA	NA	NA	NA	NA	NA	NA	NA	NA	NA	NA	NA	NA	NA	NA	NA	NA	NA	NA	NA	NA	NA	NA	NA	NA	NA	NA	NA	NA	NA	NA	NA	NA	NA	NA	NA	NA	NA	NA	NA	NA
Acinetobacter baumannii	ST25	1	1	NA	NA	NA	NA	NA	NA	NA	NA	NA	NA	NA	NA	NA	NA	NA	NA	NA	NA	NA	NA	NA	NA	NA	NA	NA	NA	NA	NA	NA	NA	NA	NA	NA	NA	NA	NA	NA	NA	NA	NA	NA	NA	NA	NA	NA	NA	NA	NA	NA	NA	NA
Acinetobacter baumannii	ST2678	1	NA	NA	NA	1	NA	NA	NA	NA	NA	NA	NA	NA	NA	NA	NA	NA	NA	NA	NA	NA	NA	NA	NA	NA	NA	NA	NA	NA	NA	NA	NA	NA	NA	NA	NA	NA	NA	NA	NA	NA	NA	NA	NA	NA	NA	NA	NA	NA	NA	NA	NA	NA
Acinetobacter baumannii	ST33	1	NA	4	NA	NA	NA	NA	NA	NA	NA	NA	NA	NA	NA	NA	NA	NA	NA	NA	NA	NA	NA	NA	NA	NA	NA	NA	NA	NA	NA	NA	NA	NA	NA	NA	NA	NA	NA	NA	NA	NA	NA	NA	NA	NA	NA	NA	NA	NA	NA	NA	NA	NA
Acinetobacter baumannii	ST34	1	1	NA	NA	NA	NA	NA	NA	NA	NA	NA	NA	NA	NA	NA	NA	NA	NA	NA	NA	NA	NA	NA	NA	NA	NA	NA	NA	NA	NA	NA	NA	NA	NA	NA	NA	NA	NA	NA	NA	NA	NA	NA	NA	NA	NA	NA	NA	NA	NA	NA	NA	NA
Acinetobacter bereziniae	ST1309	1	2	NA	NA	NA	NA	NA	NA	NA	NA	NA	NA	NA	NA	NA	NA	NA	NA	NA	NA	NA	NA	NA	NA	NA	NA	NA	NA	NA	NA	NA	NA	NA	NA	NA	NA	NA	NA	NA	NA	NA	NA	NA	NA	NA	NA	NA	NA	NA	NA	NA	NA	NA
Acinetobacter colistiniresistens	ST200	2	1	NA	NA	NA	NA	NA	1	NA	NA	NA	NA	NA	NA	NA	NA	NA	NA	NA	NA	NA	NA	NA	NA	NA	NA	NA	NA	NA	NA	NA	NA	NA	NA	NA	NA	NA	NA	NA	NA	NA	NA	NA	NA	NA	NA	NA	NA	NA	NA	NA	NA	NA
Acinetobacter johnsonii	STNA	1	2	NA	NA	NA	NA	NA	NA	NA	NA	NA	NA	NA	NA	NA	NA	NA	NA	NA	NA	NA	NA	NA	NA	NA	NA	NA	NA	NA	NA	NA	NA	NA	NA	NA	NA	NA	NA	NA	NA	NA	NA	NA	NA	NA	NA	NA	NA	NA	NA	NA	NA	NA
Acinetobacter junii	ST1953	1	1	NA	NA	NA	NA	NA	NA	NA	NA	NA	NA	NA	NA	NA	NA	NA	NA	NA	NA	NA	NA	NA	NA	NA	NA	NA	NA	NA	NA	NA	NA	NA	NA	NA	NA	NA	NA	NA	NA	NA	NA	NA	NA	NA	NA	NA	NA	NA	NA	NA	NA	NA
Acinetobacter junii	ST752	1	1	NA	NA	NA	NA	NA	NA	NA	NA	NA	NA	NA	NA	NA	NA	NA	NA	NA	NA	NA	NA	NA	NA	NA	NA	NA	NA	NA	NA	NA	NA	NA	NA	NA	NA	NA	NA	NA	NA	NA	NA	NA	NA	NA	NA	NA	NA	NA	NA	NA	NA	NA
Acinetobacter junii	STNA	1	NA	NA	NA	NA	NA	NA	NA	1	NA	NA	NA	NA	NA	NA	NA	NA	NA	NA	NA	NA	NA	NA	NA	NA	NA	NA	NA	NA	NA	NA	NA	NA	NA	NA	NA	NA	NA	NA	NA	NA	NA	NA	NA	NA	NA	NA	NA	NA	NA	NA	NA	NA
Acinetobacter nosocomialis	ST1259	2	NA	5	NA	NA	1	NA	NA	NA	NA	NA	NA	NA	NA	NA	NA	NA	NA	NA	NA	NA	NA	NA	NA	NA	NA	NA	NA	NA	NA	NA	NA	NA	NA	NA	NA	NA	NA	NA	NA	NA	NA	NA	NA	NA	NA	NA	NA	NA	NA	NA	NA	NA
Acinetobacter nosocomialis	ST1260	1	NA	NA	NA	1	NA	NA	NA	NA	NA	NA	NA	NA	NA	NA	NA	NA	NA	NA	NA	NA	NA	NA	NA	NA	NA	NA	NA	NA	NA	NA	NA	NA	NA	NA	NA	NA	NA	NA	NA	NA	NA	NA	NA	NA	NA	NA	NA	NA	NA	NA	NA	NA
Acinetobacter nosocomialis	ST217	1	NA	6	NA	NA	NA	NA	NA	NA	NA	NA	NA	NA	NA	NA	NA	NA	NA	NA	NA	NA	NA	NA	NA	NA	NA	NA	NA	NA	NA	NA	NA	NA	NA	NA	NA	NA	NA	NA	NA	NA	NA	NA	NA	NA	NA	NA	NA	NA	NA	NA	NA	NA
Acinetobacter nosocomialis	ST224	1	NA	1	NA	NA	NA	NA	NA	NA	NA	NA	NA	NA	NA	NA	NA	NA	NA	NA	NA	NA	NA	NA	NA	NA	NA	NA	NA	NA	NA	NA	NA	NA	NA	NA	NA	NA	NA	NA	NA	NA	NA	NA	NA	NA	NA	NA	NA	NA	NA	NA	NA	NA
Acinetobacter nosocomialis	ST279	1	NA	NA	NA	NA	NA	NA	NA	1	NA	NA	NA	NA	NA	NA	NA	NA	NA	NA	NA	NA	NA	NA	NA	NA	NA	NA	NA	NA	NA	NA	NA	NA	NA	NA	NA	NA	NA	NA	NA	NA	NA	NA	NA	NA	NA	NA	NA	NA	NA	NA	NA	NA
Acinetobacter nosocomialis	ST395	1	NA	NA	NA	NA	1	NA	NA	NA	NA	NA	NA	NA	NA	NA	NA	NA	NA	NA	NA	NA	NA	NA	NA	NA	NA	NA	NA	NA	NA	NA	NA	NA	NA	NA	NA	NA	NA	NA	NA	NA	NA	NA	NA	NA	NA	NA	NA	NA	NA	NA	NA	NA
Acinetobacter nosocomialis	ST433	1	NA	1	NA	NA	NA	NA	NA	NA	NA	NA	NA	NA	NA	NA	NA	NA	NA	NA	NA	NA	NA	NA	NA	NA	NA	NA	NA	NA	NA	NA	NA	NA	NA	NA	NA	NA	NA	NA	NA	NA	NA	NA	NA	NA	NA	NA	NA	NA	NA	NA	NA	NA
Acinetobacter nosocomialis	ST68	3	NA	10	NA	1	1	NA	NA	NA	NA	NA	NA	NA	NA	NA	NA	NA	NA	NA	NA	NA	NA	NA	NA	NA	NA	NA	NA	NA	NA	NA	NA	NA	NA	NA	NA	NA	NA	NA	NA	NA	NA	NA	NA	NA	NA	NA	NA	NA	NA	NA	NA	NA
Acinetobacter nosocomialis	ST781	3	1	NA	1	1	NA	NA	NA	NA	NA	NA	NA	NA	NA	NA	NA	NA	NA	NA	NA	NA	NA	NA	NA	NA	NA	NA	NA	NA	NA	NA	NA	NA	NA	NA	NA	NA	NA	NA	NA	NA	NA	NA	NA	NA	NA	NA	NA	NA	NA	NA	NA	NA
Acinetobacter pittii	ST1172	1	1	NA	NA	NA	NA	NA	NA	NA	NA	NA	NA	NA	NA	NA	NA	NA	NA	NA	NA	NA	NA	NA	NA	NA	NA	NA	NA	NA	NA	NA	NA	NA	NA	NA	NA	NA	NA	NA	NA	NA	NA	NA	NA	NA	NA	NA	NA	NA	NA	NA	NA	NA
Acinetobacter pittii	ST119	3	2	NA	3	1	NA	NA	NA	NA	NA	NA	NA	NA	NA	NA	NA	NA	NA	NA	NA	NA	NA	NA	NA	NA	NA	NA	NA	NA	NA	NA	NA	NA	NA	NA	NA	NA	NA	NA	NA	NA	NA	NA	NA	NA	NA	NA	NA	NA	NA	NA	NA	NA
Acinetobacter pittii	ST1556	1	2	NA	NA	NA	NA	NA	NA	NA	NA	NA	NA	NA	NA	NA	NA	NA	NA	NA	NA	NA	NA	NA	NA	NA	NA	NA	NA	NA	NA	NA	NA	NA	NA	NA	NA	NA	NA	NA	NA	NA	NA	NA	NA	NA	NA	NA	NA	NA	NA	NA	NA	NA
Acinetobacter pittii	ST1702	1	1	NA	NA	NA	NA	NA	NA	NA	NA	NA	NA	NA	NA	NA	NA	NA	NA	NA	NA	NA	NA	NA	NA	NA	NA	NA	NA	NA	NA	NA	NA	NA	NA	NA	NA	NA	NA	NA	NA	NA	NA	NA	NA	NA	NA	NA	NA	NA	NA	NA	NA	NA
Acinetobacter pittii	ST220	1	1	NA	NA	NA	NA	NA	NA	NA	NA	NA	NA	NA	NA	NA	NA	NA	NA	NA	NA	NA	NA	NA	NA	NA	NA	NA	NA	NA	NA	NA	NA	NA	NA	NA	NA	NA	NA	NA	NA	NA	NA	NA	NA	NA	NA	NA	NA	NA	NA	NA	NA	NA
Acinetobacter pittii	ST2717	1	10	NA	NA	NA	NA	NA	NA	NA	NA	NA	NA	NA	NA	NA	NA	NA	NA	NA	NA	NA	NA	NA	NA	NA	NA	NA	NA	NA	NA	NA	NA	NA	NA	NA	NA	NA	NA	NA	NA	NA	NA	NA	NA	NA	NA	NA	NA	NA	NA	NA	NA	NA
Acinetobacter pittii	ST63	2	2	NA	NA	NA	1	NA	NA	NA	NA	NA	NA	NA	NA	NA	NA	NA	NA	NA	NA	NA	NA	NA	NA	NA	NA	NA	NA	NA	NA	NA	NA	NA	NA	NA	NA	NA	NA	NA	NA	NA	NA	NA	NA	NA	NA	NA	NA	NA	NA	NA	NA	NA
Acinetobacter pittii	ST64	2	1	NA	NA	1	NA	NA	NA	NA	NA	NA	NA	NA	NA	NA	NA	NA	NA	NA	NA	NA	NA	NA	NA	NA	NA	NA	NA	NA	NA	NA	NA	NA	NA	NA	NA	NA	NA	NA	NA	NA	NA	NA	NA	NA	NA	NA	NA	NA	NA	NA	NA	NA
Acinetobacter pittii	ST744	1	NA	2	NA	NA	NA	NA	NA	NA	NA	NA	NA	NA	NA	NA	NA	NA	NA	NA	NA	NA	NA	NA	NA	NA	NA	NA	NA	NA	NA	NA	NA	NA	NA	NA	NA	NA	NA	NA	NA	NA	NA	NA	NA	NA	NA	NA	NA	NA	NA	NA	NA	NA
Acinetobacter proteolyticus	ST1817	1	1	NA	NA	NA	NA	NA	NA	NA	NA	NA	NA	NA	NA	NA	NA	NA	NA	NA	NA	NA	NA	NA	NA	NA	NA	NA	NA	NA	NA	NA	NA	NA	NA	NA	NA	NA	NA	NA	NA	NA	NA	NA	NA	NA	NA	NA	NA	NA	NA	NA	NA	NA
Acinetobacter seifertii	ST1499	1	1	NA	NA	NA	NA	NA	NA	NA	NA	NA	NA	NA	NA	NA	NA	NA	NA	NA	NA	NA	NA	NA	NA	NA	NA	NA	NA	NA	NA	NA	NA	NA	NA	NA	NA	NA	NA	NA	NA	NA	NA	NA	NA	NA	NA	NA	NA	NA	NA	NA	NA	NA
Acinetobacter seifertii	ST549	1	1	NA	NA	NA	NA	NA	NA	NA	NA	NA	NA	NA	NA	NA	NA	NA	NA	NA	NA	NA	NA	NA	NA	NA	NA	NA	NA	NA	NA	NA	NA	NA	NA	NA	NA	NA	NA	NA	NA	NA	NA	NA	NA	NA	NA	NA	NA	NA	NA	NA	NA	NA
Acinetobacter soli	STNA	1	3	NA	NA	NA	NA	NA	NA	NA	NA	NA	NA	NA	NA	NA	NA	NA	NA	NA	NA	NA	NA	NA	NA	NA	NA	NA	NA	NA	NA	NA	NA	NA	NA	NA	NA	NA	NA	NA	NA	NA	NA	NA	NA	NA	NA	NA	NA	NA	NA	NA	NA	NA
Acinetobacter ursingii	ST1186	1	NA	NA	NA	1	NA	NA	NA	NA	NA	NA	NA	NA	NA	NA	NA	NA	NA	NA	NA	NA	NA	NA	NA	NA	NA	NA	NA	NA	NA	NA	NA	NA	NA	NA	NA	NA	NA	NA	NA	NA	NA	NA	NA	NA	NA	NA	NA	NA	NA	NA	NA	NA
Acinetobacter ursingii	ST1390	1	NA	NA	NA	1	NA	NA	NA	NA	NA	NA	NA	NA	NA	NA	NA	NA	NA	NA	NA	NA	NA	NA	NA	NA	NA	NA	NA	NA	NA	NA	NA	NA	NA	NA	NA	NA	NA	NA	NA	NA	NA	NA	NA	NA	NA	NA	NA	NA	NA	NA	NA	NA
Acinetobacter ursingii	ST749	1	NA	NA	NA	1	NA	NA	NA	NA	NA	NA	NA	NA	NA	NA	NA	NA	NA	NA	NA	NA	NA	NA	NA	NA	NA	NA	NA	NA	NA	NA	NA	NA	NA	NA	NA	NA	NA	NA	NA	NA	NA	NA	NA	NA	NA	NA	NA	NA	NA	NA	NA	NA
Acinetobacter ursingii	ST750	1	NA	NA	NA	1	NA	NA	NA	NA	NA	NA	NA	NA	NA	NA	NA	NA	NA	NA	NA	NA	NA	NA	NA	NA	NA	NA	NA	NA	NA	NA	NA	NA	NA	NA	NA	NA	NA	NA	NA	NA	NA	NA	NA	NA	NA	NA	NA	NA	NA	NA	NA	NA
Acinetobacter ursingii	STNA	1	1	NA	NA	NA	NA	NA	NA	NA	NA	NA	NA	NA	NA	NA	NA	NA	NA	NA	NA	NA	NA	NA	NA	NA	NA	NA	NA	NA	NA	NA	NA	NA	NA	NA	NA	NA	NA	NA	NA	NA	NA	NA	NA	NA	NA	NA	NA	NA	NA	NA	NA	NA
Aeromonas caviae	ST141	1	NA	NA	NA	NA	NA	NA	NA	NA	1	NA	NA	NA	NA	NA	NA	NA	NA	NA	NA	NA	NA	NA	NA	NA	NA	NA	NA	NA	NA	NA	NA	NA	NA	NA	NA	NA	NA	NA	NA	NA	NA	NA	NA	NA	NA	NA	NA	NA	NA	NA	NA	NA
Aeromonas caviae	ST813	1	1	NA	NA	NA	NA	NA	NA	NA	NA	NA	NA	NA	NA	NA	NA	NA	NA	NA	NA	NA	NA	NA	NA	NA	NA	NA	NA	NA	NA	NA	NA	NA	NA	NA	NA	NA	NA	NA	NA	NA	NA	NA	NA	NA	NA	NA	NA	NA	NA	NA	NA	NA
Aeromonas caviae	ST817	1	1	NA	NA	NA	NA	NA	NA	NA	NA	NA	NA	NA	NA	NA	NA	NA	NA	NA	NA	NA	NA	NA	NA	NA	NA	NA	NA	NA	NA	NA	NA	NA	NA	NA	NA	NA	NA	NA	NA	NA	NA	NA	NA	NA	NA	NA	NA	NA	NA	NA	NA	NA
Aeromonas caviae	ST818	1	1	NA	NA	NA	NA	NA	NA	NA	NA	NA	NA	NA	NA	NA	NA	NA	NA	NA	NA	NA	NA	NA	NA	NA	NA	NA	NA	NA	NA	NA	NA	NA	NA	NA	NA	NA	NA	NA	NA	NA	NA	NA	NA	NA	NA	NA	NA	NA	NA	NA	NA	NA
Aeromonas caviae	ST819	1	3	NA	NA	NA	NA	NA	NA	NA	NA	NA	NA	NA	NA	NA	NA	NA	NA	NA	NA	NA	NA	NA	NA	NA	NA	NA	NA	NA	NA	NA	NA	NA	NA	NA	NA	NA	NA	NA	NA	NA	NA	NA	NA	NA	NA	NA	NA	NA	NA	NA	NA	NA
Aeromonas caviae	ST820	1	4	NA	NA	NA	NA	NA	NA	NA	NA	NA	NA	NA	NA	NA	NA	NA	NA	NA	NA	NA	NA	NA	NA	NA	NA	NA	NA	NA	NA	NA	NA	NA	NA	NA	NA	NA	NA	NA	NA	NA	NA	NA	NA	NA	NA	NA	NA	NA	NA	NA	NA	NA
Aeromonas caviae	ST821	1	1	NA	NA	NA	NA	NA	NA	NA	NA	NA	NA	NA	NA	NA	NA	NA	NA	NA	NA	NA	NA	NA	NA	NA	NA	NA	NA	NA	NA	NA	NA	NA	NA	NA	NA	NA	NA	NA	NA	NA	NA	NA	NA	NA	NA	NA	NA	NA	NA	NA	NA	NA
Aeromonas caviae	ST822	1	4	NA	NA	NA	NA	NA	NA	NA	NA	NA	NA	NA	NA	NA	NA	NA	NA	NA	NA	NA	NA	NA	NA	NA	NA	NA	NA	NA	NA	NA	NA	NA	NA	NA	NA	NA	NA	NA	NA	NA	NA	NA	NA	NA	NA	NA	NA	NA	NA	NA	NA	NA
Aeromonas caviae	ST824	1	1	NA	NA	NA	NA	NA	NA	NA	NA	NA	NA	NA	NA	NA	NA	NA	NA	NA	NA	NA	NA	NA	NA	NA	NA	NA	NA	NA	NA	NA	NA	NA	NA	NA	NA	NA	NA	NA	NA	NA	NA	NA	NA	NA	NA	NA	NA	NA	NA	NA	NA	NA
Aeromonas caviae	ST825	1	1	NA	NA	NA	NA	NA	NA	NA	NA	NA	NA	NA	NA	NA	NA	NA	NA	NA	NA	NA	NA	NA	NA	NA	NA	NA	NA	NA	NA	NA	NA	NA	NA	NA	NA	NA	NA	NA	NA	NA	NA	NA	NA	NA	NA	NA	NA	NA	NA	NA	NA	NA
Aeromonas caviae	ST826	1	3	NA	NA	NA	NA	NA	NA	NA	NA	NA	NA	NA	NA	NA	NA	NA	NA	NA	NA	NA	NA	NA	NA	NA	NA	NA	NA	NA	NA	NA	NA	NA	NA	NA	NA	NA	NA	NA	NA	NA	NA	NA	NA	NA	NA	NA	NA	NA	NA	NA	NA	NA
Aeromonas caviae	ST827	1	1	NA	NA	NA	NA	NA	NA	NA	NA	NA	NA	NA	NA	NA	NA	NA	NA	NA	NA	NA	NA	NA	NA	NA	NA	NA	NA	NA	NA	NA	NA	NA	NA	NA	NA	NA	NA	NA	NA	NA	NA	NA	NA	NA	NA	NA	NA	NA	NA	NA	NA	NA
Aeromonas caviae	ST828	1	18	NA	NA	NA	NA	NA	NA	NA	NA	NA	NA	NA	NA	NA	NA	NA	NA	NA	NA	NA	NA	NA	NA	NA	NA	NA	NA	NA	NA	NA	NA	NA	NA	NA	NA	NA	NA	NA	NA	NA	NA	NA	NA	NA	NA	NA	NA	NA	NA	NA	NA	NA
Aeromonas caviae	ST829	1	6	NA	NA	NA	NA	NA	NA	NA	NA	NA	NA	NA	NA	NA	NA	NA	NA	NA	NA	NA	NA	NA	NA	NA	NA	NA	NA	NA	NA	NA	NA	NA	NA	NA	NA	NA	NA	NA	NA	NA	NA	NA	NA	NA	NA	NA	NA	NA	NA	NA	NA	NA
Aeromonas caviae	ST830	1	1	NA	NA	NA	NA	NA	NA	NA	NA	NA	NA	NA	NA	NA	NA	NA	NA	NA	NA	NA	NA	NA	NA	NA	NA	NA	NA	NA	NA	NA	NA	NA	NA	NA	NA	NA	NA	NA	NA	NA	NA	NA	NA	NA	NA	NA	NA	NA	NA	NA	NA	NA
Aeromonas caviae	ST831	1	1	NA	NA	NA	NA	NA	NA	NA	NA	NA	NA	NA	NA	NA	NA	NA	NA	NA	NA	NA	NA	NA	NA	NA	NA	NA	NA	NA	NA	NA	NA	NA	NA	NA	NA	NA	NA	NA	NA	NA	NA	NA	NA	NA	NA	NA	NA	NA	NA	NA	NA	NA
Aeromonas caviae	ST832	1	1	NA	NA	NA	NA	NA	NA	NA	NA	NA	NA	NA	NA	NA	NA	NA	NA	NA	NA	NA	NA	NA	NA	NA	NA	NA	NA	NA	NA	NA	NA	NA	NA	NA	NA	NA	NA	NA	NA	NA	NA	NA	NA	NA	NA	NA	NA	NA	NA	NA	NA	NA
Aeromonas caviae	ST833	1	1	NA	NA	NA	NA	NA	NA	NA	NA	NA	NA	NA	NA	NA	NA	NA	NA	NA	NA	NA	NA	NA	NA	NA	NA	NA	NA	NA	NA	NA	NA	NA	NA	NA	NA	NA	NA	NA	NA	NA	NA	NA	NA	NA	NA	NA	NA	NA	NA	NA	NA	NA
Aeromonas caviae	STNA	2	NA	NA	NA	1	NA	NA	NA	NA	1	NA	NA	NA	NA	NA	NA	NA	NA	NA	NA	NA	NA	NA	NA	NA	NA	NA	NA	NA	NA	NA	NA	NA	NA	NA	NA	NA	NA	NA	NA	NA	NA	NA	NA	NA	NA	NA	NA	NA	NA	NA	NA	NA
Aeromonas hydrophila	ST1068	1	1	NA	NA	NA	NA	NA	NA	NA	NA	NA	NA	NA	NA	NA	NA	NA	NA	NA	NA	NA	NA	NA	NA	NA	NA	NA	NA	NA	NA	NA	NA	NA	NA	NA	NA	NA	NA	NA	NA	NA	NA	NA	NA	NA	NA	NA	NA	NA	NA	NA	NA	NA
Aeromonas hydrophila	ST834	1	1	NA	NA	NA	NA	NA	NA	NA	NA	NA	NA	NA	NA	NA	NA	NA	NA	NA	NA	NA	NA	NA	NA	NA	NA	NA	NA	NA	NA	NA	NA	NA	NA	NA	NA	NA	NA	NA	NA	NA	NA	NA	NA	NA	NA	NA	NA	NA	NA	NA	NA	NA
Alcaligenes faecalis	STNA	1	NA	NA	NA	NA	NA	NA	NA	NA	1	NA	NA	NA	NA	NA	NA	NA	NA	NA	NA	NA	NA	NA	NA	NA	NA	NA	NA	NA	NA	NA	NA	NA	NA	NA	NA	NA	NA	NA	NA	NA	NA	NA	NA	NA	NA	NA	NA	NA	NA	NA	NA	NA
Atlantibacter hermannii	STNA	1	2	NA	NA	NA	NA	NA	NA	NA	NA	NA	NA	NA	NA	NA	NA	NA	NA	NA	NA	NA	NA	NA	NA	NA	NA	NA	NA	NA	NA	NA	NA	NA	NA	NA	NA	NA	NA	NA	NA	NA	NA	NA	NA	NA	NA	NA	NA	NA	NA	NA	NA	NA
Atlantibacter subterranea	STNA	1	NA	NA	NA	2	NA	NA	NA	NA	NA	NA	NA	NA	NA	NA	NA	NA	NA	NA	NA	NA	NA	NA	NA	NA	NA	NA	NA	NA	NA	NA	NA	NA	NA	NA	NA	NA	NA	NA	NA	NA	NA	NA	NA	NA	NA	NA	NA	NA	NA	NA	NA	NA
Citrobacter amalonaticus	ST716	1	NA	NA	NA	1	NA	NA	NA	NA	NA	NA	NA	NA	NA	NA	NA	NA	NA	NA	NA	NA	NA	NA	NA	NA	NA	NA	NA	NA	NA	NA	NA	NA	NA	NA	NA	NA	NA	NA	NA	NA	NA	NA	NA	NA	NA	NA	NA	NA	NA	NA	NA	NA
Citrobacter amalonaticus	ST758	1	1	NA	NA	NA	NA	NA	NA	NA	NA	NA	NA	NA	NA	NA	NA	NA	NA	NA	NA	NA	NA	NA	NA	NA	NA	NA	NA	NA	NA	NA	NA	NA	NA	NA	NA	NA	NA	NA	NA	NA	NA	NA	NA	NA	NA	NA	NA	NA	NA	NA	NA	NA
Citrobacter amalonaticus	STNA	2	1	NA	NA	2	NA	NA	NA	NA	NA	NA	NA	NA	NA	NA	NA	NA	NA	NA	NA	NA	NA	NA	NA	NA	NA	NA	NA	NA	NA	NA	NA	NA	NA	NA	NA	NA	NA	NA	NA	NA	NA	NA	NA	NA	NA	NA	NA	NA	NA	NA	NA	NA
Citrobacter braakii	ST110	1	NA	NA	NA	1	NA	NA	NA	NA	NA	NA	NA	NA	NA	NA	NA	NA	NA	NA	NA	NA	NA	NA	NA	NA	NA	NA	NA	NA	NA	NA	NA	NA	NA	NA	NA	NA	NA	NA	NA	NA	NA	NA	NA	NA	NA	NA	NA	NA	NA	NA	NA	NA
Citrobacter braakii	ST384	1	NA	NA	NA	1	NA	NA	NA	NA	NA	NA	NA	NA	NA	NA	NA	NA	NA	NA	NA	NA	NA	NA	NA	NA	NA	NA	NA	NA	NA	NA	NA	NA	NA	NA	NA	NA	NA	NA	NA	NA	NA	NA	NA	NA	NA	NA	NA	NA	NA	NA	NA	NA
Citrobacter braakii	ST769	1	NA	NA	NA	1	NA	NA	NA	NA	NA	NA	NA	NA	NA	NA	NA	NA	NA	NA	NA	NA	NA	NA	NA	NA	NA	NA	NA	NA	NA	NA	NA	NA	NA	NA	NA	NA	NA	NA	NA	NA	NA	NA	NA	NA	NA	NA	NA	NA	NA	NA	NA	NA
Citrobacter braakii	STNA	1	1	NA	NA	NA	NA	NA	NA	NA	NA	NA	NA	NA	NA	NA	NA	NA	NA	NA	NA	NA	NA	NA	NA	NA	NA	NA	NA	NA	NA	NA	NA	NA	NA	NA	NA	NA	NA	NA	NA	NA	NA	NA	NA	NA	NA	NA	NA	NA	NA	NA	NA	NA
Citrobacter europaeus	ST525	1	1	NA	NA	NA	NA	NA	NA	NA	NA	NA	NA	NA	NA	NA	NA	NA	NA	NA	NA	NA	NA	NA	NA	NA	NA	NA	NA	NA	NA	NA	NA	NA	NA	NA	NA	NA	NA	NA	NA	NA	NA	NA	NA	NA	NA	NA	NA	NA	NA	NA	NA	NA
Citrobacter farmeri	ST1007	1	NA	NA	NA	4	NA	NA	NA	NA	NA	NA	NA	NA	NA	NA	NA	NA	NA	NA	NA	NA	NA	NA	NA	NA	NA	NA	NA	NA	NA	NA	NA	NA	NA	NA	NA	NA	NA	NA	NA	NA	NA	NA	NA	NA	NA	NA	NA	NA	NA	NA	NA	NA
Citrobacter farmeri	ST1200	1	1	NA	NA	NA	NA	NA	NA	NA	NA	NA	NA	NA	NA	NA	NA	NA	NA	NA	NA	NA	NA	NA	NA	NA	NA	NA	NA	NA	NA	NA	NA	NA	NA	NA	NA	NA	NA	NA	NA	NA	NA	NA	NA	NA	NA	NA	NA	NA	NA	NA	NA	NA
Citrobacter farmeri	ST856	1	NA	NA	NA	1	NA	NA	NA	NA	NA	NA	NA	NA	NA	NA	NA	NA	NA	NA	NA	NA	NA	NA	NA	NA	NA	NA	NA	NA	NA	NA	NA	NA	NA	NA	NA	NA	NA	NA	NA	NA	NA	NA	NA	NA	NA	NA	NA	NA	NA	NA	NA	NA
Citrobacter farmeri	ST857	1	NA	NA	NA	NA	NA	NA	NA	NA	1	NA	NA	NA	NA	NA	NA	NA	NA	NA	NA	NA	NA	NA	NA	NA	NA	NA	NA	NA	NA	NA	NA	NA	NA	NA	NA	NA	NA	NA	NA	NA	NA	NA	NA	NA	NA	NA	NA	NA	NA	NA	NA	NA
Citrobacter farmeri	STNA	1	NA	NA	NA	2	NA	NA	NA	NA	NA	NA	NA	NA	NA	NA	NA	NA	NA	NA	NA	NA	NA	NA	NA	NA	NA	NA	NA	NA	NA	NA	NA	NA	NA	NA	NA	NA	NA	NA	NA	NA	NA	NA	NA	NA	NA	NA	NA	NA	NA	NA	NA	NA
Citrobacter freundii	ST100	1	1	NA	NA	NA	NA	NA	NA	NA	NA	NA	NA	NA	NA	NA	NA	NA	NA	NA	NA	NA	NA	NA	NA	NA	NA	NA	NA	NA	NA	NA	NA	NA	NA	NA	NA	NA	NA	NA	NA	NA	NA	NA	NA	NA	NA	NA	NA	NA	NA	NA	NA	NA
Citrobacter freundii	ST107	1	1	NA	NA	NA	NA	NA	NA	NA	NA	NA	NA	NA	NA	NA	NA	NA	NA	NA	NA	NA	NA	NA	NA	NA	NA	NA	NA	NA	NA	NA	NA	NA	NA	NA	NA	NA	NA	NA	NA	NA	NA	NA	NA	NA	NA	NA	NA	NA	NA	NA	NA	NA
Citrobacter freundii	ST11	2	3	NA	NA	1	NA	NA	NA	NA	NA	NA	NA	NA	NA	NA	NA	NA	NA	NA	NA	NA	NA	NA	NA	NA	NA	NA	NA	NA	NA	NA	NA	NA	NA	NA	NA	NA	NA	NA	NA	NA	NA	NA	NA	NA	NA	NA	NA	NA	NA	NA	NA	NA
Citrobacter freundii	ST1105	1	NA	NA	NA	4	NA	NA	NA	NA	NA	NA	NA	NA	NA	NA	NA	NA	NA	NA	NA	NA	NA	NA	NA	NA	NA	NA	NA	NA	NA	NA	NA	NA	NA	NA	NA	NA	NA	NA	NA	NA	NA	NA	NA	NA	NA	NA	NA	NA	NA	NA	NA	NA
Citrobacter freundii	ST112	1	2	NA	NA	NA	NA	NA	NA	NA	NA	NA	NA	NA	NA	NA	NA	NA	NA	NA	NA	NA	NA	NA	NA	NA	NA	NA	NA	NA	NA	NA	NA	NA	NA	NA	NA	NA	NA	NA	NA	NA	NA	NA	NA	NA	NA	NA	NA	NA	NA	NA	NA	NA
Citrobacter freundii	ST116	2	2	NA	NA	1	NA	NA	NA	NA	NA	NA	NA	NA	NA	NA	NA	NA	NA	NA	NA	NA	NA	NA	NA	NA	NA	NA	NA	NA	NA	NA	NA	NA	NA	NA	NA	NA	NA	NA	NA	NA	NA	NA	NA	NA	NA	NA	NA	NA	NA	NA	NA	NA
Citrobacter freundii	ST118	1	NA	NA	NA	1	NA	NA	NA	NA	NA	NA	NA	NA	NA	NA	NA	NA	NA	NA	NA	NA	NA	NA	NA	NA	NA	NA	NA	NA	NA	NA	NA	NA	NA	NA	NA	NA	NA	NA	NA	NA	NA	NA	NA	NA	NA	NA	NA	NA	NA	NA	NA	NA
Citrobacter freundii	ST124	1	2	NA	NA	NA	NA	NA	NA	NA	NA	NA	NA	NA	NA	NA	NA	NA	NA	NA	NA	NA	NA	NA	NA	NA	NA	NA	NA	NA	NA	NA	NA	NA	NA	NA	NA	NA	NA	NA	NA	NA	NA	NA	NA	NA	NA	NA	NA	NA	NA	NA	NA	NA
Citrobacter freundii	ST125	2	4	NA	NA	2	NA	NA	NA	NA	NA	NA	NA	NA	NA	NA	NA	NA	NA	NA	NA	NA	NA	NA	NA	NA	NA	NA	NA	NA	NA	NA	NA	NA	NA	NA	NA	NA	NA	NA	NA	NA	NA	NA	NA	NA	NA	NA	NA	NA	NA	NA	NA	NA
Citrobacter freundii	ST146	1	2	NA	NA	NA	NA	NA	NA	NA	NA	NA	NA	NA	NA	NA	NA	NA	NA	NA	NA	NA	NA	NA	NA	NA	NA	NA	NA	NA	NA	NA	NA	NA	NA	NA	NA	NA	NA	NA	NA	NA	NA	NA	NA	NA	NA	NA	NA	NA	NA	NA	NA	NA
Citrobacter freundii	ST150	1	NA	NA	NA	1	NA	NA	NA	NA	NA	NA	NA	NA	NA	NA	NA	NA	NA	NA	NA	NA	NA	NA	NA	NA	NA	NA	NA	NA	NA	NA	NA	NA	NA	NA	NA	NA	NA	NA	NA	NA	NA	NA	NA	NA	NA	NA	NA	NA	NA	NA	NA	NA
Citrobacter freundii	ST169	1	NA	NA	NA	1	NA	NA	NA	NA	NA	NA	NA	NA	NA	NA	NA	NA	NA	NA	NA	NA	NA	NA	NA	NA	NA	NA	NA	NA	NA	NA	NA	NA	NA	NA	NA	NA	NA	NA	NA	NA	NA	NA	NA	NA	NA	NA	NA	NA	NA	NA	NA	NA
Citrobacter freundii	ST185	1	NA	NA	NA	7	NA	NA	NA	NA	NA	NA	NA	NA	NA	NA	NA	NA	NA	NA	NA	NA	NA	NA	NA	NA	NA	NA	NA	NA	NA	NA	NA	NA	NA	NA	NA	NA	NA	NA	NA	NA	NA	NA	NA	NA	NA	NA	NA	NA	NA	NA	NA	NA
Citrobacter freundii	ST22	3	2	NA	NA	3	NA	NA	NA	NA	1	NA	NA	NA	NA	NA	NA	NA	NA	NA	NA	NA	NA	NA	NA	NA	NA	NA	NA	NA	NA	NA	NA	NA	NA	NA	NA	NA	NA	NA	NA	NA	NA	NA	NA	NA	NA	NA	NA	NA	NA	NA	NA	NA
Citrobacter freundii	ST257	1	NA	NA	NA	1	NA	NA	NA	NA	NA	NA	NA	NA	NA	NA	NA	NA	NA	NA	NA	NA	NA	NA	NA	NA	NA	NA	NA	NA	NA	NA	NA	NA	NA	NA	NA	NA	NA	NA	NA	NA	NA	NA	NA	NA	NA	NA	NA	NA	NA	NA	NA	NA
Citrobacter freundii	ST335	1	NA	NA	NA	1	NA	NA	NA	NA	NA	NA	NA	NA	NA	NA	NA	NA	NA	NA	NA	NA	NA	NA	NA	NA	NA	NA	NA	NA	NA	NA	NA	NA	NA	NA	NA	NA	NA	NA	NA	NA	NA	NA	NA	NA	NA	NA	NA	NA	NA	NA	NA	NA
Citrobacter freundii	ST396	2	1	NA	NA	9	NA	NA	NA	NA	NA	NA	NA	NA	NA	NA	NA	NA	NA	NA	NA	NA	NA	NA	NA	NA	NA	NA	NA	NA	NA	NA	NA	NA	NA	NA	NA	NA	NA	NA	NA	NA	NA	NA	NA	NA	NA	NA	NA	NA	NA	NA	NA	NA
Citrobacter freundii	ST415	1	NA	NA	NA	1	NA	NA	NA	NA	NA	NA	NA	NA	NA	NA	NA	NA	NA	NA	NA	NA	NA	NA	NA	NA	NA	NA	NA	NA	NA	NA	NA	NA	NA	NA	NA	NA	NA	NA	NA	NA	NA	NA	NA	NA	NA	NA	NA	NA	NA	NA	NA	NA
Citrobacter freundii	ST481	1	4	NA	NA	NA	NA	NA	NA	NA	NA	NA	NA	NA	NA	NA	NA	NA	NA	NA	NA	NA	NA	NA	NA	NA	NA	NA	NA	NA	NA	NA	NA	NA	NA	NA	NA	NA	NA	NA	NA	NA	NA	NA	NA	NA	NA	NA	NA	NA	NA	NA	NA	NA
Citrobacter freundii	ST492	1	NA	NA	NA	1	NA	NA	NA	NA	NA	NA	NA	NA	NA	NA	NA	NA	NA	NA	NA	NA	NA	NA	NA	NA	NA	NA	NA	NA	NA	NA	NA	NA	NA	NA	NA	NA	NA	NA	NA	NA	NA	NA	NA	NA	NA	NA	NA	NA	NA	NA	NA	NA
Citrobacter freundii	ST501	1	NA	NA	NA	1	NA	NA	NA	NA	NA	NA	NA	NA	NA	NA	NA	NA	NA	NA	NA	NA	NA	NA	NA	NA	NA	NA	NA	NA	NA	NA	NA	NA	NA	NA	NA	NA	NA	NA	NA	NA	NA	NA	NA	NA	NA	NA	NA	NA	NA	NA	NA	NA
Citrobacter freundii	ST512	1	NA	NA	NA	2	NA	NA	NA	NA	NA	NA	NA	NA	NA	NA	NA	NA	NA	NA	NA	NA	NA	NA	NA	NA	NA	NA	NA	NA	NA	NA	NA	NA	NA	NA	NA	NA	NA	NA	NA	NA	NA	NA	NA	NA	NA	NA	NA	NA	NA	NA	NA	NA
Citrobacter freundii	ST523	1	NA	NA	NA	1	NA	NA	NA	NA	NA	NA	NA	NA	NA	NA	NA	NA	NA	NA	NA	NA	NA	NA	NA	NA	NA	NA	NA	NA	NA	NA	NA	NA	NA	NA	NA	NA	NA	NA	NA	NA	NA	NA	NA	NA	NA	NA	NA	NA	NA	NA	NA	NA
Citrobacter freundii	ST528	1	NA	NA	NA	NA	NA	NA	NA	NA	1	NA	NA	NA	NA	NA	NA	NA	NA	NA	NA	NA	NA	NA	NA	NA	NA	NA	NA	NA	NA	NA	NA	NA	NA	NA	NA	NA	NA	NA	NA	NA	NA	NA	NA	NA	NA	NA	NA	NA	NA	NA	NA	NA
Citrobacter freundii	ST581	1	1	NA	NA	NA	NA	NA	NA	NA	NA	NA	NA	NA	NA	NA	NA	NA	NA	NA	NA	NA	NA	NA	NA	NA	NA	NA	NA	NA	NA	NA	NA	NA	NA	NA	NA	NA	NA	NA	NA	NA	NA	NA	NA	NA	NA	NA	NA	NA	NA	NA	NA	NA
Citrobacter freundii	ST62	3	19	NA	NA	3	NA	NA	NA	NA	4	NA	NA	NA	NA	NA	NA	NA	NA	NA	NA	NA	NA	NA	NA	NA	NA	NA	NA	NA	NA	NA	NA	NA	NA	NA	NA	NA	NA	NA	NA	NA	NA	NA	NA	NA	NA	NA	NA	NA	NA	NA	NA	NA
Citrobacter freundii	ST627	1	NA	NA	NA	1	NA	NA	NA	NA	NA	NA	NA	NA	NA	NA	NA	NA	NA	NA	NA	NA	NA	NA	NA	NA	NA	NA	NA	NA	NA	NA	NA	NA	NA	NA	NA	NA	NA	NA	NA	NA	NA	NA	NA	NA	NA	NA	NA	NA	NA	NA	NA	NA
Citrobacter freundii	ST64	1	NA	NA	NA	2	NA	NA	NA	NA	NA	NA	NA	NA	NA	NA	NA	NA	NA	NA	NA	NA	NA	NA	NA	NA	NA	NA	NA	NA	NA	NA	NA	NA	NA	NA	NA	NA	NA	NA	NA	NA	NA	NA	NA	NA	NA	NA	NA	NA	NA	NA	NA	NA
Citrobacter freundii	ST668	1	NA	NA	NA	NA	NA	NA	NA	NA	NA	1	NA	NA	NA	NA	NA	NA	NA	NA	NA	NA	NA	NA	NA	NA	NA	NA	NA	NA	NA	NA	NA	NA	NA	NA	NA	NA	NA	NA	NA	NA	NA	NA	NA	NA	NA	NA	NA	NA	NA	NA	NA	NA
Citrobacter freundii	ST8	3	NA	NA	NA	6	NA	NA	NA	NA	1	NA	1	NA	NA	NA	NA	NA	NA	NA	NA	NA	NA	NA	NA	NA	NA	NA	NA	NA	NA	NA	NA	NA	NA	NA	NA	NA	NA	NA	NA	NA	NA	NA	NA	NA	NA	NA	NA	NA	NA	NA	NA	NA
Citrobacter freundii	ST91	2	1	NA	NA	NA	NA	NA	NA	NA	NA	NA	2	NA	NA	NA	NA	NA	NA	NA	NA	NA	NA	NA	NA	NA	NA	NA	NA	NA	NA	NA	NA	NA	NA	NA	NA	NA	NA	NA	NA	NA	NA	NA	NA	NA	NA	NA	NA	NA	NA	NA	NA	NA
Citrobacter freundii	ST95	1	NA	NA	NA	19	NA	NA	NA	NA	NA	NA	NA	NA	NA	NA	NA	NA	NA	NA	NA	NA	NA	NA	NA	NA	NA	NA	NA	NA	NA	NA	NA	NA	NA	NA	NA	NA	NA	NA	NA	NA	NA	NA	NA	NA	NA	NA	NA	NA	NA	NA	NA	NA
Citrobacter freundii	ST975	1	1	NA	NA	NA	NA	NA	NA	NA	NA	NA	NA	NA	NA	NA	NA	NA	NA	NA	NA	NA	NA	NA	NA	NA	NA	NA	NA	NA	NA	NA	NA	NA	NA	NA	NA	NA	NA	NA	NA	NA	NA	NA	NA	NA	NA	NA	NA	NA	NA	NA	NA	NA
Citrobacter freundii	ST98	3	4	NA	NA	3	NA	NA	NA	NA	5	NA	NA	NA	NA	NA	NA	NA	NA	NA	NA	NA	NA	NA	NA	NA	NA	NA	NA	NA	NA	NA	NA	NA	NA	NA	NA	NA	NA	NA	NA	NA	NA	NA	NA	NA	NA	NA	NA	NA	NA	NA	NA	NA
Citrobacter koseri	ST1154	1	NA	NA	NA	1	NA	NA	NA	NA	NA	NA	NA	NA	NA	NA	NA	NA	NA	NA	NA	NA	NA	NA	NA	NA	NA	NA	NA	NA	NA	NA	NA	NA	NA	NA	NA	NA	NA	NA	NA	NA	NA	NA	NA	NA	NA	NA	NA	NA	NA	NA	NA	NA
Citrobacter koseri	ST2976	1	NA	NA	NA	1	NA	NA	NA	NA	NA	NA	NA	NA	NA	NA	NA	NA	NA	NA	NA	NA	NA	NA	NA	NA	NA	NA	NA	NA	NA	NA	NA	NA	NA	NA	NA	NA	NA	NA	NA	NA	NA	NA	NA	NA	NA	NA	NA	NA	NA	NA	NA	NA
Citrobacter koseri	ST690	1	NA	NA	NA	1	NA	NA	NA	NA	NA	NA	NA	NA	NA	NA	NA	NA	NA	NA	NA	NA	NA	NA	NA	NA	NA	NA	NA	NA	NA	NA	NA	NA	NA	NA	NA	NA	NA	NA	NA	NA	NA	NA	NA	NA	NA	NA	NA	NA	NA	NA	NA	NA
Citrobacter murliniae	ST496	1	NA	NA	NA	1	NA	NA	NA	NA	NA	NA	NA	NA	NA	NA	NA	NA	NA	NA	NA	NA	NA	NA	NA	NA	NA	NA	NA	NA	NA	NA	NA	NA	NA	NA	NA	NA	NA	NA	NA	NA	NA	NA	NA	NA	NA	NA	NA	NA	NA	NA	NA	NA
Citrobacter portucalensis	ST1	1	NA	NA	NA	2	NA	NA	NA	NA	NA	NA	NA	NA	NA	NA	NA	NA	NA	NA	NA	NA	NA	NA	NA	NA	NA	NA	NA	NA	NA	NA	NA	NA	NA	NA	NA	NA	NA	NA	NA	NA	NA	NA	NA	NA	NA	NA	NA	NA	NA	NA	NA	NA
Citrobacter portucalensis	ST21	1	NA	NA	NA	NA	NA	NA	NA	NA	2	NA	NA	NA	NA	NA	NA	NA	NA	NA	NA	NA	NA	NA	NA	NA	NA	NA	NA	NA	NA	NA	NA	NA	NA	NA	NA	NA	NA	NA	NA	NA	NA	NA	NA	NA	NA	NA	NA	NA	NA	NA	NA	NA
Citrobacter portucalensis	ST328	1	NA	NA	NA	NA	NA	NA	NA	NA	NA	NA	NA	1	NA	NA	NA	NA	NA	NA	NA	NA	NA	NA	NA	NA	NA	NA	NA	NA	NA	NA	NA	NA	NA	NA	NA	NA	NA	NA	NA	NA	NA	NA	NA	NA	NA	NA	NA	NA	NA	NA	NA	NA
Citrobacter portucalensis	ST493	1	NA	NA	NA	9	NA	NA	NA	NA	NA	NA	NA	NA	NA	NA	NA	NA	NA	NA	NA	NA	NA	NA	NA	NA	NA	NA	NA	NA	NA	NA	NA	NA	NA	NA	NA	NA	NA	NA	NA	NA	NA	NA	NA	NA	NA	NA	NA	NA	NA	NA	NA	NA
Citrobacter portucalensis	ST85	1	NA	NA	NA	1	NA	NA	NA	NA	NA	NA	NA	NA	NA	NA	NA	NA	NA	NA	NA	NA	NA	NA	NA	NA	NA	NA	NA	NA	NA	NA	NA	NA	NA	NA	NA	NA	NA	NA	NA	NA	NA	NA	NA	NA	NA	NA	NA	NA	NA	NA	NA	NA
Citrobacter portucalensis	ST947	1	NA	NA	NA	1	NA	NA	NA	NA	NA	NA	NA	NA	NA	NA	NA	NA	NA	NA	NA	NA	NA	NA	NA	NA	NA	NA	NA	NA	NA	NA	NA	NA	NA	NA	NA	NA	NA	NA	NA	NA	NA	NA	NA	NA	NA	NA	NA	NA	NA	NA	NA	NA
Citrobacter werkmanii	ST39	1	NA	NA	NA	NA	NA	NA	NA	NA	1	NA	NA	NA	NA	NA	NA	NA	NA	NA	NA	NA	NA	NA	NA	NA	NA	NA	NA	NA	NA	NA	NA	NA	NA	NA	NA	NA	NA	NA	NA	NA	NA	NA	NA	NA	NA	NA	NA	NA	NA	NA	NA	NA
Citrobacter youngae	ST128	1	NA	NA	NA	NA	NA	NA	NA	NA	NA	1	NA	NA	NA	NA	NA	NA	NA	NA	NA	NA	NA	NA	NA	NA	NA	NA	NA	NA	NA	NA	NA	NA	NA	NA	NA	NA	NA	NA	NA	NA	NA	NA	NA	NA	NA	NA	NA	NA	NA	NA	NA	NA
Citrobacter youngae	ST420	1	NA	NA	NA	1	NA	NA	NA	NA	NA	NA	NA	NA	NA	NA	NA	NA	NA	NA	NA	NA	NA	NA	NA	NA	NA	NA	NA	NA	NA	NA	NA	NA	NA	NA	NA	NA	NA	NA	NA	NA	NA	NA	NA	NA	NA	NA	NA	NA	NA	NA	NA	NA
Comamonas aquatica	STNA	2	5	NA	NA	NA	NA	NA	NA	NA	2	NA	NA	NA	NA	NA	NA	NA	NA	NA	NA	NA	NA	NA	NA	NA	NA	NA	NA	NA	NA	NA	NA	NA	NA	NA	NA	NA	NA	NA	NA	NA	NA	NA	NA	NA	NA	NA	NA	NA	NA	NA	NA	NA
Comamonas thiooxydans	STNA	2	1	NA	NA	NA	NA	NA	NA	NA	1	NA	NA	NA	NA	NA	NA	NA	NA	NA	NA	NA	NA	NA	NA	NA	NA	NA	NA	NA	NA	NA	NA	NA	NA	NA	NA	NA	NA	NA	NA	NA	NA	NA	NA	NA	NA	NA	NA	NA	NA	NA	NA	NA
Enterobacter asburiae	ST162	1	NA	NA	NA	1	NA	NA	NA	NA	NA	NA	NA	NA	NA	NA	NA	NA	NA	NA	NA	NA	NA	NA	NA	NA	NA	NA	NA	NA	NA	NA	NA	NA	NA	NA	NA	NA	NA	NA	NA	NA	NA	NA	NA	NA	NA	NA	NA	NA	NA	NA	NA	NA
Enterobacter asburiae	ST24	2	7	NA	NA	7	NA	NA	NA	NA	NA	NA	NA	NA	NA	NA	NA	NA	NA	NA	NA	NA	NA	NA	NA	NA	NA	NA	NA	NA	NA	NA	NA	NA	NA	NA	NA	NA	NA	NA	NA	NA	NA	NA	NA	NA	NA	NA	NA	NA	NA	NA	NA	NA
Enterobacter asburiae	ST242	1	2	NA	NA	NA	NA	NA	NA	NA	NA	NA	NA	NA	NA	NA	NA	NA	NA	NA	NA	NA	NA	NA	NA	NA	NA	NA	NA	NA	NA	NA	NA	NA	NA	NA	NA	NA	NA	NA	NA	NA	NA	NA	NA	NA	NA	NA	NA	NA	NA	NA	NA	NA
Enterobacter asburiae	ST25	4	3	NA	NA	2	1	NA	NA	NA	6	NA	NA	NA	NA	NA	NA	NA	NA	NA	NA	NA	NA	NA	NA	NA	NA	NA	NA	NA	NA	NA	NA	NA	NA	NA	NA	NA	NA	NA	NA	NA	NA	NA	NA	NA	NA	NA	NA	NA	NA	NA	NA	NA
Enterobacter asburiae	ST250	1	NA	NA	NA	3	NA	NA	NA	NA	NA	NA	NA	NA	NA	NA	NA	NA	NA	NA	NA	NA	NA	NA	NA	NA	NA	NA	NA	NA	NA	NA	NA	NA	NA	NA	NA	NA	NA	NA	NA	NA	NA	NA	NA	NA	NA	NA	NA	NA	NA	NA	NA	NA
Enterobacter asburiae	ST252	3	17	NA	NA	8	NA	NA	NA	NA	NA	4	NA	NA	NA	NA	NA	NA	NA	NA	NA	NA	NA	NA	NA	NA	NA	NA	NA	NA	NA	NA	NA	NA	NA	NA	NA	NA	NA	NA	NA	NA	NA	NA	NA	NA	NA	NA	NA	NA	NA	NA	NA	NA
Enterobacter asburiae	ST28	1	NA	NA	NA	NA	NA	NA	NA	NA	NA	NA	NA	NA	1	NA	NA	NA	NA	NA	NA	NA	NA	NA	NA	NA	NA	NA	NA	NA	NA	NA	NA	NA	NA	NA	NA	NA	NA	NA	NA	NA	NA	NA	NA	NA	NA	NA	NA	NA	NA	NA	NA	NA
Enterobacter asburiae	ST339	1	2	NA	NA	NA	NA	NA	NA	NA	NA	NA	NA	NA	NA	NA	NA	NA	NA	NA	NA	NA	NA	NA	NA	NA	NA	NA	NA	NA	NA	NA	NA	NA	NA	NA	NA	NA	NA	NA	NA	NA	NA	NA	NA	NA	NA	NA	NA	NA	NA	NA	NA	NA
Enterobacter asburiae	ST484	3	5	NA	NA	NA	NA	NA	NA	NA	NA	NA	NA	NA	NA	1	8	NA	NA	NA	NA	NA	NA	NA	NA	NA	NA	NA	NA	NA	NA	NA	NA	NA	NA	NA	NA	NA	NA	NA	NA	NA	NA	NA	NA	NA	NA	NA	NA	NA	NA	NA	NA	NA
Enterobacter asburiae	ST53	1	3	NA	NA	NA	NA	NA	NA	NA	NA	NA	NA	NA	NA	NA	NA	NA	NA	NA	NA	NA	NA	NA	NA	NA	NA	NA	NA	NA	NA	NA	NA	NA	NA	NA	NA	NA	NA	NA	NA	NA	NA	NA	NA	NA	NA	NA	NA	NA	NA	NA	NA	NA
Enterobacter asburiae	ST780	1	NA	NA	NA	1	NA	NA	NA	NA	NA	NA	NA	NA	NA	NA	NA	NA	NA	NA	NA	NA	NA	NA	NA	NA	NA	NA	NA	NA	NA	NA	NA	NA	NA	NA	NA	NA	NA	NA	NA	NA	NA	NA	NA	NA	NA	NA	NA	NA	NA	NA	NA	NA
Enterobacter bugandensis	ST599	2	1	NA	NA	5	NA	NA	NA	NA	NA	NA	NA	NA	NA	NA	NA	NA	NA	NA	NA	NA	NA	NA	NA	NA	NA	NA	NA	NA	NA	NA	NA	NA	NA	NA	NA	NA	NA	NA	NA	NA	NA	NA	NA	NA	NA	NA	NA	NA	NA	NA	NA	NA
Enterobacter bugandensis	ST718	1	NA	NA	NA	NA	NA	NA	NA	NA	NA	NA	NA	NA	NA	1	NA	NA	NA	NA	NA	NA	NA	NA	NA	NA	NA	NA	NA	NA	NA	NA	NA	NA	NA	NA	NA	NA	NA	NA	NA	NA	NA	NA	NA	NA	NA	NA	NA	NA	NA	NA	NA	NA
Enterobacter bugandensis	STNA	1	NA	NA	NA	3	NA	NA	NA	NA	NA	NA	NA	NA	NA	NA	NA	NA	NA	NA	NA	NA	NA	NA	NA	NA	NA	NA	NA	NA	NA	NA	NA	NA	NA	NA	NA	NA	NA	NA	NA	NA	NA	NA	NA	NA	NA	NA	NA	NA	NA	NA	NA	NA
Enterobacter chengduensis	ST1065	1	NA	NA	NA	1	NA	NA	NA	NA	NA	NA	NA	NA	NA	NA	NA	NA	NA	NA	NA	NA	NA	NA	NA	NA	NA	NA	NA	NA	NA	NA	NA	NA	NA	NA	NA	NA	NA	NA	NA	NA	NA	NA	NA	NA	NA	NA	NA	NA	NA	NA	NA	NA
Enterobacter chengduensis	ST414	3	5	NA	2	2	NA	NA	NA	NA	NA	NA	NA	NA	NA	NA	NA	NA	NA	NA	NA	NA	NA	NA	NA	NA	NA	NA	NA	NA	NA	NA	NA	NA	NA	NA	NA	NA	NA	NA	NA	NA	NA	NA	NA	NA	NA	NA	NA	NA	NA	NA	NA	NA
Enterobacter chengduensis	ST598	1	NA	NA	NA	NA	NA	NA	NA	NA	NA	NA	1	NA	NA	NA	NA	NA	NA	NA	NA	NA	NA	NA	NA	NA	NA	NA	NA	NA	NA	NA	NA	NA	NA	NA	NA	NA	NA	NA	NA	NA	NA	NA	NA	NA	NA	NA	NA	NA	NA	NA	NA	NA
Enterobacter chengduensis	ST666	1	5	NA	NA	NA	NA	NA	NA	NA	NA	NA	NA	NA	NA	NA	NA	NA	NA	NA	NA	NA	NA	NA	NA	NA	NA	NA	NA	NA	NA	NA	NA	NA	NA	NA	NA	NA	NA	NA	NA	NA	NA	NA	NA	NA	NA	NA	NA	NA	NA	NA	NA	NA
Enterobacter chengduensis	STNA	1	2	NA	NA	NA	NA	NA	NA	NA	NA	NA	NA	NA	NA	NA	NA	NA	NA	NA	NA	NA	NA	NA	NA	NA	NA	NA	NA	NA	NA	NA	NA	NA	NA	NA	NA	NA	NA	NA	NA	NA	NA	NA	NA	NA	NA	NA	NA	NA	NA	NA	NA	NA
Enterobacter cloacae	ST1064	1	NA	NA	NA	NA	NA	NA	NA	NA	NA	1	NA	NA	NA	NA	NA	NA	NA	NA	NA	NA	NA	NA	NA	NA	NA	NA	NA	NA	NA	NA	NA	NA	NA	NA	NA	NA	NA	NA	NA	NA	NA	NA	NA	NA	NA	NA	NA	NA	NA	NA	NA	NA
Enterobacter cloacae	ST1266	1	3	NA	NA	NA	NA	NA	NA	NA	NA	NA	NA	NA	NA	NA	NA	NA	NA	NA	NA	NA	NA	NA	NA	NA	NA	NA	NA	NA	NA	NA	NA	NA	NA	NA	NA	NA	NA	NA	NA	NA	NA	NA	NA	NA	NA	NA	NA	NA	NA	NA	NA	NA
Enterobacter cloacae	ST167	1	NA	NA	NA	2	NA	NA	NA	NA	NA	NA	NA	NA	NA	NA	NA	NA	NA	NA	NA	NA	NA	NA	NA	NA	NA	NA	NA	NA	NA	NA	NA	NA	NA	NA	NA	NA	NA	NA	NA	NA	NA	NA	NA	NA	NA	NA	NA	NA	NA	NA	NA	NA
Enterobacter cloacae	ST413	1	1	NA	NA	NA	NA	NA	NA	NA	NA	NA	NA	NA	NA	NA	NA	NA	NA	NA	NA	NA	NA	NA	NA	NA	NA	NA	NA	NA	NA	NA	NA	NA	NA	NA	NA	NA	NA	NA	NA	NA	NA	NA	NA	NA	NA	NA	NA	NA	NA	NA	NA	NA
Enterobacter cloacae	ST513	3	1	NA	NA	4	2	NA	NA	NA	NA	NA	NA	NA	NA	NA	NA	NA	NA	NA	NA	NA	NA	NA	NA	NA	NA	NA	NA	NA	NA	NA	NA	NA	NA	NA	NA	NA	NA	NA	NA	NA	NA	NA	NA	NA	NA	NA	NA	NA	NA	NA	NA	NA
Enterobacter cloacae	ST837	1	1	NA	NA	NA	NA	NA	NA	NA	NA	NA	NA	NA	NA	NA	NA	NA	NA	NA	NA	NA	NA	NA	NA	NA	NA	NA	NA	NA	NA	NA	NA	NA	NA	NA	NA	NA	NA	NA	NA	NA	NA	NA	NA	NA	NA	NA	NA	NA	NA	NA	NA	NA
Enterobacter hormaechei	ST102	2	NA	NA	NA	3	NA	NA	NA	NA	NA	NA	NA	NA	NA	1	NA	NA	NA	NA	NA	NA	NA	NA	NA	NA	NA	NA	NA	NA	NA	NA	NA	NA	NA	NA	NA	NA	NA	NA	NA	NA	NA	NA	NA	NA	NA	NA	NA	NA	NA	NA	NA	NA
Enterobacter hormaechei	ST104	1	6	NA	NA	NA	NA	NA	NA	NA	NA	NA	NA	NA	NA	NA	NA	NA	NA	NA	NA	NA	NA	NA	NA	NA	NA	NA	NA	NA	NA	NA	NA	NA	NA	NA	NA	NA	NA	NA	NA	NA	NA	NA	NA	NA	NA	NA	NA	NA	NA	NA	NA	NA
Enterobacter hormaechei	ST105	1	NA	NA	NA	1	NA	NA	NA	NA	NA	NA	NA	NA	NA	NA	NA	NA	NA	NA	NA	NA	NA	NA	NA	NA	NA	NA	NA	NA	NA	NA	NA	NA	NA	NA	NA	NA	NA	NA	NA	NA	NA	NA	NA	NA	NA	NA	NA	NA	NA	NA	NA	NA
Enterobacter hormaechei	ST108	4	2	NA	NA	15	NA	NA	NA	NA	NA	NA	1	NA	NA	2	NA	NA	NA	NA	NA	NA	NA	NA	NA	NA	NA	NA	NA	NA	NA	NA	NA	NA	NA	NA	NA	NA	NA	NA	NA	NA	NA	NA	NA	NA	NA	NA	NA	NA	NA	NA	NA	NA
Enterobacter hormaechei	ST109	1	NA	NA	NA	2	NA	NA	NA	NA	NA	NA	NA	NA	NA	NA	NA	NA	NA	NA	NA	NA	NA	NA	NA	NA	NA	NA	NA	NA	NA	NA	NA	NA	NA	NA	NA	NA	NA	NA	NA	NA	NA	NA	NA	NA	NA	NA	NA	NA	NA	NA	NA	NA
Enterobacter hormaechei	ST110	3	2	NA	NA	7	NA	NA	NA	NA	1	NA	NA	NA	NA	NA	NA	NA	NA	NA	NA	NA	NA	NA	NA	NA	NA	NA	NA	NA	NA	NA	NA	NA	NA	NA	NA	NA	NA	NA	NA	NA	NA	NA	NA	NA	NA	NA	NA	NA	NA	NA	NA	NA
Enterobacter hormaechei	ST1103	1	NA	NA	NA	NA	1	NA	NA	NA	NA	NA	NA	NA	NA	NA	NA	NA	NA	NA	NA	NA	NA	NA	NA	NA	NA	NA	NA	NA	NA	NA	NA	NA	NA	NA	NA	NA	NA	NA	NA	NA	NA	NA	NA	NA	NA	NA	NA	NA	NA	NA	NA	NA
Enterobacter hormaechei	ST1119	1	NA	NA	NA	1	NA	NA	NA	NA	NA	NA	NA	NA	NA	NA	NA	NA	NA	NA	NA	NA	NA	NA	NA	NA	NA	NA	NA	NA	NA	NA	NA	NA	NA	NA	NA	NA	NA	NA	NA	NA	NA	NA	NA	NA	NA	NA	NA	NA	NA	NA	NA	NA
Enterobacter hormaechei	ST113	4	1	NA	NA	12	2	NA	NA	NA	NA	2	NA	NA	NA	NA	NA	NA	NA	NA	NA	NA	NA	NA	NA	NA	NA	NA	NA	NA	NA	NA	NA	NA	NA	NA	NA	NA	NA	NA	NA	NA	NA	NA	NA	NA	NA	NA	NA	NA	NA	NA	NA	NA
Enterobacter hormaechei	ST1131	1	NA	NA	NA	1	NA	NA	NA	NA	NA	NA	NA	NA	NA	NA	NA	NA	NA	NA	NA	NA	NA	NA	NA	NA	NA	NA	NA	NA	NA	NA	NA	NA	NA	NA	NA	NA	NA	NA	NA	NA	NA	NA	NA	NA	NA	NA	NA	NA	NA	NA	NA	NA
Enterobacter hormaechei	ST114	3	NA	NA	NA	38	NA	NA	NA	NA	NA	NA	NA	NA	NA	3	NA	1	NA	NA	NA	NA	NA	NA	NA	NA	NA	NA	NA	NA	NA	NA	NA	NA	NA	NA	NA	NA	NA	NA	NA	NA	NA	NA	NA	NA	NA	NA	NA	NA	NA	NA	NA	NA
Enterobacter hormaechei	ST115	1	1	NA	NA	NA	NA	NA	NA	NA	NA	NA	NA	NA	NA	NA	NA	NA	NA	NA	NA	NA	NA	NA	NA	NA	NA	NA	NA	NA	NA	NA	NA	NA	NA	NA	NA	NA	NA	NA	NA	NA	NA	NA	NA	NA	NA	NA	NA	NA	NA	NA	NA	NA
Enterobacter hormaechei	ST116	2	1	NA	NA	1	NA	NA	NA	NA	NA	NA	NA	NA	NA	NA	NA	NA	NA	NA	NA	NA	NA	NA	NA	NA	NA	NA	NA	NA	NA	NA	NA	NA	NA	NA	NA	NA	NA	NA	NA	NA	NA	NA	NA	NA	NA	NA	NA	NA	NA	NA	NA	NA
Enterobacter hormaechei	ST118	1	1	NA	NA	NA	NA	NA	NA	NA	NA	NA	NA	NA	NA	NA	NA	NA	NA	NA	NA	NA	NA	NA	NA	NA	NA	NA	NA	NA	NA	NA	NA	NA	NA	NA	NA	NA	NA	NA	NA	NA	NA	NA	NA	NA	NA	NA	NA	NA	NA	NA	NA	NA
Enterobacter hormaechei	ST121	1	NA	NA	NA	2	NA	NA	NA	NA	NA	NA	NA	NA	NA	NA	NA	NA	NA	NA	NA	NA	NA	NA	NA	NA	NA	NA	NA	NA	NA	NA	NA	NA	NA	NA	NA	NA	NA	NA	NA	NA	NA	NA	NA	NA	NA	NA	NA	NA	NA	NA	NA	NA
Enterobacter hormaechei	ST1226	1	NA	NA	NA	NA	2	NA	NA	NA	NA	NA	NA	NA	NA	NA	NA	NA	NA	NA	NA	NA	NA	NA	NA	NA	NA	NA	NA	NA	NA	NA	NA	NA	NA	NA	NA	NA	NA	NA	NA	NA	NA	NA	NA	NA	NA	NA	NA	NA	NA	NA	NA	NA
Enterobacter hormaechei	ST127	2	1	NA	NA	1	NA	NA	NA	NA	NA	NA	NA	NA	NA	NA	NA	NA	NA	NA	NA	NA	NA	NA	NA	NA	NA	NA	NA	NA	NA	NA	NA	NA	NA	NA	NA	NA	NA	NA	NA	NA	NA	NA	NA	NA	NA	NA	NA	NA	NA	NA	NA	NA
Enterobacter hormaechei	ST1283	1	6	NA	NA	NA	NA	NA	NA	NA	NA	NA	NA	NA	NA	NA	NA	NA	NA	NA	NA	NA	NA	NA	NA	NA	NA	NA	NA	NA	NA	NA	NA	NA	NA	NA	NA	NA	NA	NA	NA	NA	NA	NA	NA	NA	NA	NA	NA	NA	NA	NA	NA	NA
Enterobacter hormaechei	ST133	4	94	NA	NA	25	NA	NA	NA	NA	NA	3	3	NA	NA	NA	NA	NA	NA	NA	NA	NA	NA	NA	NA	NA	NA	NA	NA	NA	NA	NA	NA	NA	NA	NA	NA	NA	NA	NA	NA	NA	NA	NA	NA	NA	NA	NA	NA	NA	NA	NA	NA	NA
Enterobacter hormaechei	ST1331	1	1	NA	NA	NA	NA	NA	NA	NA	NA	NA	NA	NA	NA	NA	NA	NA	NA	NA	NA	NA	NA	NA	NA	NA	NA	NA	NA	NA	NA	NA	NA	NA	NA	NA	NA	NA	NA	NA	NA	NA	NA	NA	NA	NA	NA	NA	NA	NA	NA	NA	NA	NA
Enterobacter hormaechei	ST134	1	NA	NA	NA	2	NA	NA	NA	NA	NA	NA	NA	NA	NA	NA	NA	NA	NA	NA	NA	NA	NA	NA	NA	NA	NA	NA	NA	NA	NA	NA	NA	NA	NA	NA	NA	NA	NA	NA	NA	NA	NA	NA	NA	NA	NA	NA	NA	NA	NA	NA	NA	NA
Enterobacter hormaechei	ST1348	1	NA	NA	NA	1	NA	NA	NA	NA	NA	NA	NA	NA	NA	NA	NA	NA	NA	NA	NA	NA	NA	NA	NA	NA	NA	NA	NA	NA	NA	NA	NA	NA	NA	NA	NA	NA	NA	NA	NA	NA	NA	NA	NA	NA	NA	NA	NA	NA	NA	NA	NA	NA
Enterobacter hormaechei	ST135	1	NA	NA	NA	1	NA	NA	NA	NA	NA	NA	NA	NA	NA	NA	NA	NA	NA	NA	NA	NA	NA	NA	NA	NA	NA	NA	NA	NA	NA	NA	NA	NA	NA	NA	NA	NA	NA	NA	NA	NA	NA	NA	NA	NA	NA	NA	NA	NA	NA	NA	NA	NA
Enterobacter hormaechei	ST136	2	1	NA	NA	NA	1	NA	NA	NA	NA	NA	NA	NA	NA	NA	NA	NA	NA	NA	NA	NA	NA	NA	NA	NA	NA	NA	NA	NA	NA	NA	NA	NA	NA	NA	NA	NA	NA	NA	NA	NA	NA	NA	NA	NA	NA	NA	NA	NA	NA	NA	NA	NA
Enterobacter hormaechei	ST141	1	NA	NA	NA	2	NA	NA	NA	NA	NA	NA	NA	NA	NA	NA	NA	NA	NA	NA	NA	NA	NA	NA	NA	NA	NA	NA	NA	NA	NA	NA	NA	NA	NA	NA	NA	NA	NA	NA	NA	NA	NA	NA	NA	NA	NA	NA	NA	NA	NA	NA	NA	NA
Enterobacter hormaechei	ST145	2	1	NA	NA	3	NA	NA	NA	NA	NA	NA	NA	NA	NA	NA	NA	NA	NA	NA	NA	NA	NA	NA	NA	NA	NA	NA	NA	NA	NA	NA	NA	NA	NA	NA	NA	NA	NA	NA	NA	NA	NA	NA	NA	NA	NA	NA	NA	NA	NA	NA	NA	NA
Enterobacter hormaechei	ST148	1	NA	NA	NA	NA	NA	NA	NA	NA	NA	NA	NA	NA	3	NA	NA	NA	NA	NA	NA	NA	NA	NA	NA	NA	NA	NA	NA	NA	NA	NA	NA	NA	NA	NA	NA	NA	NA	NA	NA	NA	NA	NA	NA	NA	NA	NA	NA	NA	NA	NA	NA	NA
Enterobacter hormaechei	ST152	1	NA	NA	NA	1	NA	NA	NA	NA	NA	NA	NA	NA	NA	NA	NA	NA	NA	NA	NA	NA	NA	NA	NA	NA	NA	NA	NA	NA	NA	NA	NA	NA	NA	NA	NA	NA	NA	NA	NA	NA	NA	NA	NA	NA	NA	NA	NA	NA	NA	NA	NA	NA
Enterobacter hormaechei	ST170	2	1	NA	NA	3	NA	NA	NA	NA	NA	NA	NA	NA	NA	NA	NA	NA	NA	NA	NA	NA	NA	NA	NA	NA	NA	NA	NA	NA	NA	NA	NA	NA	NA	NA	NA	NA	NA	NA	NA	NA	NA	NA	NA	NA	NA	NA	NA	NA	NA	NA	NA	NA
Enterobacter hormaechei	ST171	3	NA	NA	NA	2	2	NA	NA	NA	NA	NA	NA	NA	NA	2	NA	NA	NA	NA	NA	NA	NA	NA	NA	NA	NA	NA	NA	NA	NA	NA	NA	NA	NA	NA	NA	NA	NA	NA	NA	NA	NA	NA	NA	NA	NA	NA	NA	NA	NA	NA	NA	NA
Enterobacter hormaechei	ST173	1	NA	NA	NA	1	NA	NA	NA	NA	NA	NA	NA	NA	NA	NA	NA	NA	NA	NA	NA	NA	NA	NA	NA	NA	NA	NA	NA	NA	NA	NA	NA	NA	NA	NA	NA	NA	NA	NA	NA	NA	NA	NA	NA	NA	NA	NA	NA	NA	NA	NA	NA	NA
Enterobacter hormaechei	ST1740	1	NA	NA	NA	NA	NA	NA	NA	NA	NA	NA	NA	NA	NA	1	NA	NA	NA	NA	NA	NA	NA	NA	NA	NA	NA	NA	NA	NA	NA	NA	NA	NA	NA	NA	NA	NA	NA	NA	NA	NA	NA	NA	NA	NA	NA	NA	NA	NA	NA	NA	NA	NA
Enterobacter hormaechei	ST175	2	11	NA	NA	12	NA	NA	NA	NA	NA	NA	NA	NA	NA	NA	NA	NA	NA	NA	NA	NA	NA	NA	NA	NA	NA	NA	NA	NA	NA	NA	NA	NA	NA	NA	NA	NA	NA	NA	NA	NA	NA	NA	NA	NA	NA	NA	NA	NA	NA	NA	NA	NA
Enterobacter hormaechei	ST177	2	NA	NA	NA	2	3	NA	NA	NA	NA	NA	NA	NA	NA	NA	NA	NA	NA	NA	NA	NA	NA	NA	NA	NA	NA	NA	NA	NA	NA	NA	NA	NA	NA	NA	NA	NA	NA	NA	NA	NA	NA	NA	NA	NA	NA	NA	NA	NA	NA	NA	NA	NA
Enterobacter hormaechei	ST182	2	NA	NA	NA	2	NA	NA	NA	NA	NA	NA	NA	NA	NA	8	NA	NA	NA	NA	NA	NA	NA	NA	NA	NA	NA	NA	NA	NA	NA	NA	NA	NA	NA	NA	NA	NA	NA	NA	NA	NA	NA	NA	NA	NA	NA	NA	NA	NA	NA	NA	NA	NA
Enterobacter hormaechei	ST190	3	3	NA	NA	110	1	NA	NA	NA	NA	NA	NA	NA	NA	NA	NA	NA	NA	NA	NA	NA	NA	NA	NA	NA	NA	NA	NA	NA	NA	NA	NA	NA	NA	NA	NA	NA	NA	NA	NA	NA	NA	NA	NA	NA	NA	NA	NA	NA	NA	NA	NA	NA
Enterobacter hormaechei	ST1909	1	NA	NA	NA	NA	NA	NA	NA	NA	NA	NA	NA	NA	NA	1	NA	NA	NA	NA	NA	NA	NA	NA	NA	NA	NA	NA	NA	NA	NA	NA	NA	NA	NA	NA	NA	NA	NA	NA	NA	NA	NA	NA	NA	NA	NA	NA	NA	NA	NA	NA	NA	NA
Enterobacter hormaechei	ST200	1	5	NA	NA	NA	NA	NA	NA	NA	NA	NA	NA	NA	NA	NA	NA	NA	NA	NA	NA	NA	NA	NA	NA	NA	NA	NA	NA	NA	NA	NA	NA	NA	NA	NA	NA	NA	NA	NA	NA	NA	NA	NA	NA	NA	NA	NA	NA	NA	NA	NA	NA	NA
Enterobacter hormaechei	ST204	4	3	NA	NA	5	NA	NA	NA	NA	2	NA	NA	NA	NA	NA	NA	NA	7	NA	NA	NA	NA	NA	NA	NA	NA	NA	NA	NA	NA	NA	NA	NA	NA	NA	NA	NA	NA	NA	NA	NA	NA	NA	NA	NA	NA	NA	NA	NA	NA	NA	NA	NA
Enterobacter hormaechei	ST2231	1	NA	NA	NA	1	NA	NA	NA	NA	NA	NA	NA	NA	NA	NA	NA	NA	NA	NA	NA	NA	NA	NA	NA	NA	NA	NA	NA	NA	NA	NA	NA	NA	NA	NA	NA	NA	NA	NA	NA	NA	NA	NA	NA	NA	NA	NA	NA	NA	NA	NA	NA	NA
Enterobacter hormaechei	ST2233	1	NA	NA	NA	3	NA	NA	NA	NA	NA	NA	NA	NA	NA	NA	NA	NA	NA	NA	NA	NA	NA	NA	NA	NA	NA	NA	NA	NA	NA	NA	NA	NA	NA	NA	NA	NA	NA	NA	NA	NA	NA	NA	NA	NA	NA	NA	NA	NA	NA	NA	NA	NA
Enterobacter hormaechei	ST233	1	1	NA	NA	NA	NA	NA	NA	NA	NA	NA	NA	NA	NA	NA	NA	NA	NA	NA	NA	NA	NA	NA	NA	NA	NA	NA	NA	NA	NA	NA	NA	NA	NA	NA	NA	NA	NA	NA	NA	NA	NA	NA	NA	NA	NA	NA	NA	NA	NA	NA	NA	NA
Enterobacter hormaechei	ST234	1	1	NA	NA	NA	NA	NA	NA	NA	NA	NA	NA	NA	NA	NA	NA	NA	NA	NA	NA	NA	NA	NA	NA	NA	NA	NA	NA	NA	NA	NA	NA	NA	NA	NA	NA	NA	NA	NA	NA	NA	NA	NA	NA	NA	NA	NA	NA	NA	NA	NA	NA	NA
Enterobacter hormaechei	ST2480	1	2	NA	NA	NA	NA	NA	NA	NA	NA	NA	NA	NA	NA	NA	NA	NA	NA	NA	NA	NA	NA	NA	NA	NA	NA	NA	NA	NA	NA	NA	NA	NA	NA	NA	NA	NA	NA	NA	NA	NA	NA	NA	NA	NA	NA	NA	NA	NA	NA	NA	NA	NA
Enterobacter hormaechei	ST254	1	NA	NA	NA	1	NA	NA	NA	NA	NA	NA	NA	NA	NA	NA	NA	NA	NA	NA	NA	NA	NA	NA	NA	NA	NA	NA	NA	NA	NA	NA	NA	NA	NA	NA	NA	NA	NA	NA	NA	NA	NA	NA	NA	NA	NA	NA	NA	NA	NA	NA	NA	NA
Enterobacter hormaechei	ST2619	1	NA	NA	NA	NA	NA	NA	NA	NA	NA	NA	NA	NA	NA	1	NA	NA	NA	NA	NA	NA	NA	NA	NA	NA	NA	NA	NA	NA	NA	NA	NA	NA	NA	NA	NA	NA	NA	NA	NA	NA	NA	NA	NA	NA	NA	NA	NA	NA	NA	NA	NA	NA
Enterobacter hormaechei	ST264	1	NA	NA	NA	1	NA	NA	NA	NA	NA	NA	NA	NA	NA	NA	NA	NA	NA	NA	NA	NA	NA	NA	NA	NA	NA	NA	NA	NA	NA	NA	NA	NA	NA	NA	NA	NA	NA	NA	NA	NA	NA	NA	NA	NA	NA	NA	NA	NA	NA	NA	NA	NA
Enterobacter hormaechei	ST269	2	1	NA	NA	8	NA	NA	NA	NA	NA	NA	NA	NA	NA	NA	NA	NA	NA	NA	NA	NA	NA	NA	NA	NA	NA	NA	NA	NA	NA	NA	NA	NA	NA	NA	NA	NA	NA	NA	NA	NA	NA	NA	NA	NA	NA	NA	NA	NA	NA	NA	NA	NA
Enterobacter hormaechei	ST270	1	NA	NA	NA	2	NA	NA	NA	NA	NA	NA	NA	NA	NA	NA	NA	NA	NA	NA	NA	NA	NA	NA	NA	NA	NA	NA	NA	NA	NA	NA	NA	NA	NA	NA	NA	NA	NA	NA	NA	NA	NA	NA	NA	NA	NA	NA	NA	NA	NA	NA	NA	NA
Enterobacter hormaechei	ST2735	1	NA	NA	NA	1	NA	NA	NA	NA	NA	NA	NA	NA	NA	NA	NA	NA	NA	NA	NA	NA	NA	NA	NA	NA	NA	NA	NA	NA	NA	NA	NA	NA	NA	NA	NA	NA	NA	NA	NA	NA	NA	NA	NA	NA	NA	NA	NA	NA	NA	NA	NA	NA
Enterobacter hormaechei	ST278	1	4	NA	NA	NA	NA	NA	NA	NA	NA	NA	NA	NA	NA	NA	NA	NA	NA	NA	NA	NA	NA	NA	NA	NA	NA	NA	NA	NA	NA	NA	NA	NA	NA	NA	NA	NA	NA	NA	NA	NA	NA	NA	NA	NA	NA	NA	NA	NA	NA	NA	NA	NA
Enterobacter hormaechei	ST291	1	NA	NA	NA	1	NA	NA	NA	NA	NA	NA	NA	NA	NA	NA	NA	NA	NA	NA	NA	NA	NA	NA	NA	NA	NA	NA	NA	NA	NA	NA	NA	NA	NA	NA	NA	NA	NA	NA	NA	NA	NA	NA	NA	NA	NA	NA	NA	NA	NA	NA	NA	NA
Enterobacter hormaechei	ST310	1	1	NA	NA	NA	NA	NA	NA	NA	NA	NA	NA	NA	NA	NA	NA	NA	NA	NA	NA	NA	NA	NA	NA	NA	NA	NA	NA	NA	NA	NA	NA	NA	NA	NA	NA	NA	NA	NA	NA	NA	NA	NA	NA	NA	NA	NA	NA	NA	NA	NA	NA	NA
Enterobacter hormaechei	ST346	1	2	NA	NA	NA	NA	NA	NA	NA	NA	NA	NA	NA	NA	NA	NA	NA	NA	NA	NA	NA	NA	NA	NA	NA	NA	NA	NA	NA	NA	NA	NA	NA	NA	NA	NA	NA	NA	NA	NA	NA	NA	NA	NA	NA	NA	NA	NA	NA	NA	NA	NA	NA
Enterobacter hormaechei	ST395	1	NA	NA	NA	1	NA	NA	NA	NA	NA	NA	NA	NA	NA	NA	NA	NA	NA	NA	NA	NA	NA	NA	NA	NA	NA	NA	NA	NA	NA	NA	NA	NA	NA	NA	NA	NA	NA	NA	NA	NA	NA	NA	NA	NA	NA	NA	NA	NA	NA	NA	NA	NA
Enterobacter hormaechei	ST418	2	1	NA	NA	11	NA	NA	NA	NA	NA	NA	NA	NA	NA	NA	NA	NA	NA	NA	NA	NA	NA	NA	NA	NA	NA	NA	NA	NA	NA	NA	NA	NA	NA	NA	NA	NA	NA	NA	NA	NA	NA	NA	NA	NA	NA	NA	NA	NA	NA	NA	NA	NA
Enterobacter hormaechei	ST419	1	NA	NA	NA	NA	NA	NA	NA	NA	NA	NA	NA	NA	NA	1	NA	NA	NA	NA	NA	NA	NA	NA	NA	NA	NA	NA	NA	NA	NA	NA	NA	NA	NA	NA	NA	NA	NA	NA	NA	NA	NA	NA	NA	NA	NA	NA	NA	NA	NA	NA	NA	NA
Enterobacter hormaechei	ST428	1	1	NA	NA	NA	NA	NA	NA	NA	NA	NA	NA	NA	NA	NA	NA	NA	NA	NA	NA	NA	NA	NA	NA	NA	NA	NA	NA	NA	NA	NA	NA	NA	NA	NA	NA	NA	NA	NA	NA	NA	NA	NA	NA	NA	NA	NA	NA	NA	NA	NA	NA	NA
Enterobacter hormaechei	ST45	2	1	NA	NA	17	NA	NA	NA	NA	NA	NA	NA	NA	NA	NA	NA	NA	NA	NA	NA	NA	NA	NA	NA	NA	NA	NA	NA	NA	NA	NA	NA	NA	NA	NA	NA	NA	NA	NA	NA	NA	NA	NA	NA	NA	NA	NA	NA	NA	NA	NA	NA	NA
Enterobacter hormaechei	ST461	1	NA	NA	NA	NA	NA	NA	NA	NA	NA	NA	NA	NA	NA	1	NA	NA	NA	NA	NA	NA	NA	NA	NA	NA	NA	NA	NA	NA	NA	NA	NA	NA	NA	NA	NA	NA	NA	NA	NA	NA	NA	NA	NA	NA	NA	NA	NA	NA	NA	NA	NA	NA
Enterobacter hormaechei	ST50	2	NA	NA	NA	1	2	NA	NA	NA	NA	NA	NA	NA	NA	NA	NA	NA	NA	NA	NA	NA	NA	NA	NA	NA	NA	NA	NA	NA	NA	NA	NA	NA	NA	NA	NA	NA	NA	NA	NA	NA	NA	NA	NA	NA	NA	NA	NA	NA	NA	NA	NA	NA
Enterobacter hormaechei	ST51	1	NA	NA	NA	3	NA	NA	NA	NA	NA	NA	NA	NA	NA	NA	NA	NA	NA	NA	NA	NA	NA	NA	NA	NA	NA	NA	NA	NA	NA	NA	NA	NA	NA	NA	NA	NA	NA	NA	NA	NA	NA	NA	NA	NA	NA	NA	NA	NA	NA	NA	NA	NA
Enterobacter hormaechei	ST511	1	NA	NA	NA	NA	4	NA	NA	NA	NA	NA	NA	NA	NA	NA	NA	NA	NA	NA	NA	NA	NA	NA	NA	NA	NA	NA	NA	NA	NA	NA	NA	NA	NA	NA	NA	NA	NA	NA	NA	NA	NA	NA	NA	NA	NA	NA	NA	NA	NA	NA	NA	NA
Enterobacter hormaechei	ST512	1	1	NA	NA	NA	NA	NA	NA	NA	NA	NA	NA	NA	NA	NA	NA	NA	NA	NA	NA	NA	NA	NA	NA	NA	NA	NA	NA	NA	NA	NA	NA	NA	NA	NA	NA	NA	NA	NA	NA	NA	NA	NA	NA	NA	NA	NA	NA	NA	NA	NA	NA	NA
Enterobacter hormaechei	ST527	2	NA	NA	NA	1	NA	NA	NA	NA	NA	1	NA	NA	NA	NA	NA	NA	NA	NA	NA	NA	NA	NA	NA	NA	NA	NA	NA	NA	NA	NA	NA	NA	NA	NA	NA	NA	NA	NA	NA	NA	NA	NA	NA	NA	NA	NA	NA	NA	NA	NA	NA	NA
Enterobacter hormaechei	ST528	3	2	NA	NA	1	1	NA	NA	NA	NA	NA	NA	NA	NA	NA	NA	NA	NA	NA	NA	NA	NA	NA	NA	NA	NA	NA	NA	NA	NA	NA	NA	NA	NA	NA	NA	NA	NA	NA	NA	NA	NA	NA	NA	NA	NA	NA	NA	NA	NA	NA	NA	NA
Enterobacter hormaechei	ST536	1	NA	NA	NA	1	NA	NA	NA	NA	NA	NA	NA	NA	NA	NA	NA	NA	NA	NA	NA	NA	NA	NA	NA	NA	NA	NA	NA	NA	NA	NA	NA	NA	NA	NA	NA	NA	NA	NA	NA	NA	NA	NA	NA	NA	NA	NA	NA	NA	NA	NA	NA	NA
Enterobacter hormaechei	ST544	1	1	NA	NA	NA	NA	NA	NA	NA	NA	NA	NA	NA	NA	NA	NA	NA	NA	NA	NA	NA	NA	NA	NA	NA	NA	NA	NA	NA	NA	NA	NA	NA	NA	NA	NA	NA	NA	NA	NA	NA	NA	NA	NA	NA	NA	NA	NA	NA	NA	NA	NA	NA
Enterobacter hormaechei	ST62	3	9	NA	NA	1	NA	NA	NA	NA	NA	NA	NA	NA	NA	2	NA	NA	NA	NA	NA	NA	NA	NA	NA	NA	NA	NA	NA	NA	NA	NA	NA	NA	NA	NA	NA	NA	NA	NA	NA	NA	NA	NA	NA	NA	NA	NA	NA	NA	NA	NA	NA	NA
Enterobacter hormaechei	ST65	1	NA	NA	NA	1	NA	NA	NA	NA	NA	NA	NA	NA	NA	NA	NA	NA	NA	NA	NA	NA	NA	NA	NA	NA	NA	NA	NA	NA	NA	NA	NA	NA	NA	NA	NA	NA	NA	NA	NA	NA	NA	NA	NA	NA	NA	NA	NA	NA	NA	NA	NA	NA
Enterobacter hormaechei	ST656	1	NA	NA	NA	1	NA	NA	NA	NA	NA	NA	NA	NA	NA	NA	NA	NA	NA	NA	NA	NA	NA	NA	NA	NA	NA	NA	NA	NA	NA	NA	NA	NA	NA	NA	NA	NA	NA	NA	NA	NA	NA	NA	NA	NA	NA	NA	NA	NA	NA	NA	NA	NA
Enterobacter hormaechei	ST66	3	4	NA	NA	33	NA	NA	NA	NA	NA	1	NA	NA	NA	NA	NA	NA	NA	NA	NA	NA	NA	NA	NA	NA	NA	NA	NA	NA	NA	NA	NA	NA	NA	NA	NA	NA	NA	NA	NA	NA	NA	NA	NA	NA	NA	NA	NA	NA	NA	NA	NA	NA
Enterobacter hormaechei	ST662	1	NA	NA	NA	4	NA	NA	NA	NA	NA	NA	NA	NA	NA	NA	NA	NA	NA	NA	NA	NA	NA	NA	NA	NA	NA	NA	NA	NA	NA	NA	NA	NA	NA	NA	NA	NA	NA	NA	NA	NA	NA	NA	NA	NA	NA	NA	NA	NA	NA	NA	NA	NA
Enterobacter hormaechei	ST68	3	2	NA	NA	2	NA	NA	NA	1	NA	NA	NA	NA	NA	NA	NA	NA	NA	NA	NA	NA	NA	NA	NA	NA	NA	NA	NA	NA	NA	NA	NA	NA	NA	NA	NA	NA	NA	NA	NA	NA	NA	NA	NA	NA	NA	NA	NA	NA	NA	NA	NA	NA
Enterobacter hormaechei	ST742	2	10	NA	NA	1	NA	NA	NA	NA	NA	NA	NA	NA	NA	NA	NA	NA	NA	NA	NA	NA	NA	NA	NA	NA	NA	NA	NA	NA	NA	NA	NA	NA	NA	NA	NA	NA	NA	NA	NA	NA	NA	NA	NA	NA	NA	NA	NA	NA	NA	NA	NA	NA
Enterobacter hormaechei	ST78	6	162	NA	2	7	NA	NA	NA	NA	7	5	NA	NA	1	NA	NA	NA	NA	NA	NA	NA	NA	NA	NA	NA	NA	NA	NA	NA	NA	NA	NA	NA	NA	NA	NA	NA	NA	NA	NA	NA	NA	NA	NA	NA	NA	NA	NA	NA	NA	NA	NA	NA
Enterobacter hormaechei	ST830	1	NA	NA	NA	55	NA	NA	NA	NA	NA	NA	NA	NA	NA	NA	NA	NA	NA	NA	NA	NA	NA	NA	NA	NA	NA	NA	NA	NA	NA	NA	NA	NA	NA	NA	NA	NA	NA	NA	NA	NA	NA	NA	NA	NA	NA	NA	NA	NA	NA	NA	NA	NA
Enterobacter hormaechei	ST831	1	NA	NA	NA	3	NA	NA	NA	NA	NA	NA	NA	NA	NA	NA	NA	NA	NA	NA	NA	NA	NA	NA	NA	NA	NA	NA	NA	NA	NA	NA	NA	NA	NA	NA	NA	NA	NA	NA	NA	NA	NA	NA	NA	NA	NA	NA	NA	NA	NA	NA	NA	NA
Enterobacter hormaechei	ST88	3	1	NA	NA	11	NA	NA	NA	NA	NA	NA	NA	NA	1	NA	NA	NA	NA	NA	NA	NA	NA	NA	NA	NA	NA	NA	NA	NA	NA	NA	NA	NA	NA	NA	NA	NA	NA	NA	NA	NA	NA	NA	NA	NA	NA	NA	NA	NA	NA	NA	NA	NA
Enterobacter hormaechei	ST90	3	20	NA	2	43	NA	NA	NA	NA	NA	NA	NA	NA	NA	NA	NA	NA	NA	NA	NA	NA	NA	NA	NA	NA	NA	NA	NA	NA	NA	NA	NA	NA	NA	NA	NA	NA	NA	NA	NA	NA	NA	NA	NA	NA	NA	NA	NA	NA	NA	NA	NA	NA
Enterobacter hormaechei	ST91	1	NA	NA	NA	2	NA	NA	NA	NA	NA	NA	NA	NA	NA	NA	NA	NA	NA	NA	NA	NA	NA	NA	NA	NA	NA	NA	NA	NA	NA	NA	NA	NA	NA	NA	NA	NA	NA	NA	NA	NA	NA	NA	NA	NA	NA	NA	NA	NA	NA	NA	NA	NA
Enterobacter hormaechei	ST93	6	2	5	NA	83	2	NA	NA	NA	1	NA	NA	NA	NA	2	NA	NA	NA	NA	NA	NA	NA	NA	NA	NA	NA	NA	NA	NA	NA	NA	NA	NA	NA	NA	NA	NA	NA	NA	NA	NA	NA	NA	NA	NA	NA	NA	NA	NA	NA	NA	NA	NA
Enterobacter hormaechei	ST94	2	11	NA	NA	1	NA	NA	NA	NA	NA	NA	NA	NA	NA	NA	NA	NA	NA	NA	NA	NA	NA	NA	NA	NA	NA	NA	NA	NA	NA	NA	NA	NA	NA	NA	NA	NA	NA	NA	NA	NA	NA	NA	NA	NA	NA	NA	NA	NA	NA	NA	NA	NA
Enterobacter hormaechei	ST948	1	NA	NA	NA	1	NA	NA	NA	NA	NA	NA	NA	NA	NA	NA	NA	NA	NA	NA	NA	NA	NA	NA	NA	NA	NA	NA	NA	NA	NA	NA	NA	NA	NA	NA	NA	NA	NA	NA	NA	NA	NA	NA	NA	NA	NA	NA	NA	NA	NA	NA	NA	NA
Enterobacter hormaechei	ST97	2	2	NA	NA	5	NA	NA	NA	NA	NA	NA	NA	NA	NA	NA	NA	NA	NA	NA	NA	NA	NA	NA	NA	NA	NA	NA	NA	NA	NA	NA	NA	NA	NA	NA	NA	NA	NA	NA	NA	NA	NA	NA	NA	NA	NA	NA	NA	NA	NA	NA	NA	NA
Enterobacter hormaechei	ST974	1	1	NA	NA	NA	NA	NA	NA	NA	NA	NA	NA	NA	NA	NA	NA	NA	NA	NA	NA	NA	NA	NA	NA	NA	NA	NA	NA	NA	NA	NA	NA	NA	NA	NA	NA	NA	NA	NA	NA	NA	NA	NA	NA	NA	NA	NA	NA	NA	NA	NA	NA	NA
Enterobacter hormaechei	STNA	3	3	NA	NA	5	1	NA	NA	NA	NA	NA	NA	NA	NA	NA	NA	NA	NA	NA	NA	NA	NA	NA	NA	NA	NA	NA	NA	NA	NA	NA	NA	NA	NA	NA	NA	NA	NA	NA	NA	NA	NA	NA	NA	NA	NA	NA	NA	NA	NA	NA	NA	NA
Enterobacter kobei	ST125	1	1	NA	NA	NA	NA	NA	NA	NA	NA	NA	NA	NA	NA	NA	NA	NA	NA	NA	NA	NA	NA	NA	NA	NA	NA	NA	NA	NA	NA	NA	NA	NA	NA	NA	NA	NA	NA	NA	NA	NA	NA	NA	NA	NA	NA	NA	NA	NA	NA	NA	NA	NA
Enterobacter kobei	ST191	1	NA	NA	NA	7	NA	NA	NA	NA	NA	NA	NA	NA	NA	NA	NA	NA	NA	NA	NA	NA	NA	NA	NA	NA	NA	NA	NA	NA	NA	NA	NA	NA	NA	NA	NA	NA	NA	NA	NA	NA	NA	NA	NA	NA	NA	NA	NA	NA	NA	NA	NA	NA
Enterobacter kobei	ST2070	1	1	NA	NA	NA	NA	NA	NA	NA	NA	NA	NA	NA	NA	NA	NA	NA	NA	NA	NA	NA	NA	NA	NA	NA	NA	NA	NA	NA	NA	NA	NA	NA	NA	NA	NA	NA	NA	NA	NA	NA	NA	NA	NA	NA	NA	NA	NA	NA	NA	NA	NA	NA
Enterobacter kobei	ST2240	1	NA	NA	NA	1	NA	NA	NA	NA	NA	NA	NA	NA	NA	NA	NA	NA	NA	NA	NA	NA	NA	NA	NA	NA	NA	NA	NA	NA	NA	NA	NA	NA	NA	NA	NA	NA	NA	NA	NA	NA	NA	NA	NA	NA	NA	NA	NA	NA	NA	NA	NA	NA
Enterobacter kobei	ST243	1	1	NA	NA	NA	NA	NA	NA	NA	NA	NA	NA	NA	NA	NA	NA	NA	NA	NA	NA	NA	NA	NA	NA	NA	NA	NA	NA	NA	NA	NA	NA	NA	NA	NA	NA	NA	NA	NA	NA	NA	NA	NA	NA	NA	NA	NA	NA	NA	NA	NA	NA	NA
Enterobacter kobei	ST32	2	5	NA	NA	12	NA	NA	NA	NA	NA	NA	NA	NA	NA	NA	NA	NA	NA	NA	NA	NA	NA	NA	NA	NA	NA	NA	NA	NA	NA	NA	NA	NA	NA	NA	NA	NA	NA	NA	NA	NA	NA	NA	NA	NA	NA	NA	NA	NA	NA	NA	NA	NA
Enterobacter kobei	ST520	2	3	NA	NA	1	NA	NA	NA	NA	NA	NA	NA	NA	NA	NA	NA	NA	NA	NA	NA	NA	NA	NA	NA	NA	NA	NA	NA	NA	NA	NA	NA	NA	NA	NA	NA	NA	NA	NA	NA	NA	NA	NA	NA	NA	NA	NA	NA	NA	NA	NA	NA	NA
Enterobacter kobei	ST54	1	NA	NA	NA	1	NA	NA	NA	NA	NA	NA	NA	NA	NA	NA	NA	NA	NA	NA	NA	NA	NA	NA	NA	NA	NA	NA	NA	NA	NA	NA	NA	NA	NA	NA	NA	NA	NA	NA	NA	NA	NA	NA	NA	NA	NA	NA	NA	NA	NA	NA	NA	NA
Enterobacter kobei	ST56	1	1	NA	NA	NA	NA	NA	NA	NA	NA	NA	NA	NA	NA	NA	NA	NA	NA	NA	NA	NA	NA	NA	NA	NA	NA	NA	NA	NA	NA	NA	NA	NA	NA	NA	NA	NA	NA	NA	NA	NA	NA	NA	NA	NA	NA	NA	NA	NA	NA	NA	NA	NA
Enterobacter kobei	ST563	1	1	NA	NA	NA	NA	NA	NA	NA	NA	NA	NA	NA	NA	NA	NA	NA	NA	NA	NA	NA	NA	NA	NA	NA	NA	NA	NA	NA	NA	NA	NA	NA	NA	NA	NA	NA	NA	NA	NA	NA	NA	NA	NA	NA	NA	NA	NA	NA	NA	NA	NA	NA
Enterobacter kobei	ST87	1	1	NA	NA	NA	NA	NA	NA	NA	NA	NA	NA	NA	NA	NA	NA	NA	NA	NA	NA	NA	NA	NA	NA	NA	NA	NA	NA	NA	NA	NA	NA	NA	NA	NA	NA	NA	NA	NA	NA	NA	NA	NA	NA	NA	NA	NA	NA	NA	NA	NA	NA	NA
Enterobacter kobei	ST99	1	1	NA	NA	NA	NA	NA	NA	NA	NA	NA	NA	NA	NA	NA	NA	NA	NA	NA	NA	NA	NA	NA	NA	NA	NA	NA	NA	NA	NA	NA	NA	NA	NA	NA	NA	NA	NA	NA	NA	NA	NA	NA	NA	NA	NA	NA	NA	NA	NA	NA	NA	NA
Enterobacter ludwigii	ST15	1	1	NA	NA	NA	NA	NA	NA	NA	NA	NA	NA	NA	NA	NA	NA	NA	NA	NA	NA	NA	NA	NA	NA	NA	NA	NA	NA	NA	NA	NA	NA	NA	NA	NA	NA	NA	NA	NA	NA	NA	NA	NA	NA	NA	NA	NA	NA	NA	NA	NA	NA	NA
Enterobacter ludwigii	ST20	1	3	NA	NA	NA	NA	NA	NA	NA	NA	NA	NA	NA	NA	NA	NA	NA	NA	NA	NA	NA	NA	NA	NA	NA	NA	NA	NA	NA	NA	NA	NA	NA	NA	NA	NA	NA	NA	NA	NA	NA	NA	NA	NA	NA	NA	NA	NA	NA	NA	NA	NA	NA
Enterobacter mori	STNA	1	NA	NA	NA	3	NA	NA	NA	NA	NA	NA	NA	NA	NA	NA	NA	NA	NA	NA	NA	NA	NA	NA	NA	NA	NA	NA	NA	NA	NA	NA	NA	NA	NA	NA	NA	NA	NA	NA	NA	NA	NA	NA	NA	NA	NA	NA	NA	NA	NA	NA	NA	NA
Enterobacter roggenkampii	ST1059	1	1	NA	NA	NA	NA	NA	NA	NA	NA	NA	NA	NA	NA	NA	NA	NA	NA	NA	NA	NA	NA	NA	NA	NA	NA	NA	NA	NA	NA	NA	NA	NA	NA	NA	NA	NA	NA	NA	NA	NA	NA	NA	NA	NA	NA	NA	NA	NA	NA	NA	NA	NA
Enterobacter roggenkampii	ST1403	1	1	NA	NA	NA	NA	NA	NA	NA	NA	NA	NA	NA	NA	NA	NA	NA	NA	NA	NA	NA	NA	NA	NA	NA	NA	NA	NA	NA	NA	NA	NA	NA	NA	NA	NA	NA	NA	NA	NA	NA	NA	NA	NA	NA	NA	NA	NA	NA	NA	NA	NA	NA
Enterobacter roggenkampii	ST2399	1	1	NA	NA	NA	NA	NA	NA	NA	NA	NA	NA	NA	NA	NA	NA	NA	NA	NA	NA	NA	NA	NA	NA	NA	NA	NA	NA	NA	NA	NA	NA	NA	NA	NA	NA	NA	NA	NA	NA	NA	NA	NA	NA	NA	NA	NA	NA	NA	NA	NA	NA	NA
Enterobacter roggenkampii	ST2902	1	1	NA	NA	NA	NA	NA	NA	NA	NA	NA	NA	NA	NA	NA	NA	NA	NA	NA	NA	NA	NA	NA	NA	NA	NA	NA	NA	NA	NA	NA	NA	NA	NA	NA	NA	NA	NA	NA	NA	NA	NA	NA	NA	NA	NA	NA	NA	NA	NA	NA	NA	NA
Enterobacter roggenkampii	ST41	1	NA	NA	NA	1	NA	NA	NA	NA	NA	NA	NA	NA	NA	NA	NA	NA	NA	NA	NA	NA	NA	NA	NA	NA	NA	NA	NA	NA	NA	NA	NA	NA	NA	NA	NA	NA	NA	NA	NA	NA	NA	NA	NA	NA	NA	NA	NA	NA	NA	NA	NA	NA
Enterobacter roggenkampii	ST501	2	NA	NA	NA	1	NA	NA	NA	NA	NA	NA	1	NA	NA	NA	NA	NA	NA	NA	NA	NA	NA	NA	NA	NA	NA	NA	NA	NA	NA	NA	NA	NA	NA	NA	NA	NA	NA	NA	NA	NA	NA	NA	NA	NA	NA	NA	NA	NA	NA	NA	NA	NA
Enterobacter roggenkampii	ST681	1	1	NA	NA	NA	NA	NA	NA	NA	NA	NA	NA	NA	NA	NA	NA	NA	NA	NA	NA	NA	NA	NA	NA	NA	NA	NA	NA	NA	NA	NA	NA	NA	NA	NA	NA	NA	NA	NA	NA	NA	NA	NA	NA	NA	NA	NA	NA	NA	NA	NA	NA	NA
Enterobacter roggenkampii	ST96	2	NA	NA	NA	NA	NA	NA	NA	NA	5	NA	9	NA	NA	NA	NA	NA	NA	NA	NA	NA	NA	NA	NA	NA	NA	NA	NA	NA	NA	NA	NA	NA	NA	NA	NA	NA	NA	NA	NA	NA	NA	NA	NA	NA	NA	NA	NA	NA	NA	NA	NA	NA
Enterobacter roggenkampii	STNA	1	NA	NA	NA	NA	NA	NA	NA	NA	NA	NA	NA	NA	NA	1	NA	NA	NA	NA	NA	NA	NA	NA	NA	NA	NA	NA	NA	NA	NA	NA	NA	NA	NA	NA	NA	NA	NA	NA	NA	NA	NA	NA	NA	NA	NA	NA	NA	NA	NA	NA	NA	NA
Enterobacter soli	STNA	1	NA	NA	NA	1	NA	NA	NA	NA	NA	NA	NA	NA	NA	NA	NA	NA	NA	NA	NA	NA	NA	NA	NA	NA	NA	NA	NA	NA	NA	NA	NA	NA	NA	NA	NA	NA	NA	NA	NA	NA	NA	NA	NA	NA	NA	NA	NA	NA	NA	NA	NA	NA
Enterobacter sp. MF024	STNA	1	NA	NA	NA	1	NA	NA	NA	NA	NA	NA	NA	NA	NA	NA	NA	NA	NA	NA	NA	NA	NA	NA	NA	NA	NA	NA	NA	NA	NA	NA	NA	NA	NA	NA	NA	NA	NA	NA	NA	NA	NA	NA	NA	NA	NA	NA	NA	NA	NA	NA	NA	NA
Escherichia coli	ST10	3	NA	NA	NA	1	NA	NA	NA	NA	1	NA	NA	1	NA	NA	NA	NA	NA	NA	NA	NA	NA	NA	NA	NA	NA	NA	NA	NA	NA	NA	NA	NA	NA	NA	NA	NA	NA	NA	NA	NA	NA	NA	NA	NA	NA	NA	NA	NA	NA	NA	NA	NA
Escherichia coli	ST10605	1	NA	NA	NA	NA	NA	NA	NA	NA	NA	1	NA	NA	NA	NA	NA	NA	NA	NA	NA	NA	NA	NA	NA	NA	NA	NA	NA	NA	NA	NA	NA	NA	NA	NA	NA	NA	NA	NA	NA	NA	NA	NA	NA	NA	NA	NA	NA	NA	NA	NA	NA	NA
Escherichia coli	ST10606	1	NA	NA	NA	NA	NA	NA	NA	NA	NA	1	NA	NA	NA	NA	NA	NA	NA	NA	NA	NA	NA	NA	NA	NA	NA	NA	NA	NA	NA	NA	NA	NA	NA	NA	NA	NA	NA	NA	NA	NA	NA	NA	NA	NA	NA	NA	NA	NA	NA	NA	NA	NA
Escherichia coli	ST10762	1	NA	NA	NA	NA	NA	NA	NA	NA	NA	2	NA	NA	NA	NA	NA	NA	NA	NA	NA	NA	NA	NA	NA	NA	NA	NA	NA	NA	NA	NA	NA	NA	NA	NA	NA	NA	NA	NA	NA	NA	NA	NA	NA	NA	NA	NA	NA	NA	NA	NA	NA	NA
Escherichia coli	ST1193	2	NA	NA	NA	1	NA	NA	NA	NA	NA	NA	NA	NA	1	NA	NA	NA	NA	NA	NA	NA	NA	NA	NA	NA	NA	NA	NA	NA	NA	NA	NA	NA	NA	NA	NA	NA	NA	NA	NA	NA	NA	NA	NA	NA	NA	NA	NA	NA	NA	NA	NA	NA
Escherichia coli	ST12	1	NA	NA	NA	1	NA	NA	NA	NA	NA	NA	NA	NA	NA	NA	NA	NA	NA	NA	NA	NA	NA	NA	NA	NA	NA	NA	NA	NA	NA	NA	NA	NA	NA	NA	NA	NA	NA	NA	NA	NA	NA	NA	NA	NA	NA	NA	NA	NA	NA	NA	NA	NA
Escherichia coli	ST1231	1	NA	NA	NA	1	NA	NA	NA	NA	NA	NA	NA	NA	NA	NA	NA	NA	NA	NA	NA	NA	NA	NA	NA	NA	NA	NA	NA	NA	NA	NA	NA	NA	NA	NA	NA	NA	NA	NA	NA	NA	NA	NA	NA	NA	NA	NA	NA	NA	NA	NA	NA	NA
Escherichia coli	ST12372	1	NA	NA	NA	1	NA	NA	NA	NA	NA	NA	NA	NA	NA	NA	NA	NA	NA	NA	NA	NA	NA	NA	NA	NA	NA	NA	NA	NA	NA	NA	NA	NA	NA	NA	NA	NA	NA	NA	NA	NA	NA	NA	NA	NA	NA	NA	NA	NA	NA	NA	NA	NA
Escherichia coli	ST127	1	NA	NA	NA	2	NA	NA	NA	NA	NA	NA	NA	NA	NA	NA	NA	NA	NA	NA	NA	NA	NA	NA	NA	NA	NA	NA	NA	NA	NA	NA	NA	NA	NA	NA	NA	NA	NA	NA	NA	NA	NA	NA	NA	NA	NA	NA	NA	NA	NA	NA	NA	NA
Escherichia coli	ST12972	1	1	NA	NA	NA	NA	NA	NA	NA	NA	NA	NA	NA	NA	NA	NA	NA	NA	NA	NA	NA	NA	NA	NA	NA	NA	NA	NA	NA	NA	NA	NA	NA	NA	NA	NA	NA	NA	NA	NA	NA	NA	NA	NA	NA	NA	NA	NA	NA	NA	NA	NA	NA
Escherichia coli	ST131	7	25	2	NA	10	2	NA	NA	NA	NA	64	NA	NA	2	NA	NA	NA	NA	1	NA	NA	NA	NA	NA	NA	NA	NA	NA	NA	NA	NA	NA	NA	NA	NA	NA	NA	NA	NA	NA	NA	NA	NA	NA	NA	NA	NA	NA	NA	NA	NA	NA	NA
Escherichia coli	ST1312	1	NA	NA	NA	2	NA	NA	NA	NA	NA	NA	NA	NA	NA	NA	NA	NA	NA	NA	NA	NA	NA	NA	NA	NA	NA	NA	NA	NA	NA	NA	NA	NA	NA	NA	NA	NA	NA	NA	NA	NA	NA	NA	NA	NA	NA	NA	NA	NA	NA	NA	NA	NA
Escherichia coli	ST1434	2	NA	NA	NA	1	NA	NA	NA	NA	NA	NA	NA	1	NA	NA	NA	NA	NA	NA	NA	NA	NA	NA	NA	NA	NA	NA	NA	NA	NA	NA	NA	NA	NA	NA	NA	NA	NA	NA	NA	NA	NA	NA	NA	NA	NA	NA	NA	NA	NA	NA	NA	NA
Escherichia coli	ST14725	1	1	NA	NA	NA	NA	NA	NA	NA	NA	NA	NA	NA	NA	NA	NA	NA	NA	NA	NA	NA	NA	NA	NA	NA	NA	NA	NA	NA	NA	NA	NA	NA	NA	NA	NA	NA	NA	NA	NA	NA	NA	NA	NA	NA	NA	NA	NA	NA	NA	NA	NA	NA
Escherichia coli	ST155	1	NA	NA	NA	4	NA	NA	NA	NA	NA	NA	NA	NA	NA	NA	NA	NA	NA	NA	NA	NA	NA	NA	NA	NA	NA	NA	NA	NA	NA	NA	NA	NA	NA	NA	NA	NA	NA	NA	NA	NA	NA	NA	NA	NA	NA	NA	NA	NA	NA	NA	NA	NA
Escherichia coli	ST156	1	4	NA	NA	NA	NA	NA	NA	NA	NA	NA	NA	NA	NA	NA	NA	NA	NA	NA	NA	NA	NA	NA	NA	NA	NA	NA	NA	NA	NA	NA	NA	NA	NA	NA	NA	NA	NA	NA	NA	NA	NA	NA	NA	NA	NA	NA	NA	NA	NA	NA	NA	NA
Escherichia coli	ST1597	1	2	NA	NA	NA	NA	NA	NA	NA	NA	NA	NA	NA	NA	NA	NA	NA	NA	NA	NA	NA	NA	NA	NA	NA	NA	NA	NA	NA	NA	NA	NA	NA	NA	NA	NA	NA	NA	NA	NA	NA	NA	NA	NA	NA	NA	NA	NA	NA	NA	NA	NA	NA
Escherichia coli	ST162	2	1	NA	NA	1	NA	NA	NA	NA	NA	NA	NA	NA	NA	NA	NA	NA	NA	NA	NA	NA	NA	NA	NA	NA	NA	NA	NA	NA	NA	NA	NA	NA	NA	NA	NA	NA	NA	NA	NA	NA	NA	NA	NA	NA	NA	NA	NA	NA	NA	NA	NA	NA
Escherichia coli	ST167	1	1	NA	NA	NA	NA	NA	NA	NA	NA	NA	NA	NA	NA	NA	NA	NA	NA	NA	NA	NA	NA	NA	NA	NA	NA	NA	NA	NA	NA	NA	NA	NA	NA	NA	NA	NA	NA	NA	NA	NA	NA	NA	NA	NA	NA	NA	NA	NA	NA	NA	NA	NA
Escherichia coli	ST1674	1	NA	NA	NA	1	NA	NA	NA	NA	NA	NA	NA	NA	NA	NA	NA	NA	NA	NA	NA	NA	NA	NA	NA	NA	NA	NA	NA	NA	NA	NA	NA	NA	NA	NA	NA	NA	NA	NA	NA	NA	NA	NA	NA	NA	NA	NA	NA	NA	NA	NA	NA	NA
Escherichia coli	ST1882	1	NA	NA	NA	1	NA	NA	NA	NA	NA	NA	NA	NA	NA	NA	NA	NA	NA	NA	NA	NA	NA	NA	NA	NA	NA	NA	NA	NA	NA	NA	NA	NA	NA	NA	NA	NA	NA	NA	NA	NA	NA	NA	NA	NA	NA	NA	NA	NA	NA	NA	NA	NA
Escherichia coli	ST2003	1	1	NA	NA	NA	NA	NA	NA	NA	NA	NA	NA	NA	NA	NA	NA	NA	NA	NA	NA	NA	NA	NA	NA	NA	NA	NA	NA	NA	NA	NA	NA	NA	NA	NA	NA	NA	NA	NA	NA	NA	NA	NA	NA	NA	NA	NA	NA	NA	NA	NA	NA	NA
Escherichia coli	ST2035	1	NA	NA	NA	1	NA	NA	NA	NA	NA	NA	NA	NA	NA	NA	NA	NA	NA	NA	NA	NA	NA	NA	NA	NA	NA	NA	NA	NA	NA	NA	NA	NA	NA	NA	NA	NA	NA	NA	NA	NA	NA	NA	NA	NA	NA	NA	NA	NA	NA	NA	NA	NA
Escherichia coli	ST2144	1	NA	NA	NA	2	NA	NA	NA	NA	NA	NA	NA	NA	NA	NA	NA	NA	NA	NA	NA	NA	NA	NA	NA	NA	NA	NA	NA	NA	NA	NA	NA	NA	NA	NA	NA	NA	NA	NA	NA	NA	NA	NA	NA	NA	NA	NA	NA	NA	NA	NA	NA	NA
Escherichia coli	ST2179	1	NA	NA	NA	1	NA	NA	NA	NA	NA	NA	NA	NA	NA	NA	NA	NA	NA	NA	NA	NA	NA	NA	NA	NA	NA	NA	NA	NA	NA	NA	NA	NA	NA	NA	NA	NA	NA	NA	NA	NA	NA	NA	NA	NA	NA	NA	NA	NA	NA	NA	NA	NA
Escherichia coli	ST218	1	NA	NA	NA	NA	NA	NA	NA	NA	NA	NA	NA	NA	NA	NA	NA	NA	NA	NA	1	NA	NA	NA	NA	NA	NA	NA	NA	NA	NA	NA	NA	NA	NA	NA	NA	NA	NA	NA	NA	NA	NA	NA	NA	NA	NA	NA	NA	NA	NA	NA	NA	NA
Escherichia coli	ST2520	1	NA	NA	NA	2	NA	NA	NA	NA	NA	NA	NA	NA	NA	NA	NA	NA	NA	NA	NA	NA	NA	NA	NA	NA	NA	NA	NA	NA	NA	NA	NA	NA	NA	NA	NA	NA	NA	NA	NA	NA	NA	NA	NA	NA	NA	NA	NA	NA	NA	NA	NA	NA
Escherichia coli	ST262	1	NA	NA	NA	NA	NA	NA	NA	NA	NA	1	NA	NA	NA	NA	NA	NA	NA	NA	NA	NA	NA	NA	NA	NA	NA	NA	NA	NA	NA	NA	NA	NA	NA	NA	NA	NA	NA	NA	NA	NA	NA	NA	NA	NA	NA	NA	NA	NA	NA	NA	NA	NA
Escherichia coli	ST28	1	1	NA	NA	NA	NA	NA	NA	NA	NA	NA	NA	NA	NA	NA	NA	NA	NA	NA	NA	NA	NA	NA	NA	NA	NA	NA	NA	NA	NA	NA	NA	NA	NA	NA	NA	NA	NA	NA	NA	NA	NA	NA	NA	NA	NA	NA	NA	NA	NA	NA	NA	NA
Escherichia coli	ST297	1	2	NA	NA	NA	NA	NA	NA	NA	NA	NA	NA	NA	NA	NA	NA	NA	NA	NA	NA	NA	NA	NA	NA	NA	NA	NA	NA	NA	NA	NA	NA	NA	NA	NA	NA	NA	NA	NA	NA	NA	NA	NA	NA	NA	NA	NA	NA	NA	NA	NA	NA	NA
Escherichia coli	ST34	2	NA	NA	NA	1	NA	NA	NA	NA	NA	NA	NA	1	NA	NA	NA	NA	NA	NA	NA	NA	NA	NA	NA	NA	NA	NA	NA	NA	NA	NA	NA	NA	NA	NA	NA	NA	NA	NA	NA	NA	NA	NA	NA	NA	NA	NA	NA	NA	NA	NA	NA	NA
Escherichia coli	ST354	3	1	NA	NA	2	NA	NA	NA	NA	NA	NA	NA	NA	NA	NA	NA	NA	1	NA	NA	NA	NA	NA	NA	NA	NA	NA	NA	NA	NA	NA	NA	NA	NA	NA	NA	NA	NA	NA	NA	NA	NA	NA	NA	NA	NA	NA	NA	NA	NA	NA	NA	NA
Escherichia coli	ST357	2	NA	NA	NA	NA	NA	NA	NA	NA	NA	1	NA	NA	NA	NA	NA	NA	NA	NA	NA	1	NA	NA	NA	NA	NA	NA	NA	NA	NA	NA	NA	NA	NA	NA	NA	NA	NA	NA	NA	NA	NA	NA	NA	NA	NA	NA	NA	NA	NA	NA	NA	NA
Escherichia coli	ST372	1	NA	NA	NA	1	NA	NA	NA	NA	NA	NA	NA	NA	NA	NA	NA	NA	NA	NA	NA	NA	NA	NA	NA	NA	NA	NA	NA	NA	NA	NA	NA	NA	NA	NA	NA	NA	NA	NA	NA	NA	NA	NA	NA	NA	NA	NA	NA	NA	NA	NA	NA	NA
Escherichia coli	ST38	3	1	NA	NA	2	NA	NA	NA	NA	NA	4	NA	NA	NA	NA	NA	NA	NA	NA	NA	NA	NA	NA	NA	NA	NA	NA	NA	NA	NA	NA	NA	NA	NA	NA	NA	NA	NA	NA	NA	NA	NA	NA	NA	NA	NA	NA	NA	NA	NA	NA	NA	NA
Escherichia coli	ST401	2	2	NA	NA	1	NA	NA	NA	NA	NA	NA	NA	NA	NA	NA	NA	NA	NA	NA	NA	NA	NA	NA	NA	NA	NA	NA	NA	NA	NA	NA	NA	NA	NA	NA	NA	NA	NA	NA	NA	NA	NA	NA	NA	NA	NA	NA	NA	NA	NA	NA	NA	NA
Escherichia coli	ST405	1	NA	NA	NA	1	NA	NA	NA	NA	NA	NA	NA	NA	NA	NA	NA	NA	NA	NA	NA	NA	NA	NA	NA	NA	NA	NA	NA	NA	NA	NA	NA	NA	NA	NA	NA	NA	NA	NA	NA	NA	NA	NA	NA	NA	NA	NA	NA	NA	NA	NA	NA	NA
Escherichia coli	ST410	2	1	NA	NA	1	NA	NA	NA	NA	NA	NA	NA	NA	NA	NA	NA	NA	NA	NA	NA	NA	NA	NA	NA	NA	NA	NA	NA	NA	NA	NA	NA	NA	NA	NA	NA	NA	NA	NA	NA	NA	NA	NA	NA	NA	NA	NA	NA	NA	NA	NA	NA	NA
Escherichia coli	ST416	1	NA	NA	NA	NA	NA	NA	NA	NA	NA	1	NA	NA	NA	NA	NA	NA	NA	NA	NA	NA	NA	NA	NA	NA	NA	NA	NA	NA	NA	NA	NA	NA	NA	NA	NA	NA	NA	NA	NA	NA	NA	NA	NA	NA	NA	NA	NA	NA	NA	NA	NA	NA
Escherichia coli	ST44	1	NA	NA	NA	1	NA	NA	NA	NA	NA	NA	NA	NA	NA	NA	NA	NA	NA	NA	NA	NA	NA	NA	NA	NA	NA	NA	NA	NA	NA	NA	NA	NA	NA	NA	NA	NA	NA	NA	NA	NA	NA	NA	NA	NA	NA	NA	NA	NA	NA	NA	NA	NA
Escherichia coli	ST448	1	2	NA	NA	NA	NA	NA	NA	NA	NA	NA	NA	NA	NA	NA	NA	NA	NA	NA	NA	NA	NA	NA	NA	NA	NA	NA	NA	NA	NA	NA	NA	NA	NA	NA	NA	NA	NA	NA	NA	NA	NA	NA	NA	NA	NA	NA	NA	NA	NA	NA	NA	NA
Escherichia coli	ST450	1	NA	NA	NA	1	NA	NA	NA	NA	NA	NA	NA	NA	NA	NA	NA	NA	NA	NA	NA	NA	NA	NA	NA	NA	NA	NA	NA	NA	NA	NA	NA	NA	NA	NA	NA	NA	NA	NA	NA	NA	NA	NA	NA	NA	NA	NA	NA	NA	NA	NA	NA	NA
Escherichia coli	ST453	1	NA	NA	NA	1	NA	NA	NA	NA	NA	NA	NA	NA	NA	NA	NA	NA	NA	NA	NA	NA	NA	NA	NA	NA	NA	NA	NA	NA	NA	NA	NA	NA	NA	NA	NA	NA	NA	NA	NA	NA	NA	NA	NA	NA	NA	NA	NA	NA	NA	NA	NA	NA
Escherichia coli	ST457	2	1	NA	NA	1	NA	NA	NA	NA	NA	NA	NA	NA	NA	NA	NA	NA	NA	NA	NA	NA	NA	NA	NA	NA	NA	NA	NA	NA	NA	NA	NA	NA	NA	NA	NA	NA	NA	NA	NA	NA	NA	NA	NA	NA	NA	NA	NA	NA	NA	NA	NA	NA
Escherichia coli	ST4702	1	NA	NA	NA	1	NA	NA	NA	NA	NA	NA	NA	NA	NA	NA	NA	NA	NA	NA	NA	NA	NA	NA	NA	NA	NA	NA	NA	NA	NA	NA	NA	NA	NA	NA	NA	NA	NA	NA	NA	NA	NA	NA	NA	NA	NA	NA	NA	NA	NA	NA	NA	NA
Escherichia coli	ST48	1	NA	NA	NA	1	NA	NA	NA	NA	NA	NA	NA	NA	NA	NA	NA	NA	NA	NA	NA	NA	NA	NA	NA	NA	NA	NA	NA	NA	NA	NA	NA	NA	NA	NA	NA	NA	NA	NA	NA	NA	NA	NA	NA	NA	NA	NA	NA	NA	NA	NA	NA	NA
Escherichia coli	ST4995	1	NA	NA	NA	1	NA	NA	NA	NA	NA	NA	NA	NA	NA	NA	NA	NA	NA	NA	NA	NA	NA	NA	NA	NA	NA	NA	NA	NA	NA	NA	NA	NA	NA	NA	NA	NA	NA	NA	NA	NA	NA	NA	NA	NA	NA	NA	NA	NA	NA	NA	NA	NA
Escherichia coli	ST5073	1	1	NA	NA	NA	NA	NA	NA	NA	NA	NA	NA	NA	NA	NA	NA	NA	NA	NA	NA	NA	NA	NA	NA	NA	NA	NA	NA	NA	NA	NA	NA	NA	NA	NA	NA	NA	NA	NA	NA	NA	NA	NA	NA	NA	NA	NA	NA	NA	NA	NA	NA	NA
Escherichia coli	ST533	1	1	NA	NA	NA	NA	NA	NA	NA	NA	NA	NA	NA	NA	NA	NA	NA	NA	NA	NA	NA	NA	NA	NA	NA	NA	NA	NA	NA	NA	NA	NA	NA	NA	NA	NA	NA	NA	NA	NA	NA	NA	NA	NA	NA	NA	NA	NA	NA	NA	NA	NA	NA
Escherichia coli	ST542	1	NA	NA	NA	2	NA	NA	NA	NA	NA	NA	NA	NA	NA	NA	NA	NA	NA	NA	NA	NA	NA	NA	NA	NA	NA	NA	NA	NA	NA	NA	NA	NA	NA	NA	NA	NA	NA	NA	NA	NA	NA	NA	NA	NA	NA	NA	NA	NA	NA	NA	NA	NA
Escherichia coli	ST566	1	NA	NA	NA	1	NA	NA	NA	NA	NA	NA	NA	NA	NA	NA	NA	NA	NA	NA	NA	NA	NA	NA	NA	NA	NA	NA	NA	NA	NA	NA	NA	NA	NA	NA	NA	NA	NA	NA	NA	NA	NA	NA	NA	NA	NA	NA	NA	NA	NA	NA	NA	NA
Escherichia coli	ST58	2	NA	NA	NA	12	NA	NA	NA	NA	NA	NA	NA	1	NA	NA	NA	NA	NA	NA	NA	NA	NA	NA	NA	NA	NA	NA	NA	NA	NA	NA	NA	NA	NA	NA	NA	NA	NA	NA	NA	NA	NA	NA	NA	NA	NA	NA	NA	NA	NA	NA	NA	NA
Escherichia coli	ST59	1	1	NA	NA	NA	NA	NA	NA	NA	NA	NA	NA	NA	NA	NA	NA	NA	NA	NA	NA	NA	NA	NA	NA	NA	NA	NA	NA	NA	NA	NA	NA	NA	NA	NA	NA	NA	NA	NA	NA	NA	NA	NA	NA	NA	NA	NA	NA	NA	NA	NA	NA	NA
Escherichia coli	ST6	1	NA	NA	NA	1	NA	NA	NA	NA	NA	NA	NA	NA	NA	NA	NA	NA	NA	NA	NA	NA	NA	NA	NA	NA	NA	NA	NA	NA	NA	NA	NA	NA	NA	NA	NA	NA	NA	NA	NA	NA	NA	NA	NA	NA	NA	NA	NA	NA	NA	NA	NA	NA
Escherichia coli	ST641	1	2	NA	NA	NA	NA	NA	NA	NA	NA	NA	NA	NA	NA	NA	NA	NA	NA	NA	NA	NA	NA	NA	NA	NA	NA	NA	NA	NA	NA	NA	NA	NA	NA	NA	NA	NA	NA	NA	NA	NA	NA	NA	NA	NA	NA	NA	NA	NA	NA	NA	NA	NA
Escherichia coli	ST648	2	2	NA	NA	3	NA	NA	NA	NA	NA	NA	NA	NA	NA	NA	NA	NA	NA	NA	NA	NA	NA	NA	NA	NA	NA	NA	NA	NA	NA	NA	NA	NA	NA	NA	NA	NA	NA	NA	NA	NA	NA	NA	NA	NA	NA	NA	NA	NA	NA	NA	NA	NA
Escherichia coli	ST68	1	2	NA	NA	NA	NA	NA	NA	NA	NA	NA	NA	NA	NA	NA	NA	NA	NA	NA	NA	NA	NA	NA	NA	NA	NA	NA	NA	NA	NA	NA	NA	NA	NA	NA	NA	NA	NA	NA	NA	NA	NA	NA	NA	NA	NA	NA	NA	NA	NA	NA	NA	NA
Escherichia coli	ST69	3	3	NA	NA	4	NA	NA	NA	NA	NA	4	NA	NA	NA	NA	NA	NA	NA	NA	NA	NA	NA	NA	NA	NA	NA	NA	NA	NA	NA	NA	NA	NA	NA	NA	NA	NA	NA	NA	NA	NA	NA	NA	NA	NA	NA	NA	NA	NA	NA	NA	NA	NA
Escherichia coli	ST70	1	3	NA	NA	NA	NA	NA	NA	NA	NA	NA	NA	NA	NA	NA	NA	NA	NA	NA	NA	NA	NA	NA	NA	NA	NA	NA	NA	NA	NA	NA	NA	NA	NA	NA	NA	NA	NA	NA	NA	NA	NA	NA	NA	NA	NA	NA	NA	NA	NA	NA	NA	NA
Escherichia coli	ST7123	1	NA	1	NA	NA	NA	NA	NA	NA	NA	NA	NA	NA	NA	NA	NA	NA	NA	NA	NA	NA	NA	NA	NA	NA	NA	NA	NA	NA	NA	NA	NA	NA	NA	NA	NA	NA	NA	NA	NA	NA	NA	NA	NA	NA	NA	NA	NA	NA	NA	NA	NA	NA
Escherichia coli	ST73	1	1	NA	NA	NA	NA	NA	NA	NA	NA	NA	NA	NA	NA	NA	NA	NA	NA	NA	NA	NA	NA	NA	NA	NA	NA	NA	NA	NA	NA	NA	NA	NA	NA	NA	NA	NA	NA	NA	NA	NA	NA	NA	NA	NA	NA	NA	NA	NA	NA	NA	NA	NA
Escherichia coli	ST744	3	1	1	NA	1	NA	NA	NA	NA	NA	NA	NA	NA	NA	NA	NA	NA	NA	NA	NA	NA	NA	NA	NA	NA	NA	NA	NA	NA	NA	NA	NA	NA	NA	NA	NA	NA	NA	NA	NA	NA	NA	NA	NA	NA	NA	NA	NA	NA	NA	NA	NA	NA
Escherichia coli	ST7508	1	NA	NA	NA	NA	NA	NA	NA	NA	NA	NA	NA	NA	1	NA	NA	NA	NA	NA	NA	NA	NA	NA	NA	NA	NA	NA	NA	NA	NA	NA	NA	NA	NA	NA	NA	NA	NA	NA	NA	NA	NA	NA	NA	NA	NA	NA	NA	NA	NA	NA	NA	NA
Escherichia coli	ST8324	1	2	NA	NA	NA	NA	NA	NA	NA	NA	NA	NA	NA	NA	NA	NA	NA	NA	NA	NA	NA	NA	NA	NA	NA	NA	NA	NA	NA	NA	NA	NA	NA	NA	NA	NA	NA	NA	NA	NA	NA	NA	NA	NA	NA	NA	NA	NA	NA	NA	NA	NA	NA
Escherichia coli	ST8369	1	1	NA	NA	NA	NA	NA	NA	NA	NA	NA	NA	NA	NA	NA	NA	NA	NA	NA	NA	NA	NA	NA	NA	NA	NA	NA	NA	NA	NA	NA	NA	NA	NA	NA	NA	NA	NA	NA	NA	NA	NA	NA	NA	NA	NA	NA	NA	NA	NA	NA	NA	NA
Escherichia coli	ST90	1	NA	NA	NA	NA	NA	NA	NA	NA	NA	NA	NA	1	NA	NA	NA	NA	NA	NA	NA	NA	NA	NA	NA	NA	NA	NA	NA	NA	NA	NA	NA	NA	NA	NA	NA	NA	NA	NA	NA	NA	NA	NA	NA	NA	NA	NA	NA	NA	NA	NA	NA	NA
Escherichia coli	ST95	2	NA	NA	NA	1	2	NA	NA	NA	NA	NA	NA	NA	NA	NA	NA	NA	NA	NA	NA	NA	NA	NA	NA	NA	NA	NA	NA	NA	NA	NA	NA	NA	NA	NA	NA	NA	NA	NA	NA	NA	NA	NA	NA	NA	NA	NA	NA	NA	NA	NA	NA	NA
Escherichia coli	ST9921	1	NA	NA	NA	1	NA	NA	NA	NA	NA	NA	NA	NA	NA	NA	NA	NA	NA	NA	NA	NA	NA	NA	NA	NA	NA	NA	NA	NA	NA	NA	NA	NA	NA	NA	NA	NA	NA	NA	NA	NA	NA	NA	NA	NA	NA	NA	NA	NA	NA	NA	NA	NA
Escherichia coli	ST998	1	2	NA	NA	NA	NA	NA	NA	NA	NA	NA	NA	NA	NA	NA	NA	NA	NA	NA	NA	NA	NA	NA	NA	NA	NA	NA	NA	NA	NA	NA	NA	NA	NA	NA	NA	NA	NA	NA	NA	NA	NA	NA	NA	NA	NA	NA	NA	NA	NA	NA	NA	NA
Escherichia coli	STNA	3	NA	NA	NA	1	NA	NA	NA	NA	NA	1	NA	NA	NA	NA	NA	NA	NA	NA	NA	NA	1	NA	NA	NA	NA	NA	NA	NA	NA	NA	NA	NA	NA	NA	NA	NA	NA	NA	NA	NA	NA	NA	NA	NA	NA	NA	NA	NA	NA	NA	NA	NA
Huaxiibacter chinensis	STNA	1	NA	NA	NA	1	NA	NA	NA	NA	NA	NA	NA	NA	NA	NA	NA	NA	NA	NA	NA	NA	NA	NA	NA	NA	NA	NA	NA	NA	NA	NA	NA	NA	NA	NA	NA	NA	NA	NA	NA	NA	NA	NA	NA	NA	NA	NA	NA	NA	NA	NA	NA	NA
Klebsiella aerogenes	ST190	1	1	NA	NA	NA	NA	NA	NA	NA	NA	NA	NA	NA	NA	NA	NA	NA	NA	NA	NA	NA	NA	NA	NA	NA	NA	NA	NA	NA	NA	NA	NA	NA	NA	NA	NA	NA	NA	NA	NA	NA	NA	NA	NA	NA	NA	NA	NA	NA	NA	NA	NA	NA
Klebsiella aerogenes	ST192	1	1	NA	NA	NA	NA	NA	NA	NA	NA	NA	NA	NA	NA	NA	NA	NA	NA	NA	NA	NA	NA	NA	NA	NA	NA	NA	NA	NA	NA	NA	NA	NA	NA	NA	NA	NA	NA	NA	NA	NA	NA	NA	NA	NA	NA	NA	NA	NA	NA	NA	NA	NA
Klebsiella aerogenes	ST246	1	NA	NA	NA	1	NA	NA	NA	NA	NA	NA	NA	NA	NA	NA	NA	NA	NA	NA	NA	NA	NA	NA	NA	NA	NA	NA	NA	NA	NA	NA	NA	NA	NA	NA	NA	NA	NA	NA	NA	NA	NA	NA	NA	NA	NA	NA	NA	NA	NA	NA	NA	NA
Klebsiella aerogenes	ST252	1	NA	NA	NA	1	NA	NA	NA	NA	NA	NA	NA	NA	NA	NA	NA	NA	NA	NA	NA	NA	NA	NA	NA	NA	NA	NA	NA	NA	NA	NA	NA	NA	NA	NA	NA	NA	NA	NA	NA	NA	NA	NA	NA	NA	NA	NA	NA	NA	NA	NA	NA	NA
Klebsiella aerogenes	ST3	1	NA	NA	NA	3	NA	NA	NA	NA	NA	NA	NA	NA	NA	NA	NA	NA	NA	NA	NA	NA	NA	NA	NA	NA	NA	NA	NA	NA	NA	NA	NA	NA	NA	NA	NA	NA	NA	NA	NA	NA	NA	NA	NA	NA	NA	NA	NA	NA	NA	NA	NA	NA
Klebsiella aerogenes	ST301	1	NA	NA	NA	1	NA	NA	NA	NA	NA	NA	NA	NA	NA	NA	NA	NA	NA	NA	NA	NA	NA	NA	NA	NA	NA	NA	NA	NA	NA	NA	NA	NA	NA	NA	NA	NA	NA	NA	NA	NA	NA	NA	NA	NA	NA	NA	NA	NA	NA	NA	NA	NA
Klebsiella aerogenes	ST304	1	NA	NA	NA	1	NA	NA	NA	NA	NA	NA	NA	NA	NA	NA	NA	NA	NA	NA	NA	NA	NA	NA	NA	NA	NA	NA	NA	NA	NA	NA	NA	NA	NA	NA	NA	NA	NA	NA	NA	NA	NA	NA	NA	NA	NA	NA	NA	NA	NA	NA	NA	NA
Klebsiella aerogenes	ST463	1	NA	NA	NA	NA	2	NA	NA	NA	NA	NA	NA	NA	NA	NA	NA	NA	NA	NA	NA	NA	NA	NA	NA	NA	NA	NA	NA	NA	NA	NA	NA	NA	NA	NA	NA	NA	NA	NA	NA	NA	NA	NA	NA	NA	NA	NA	NA	NA	NA	NA	NA	NA
Klebsiella aerogenes	ST9	1	NA	NA	NA	1	NA	NA	NA	NA	NA	NA	NA	NA	NA	NA	NA	NA	NA	NA	NA	NA	NA	NA	NA	NA	NA	NA	NA	NA	NA	NA	NA	NA	NA	NA	NA	NA	NA	NA	NA	NA	NA	NA	NA	NA	NA	NA	NA	NA	NA	NA	NA	NA
Klebsiella aerogenes	ST92	1	1	NA	NA	NA	NA	NA	NA	NA	NA	NA	NA	NA	NA	NA	NA	NA	NA	NA	NA	NA	NA	NA	NA	NA	NA	NA	NA	NA	NA	NA	NA	NA	NA	NA	NA	NA	NA	NA	NA	NA	NA	NA	NA	NA	NA	NA	NA	NA	NA	NA	NA	NA
Klebsiella aerogenes	STNA	1	1	NA	NA	NA	NA	NA	NA	NA	NA	NA	NA	NA	NA	NA	NA	NA	NA	NA	NA	NA	NA	NA	NA	NA	NA	NA	NA	NA	NA	NA	NA	NA	NA	NA	NA	NA	NA	NA	NA	NA	NA	NA	NA	NA	NA	NA	NA	NA	NA	NA	NA	NA
Klebsiella grimontii	ST189	1	NA	NA	NA	1	NA	NA	NA	NA	NA	NA	NA	NA	NA	NA	NA	NA	NA	NA	NA	NA	NA	NA	NA	NA	NA	NA	NA	NA	NA	NA	NA	NA	NA	NA	NA	NA	NA	NA	NA	NA	NA	NA	NA	NA	NA	NA	NA	NA	NA	NA	NA	NA
Klebsiella grimontii	ST215	1	2	NA	NA	NA	NA	NA	NA	NA	NA	NA	NA	NA	NA	NA	NA	NA	NA	NA	NA	NA	NA	NA	NA	NA	NA	NA	NA	NA	NA	NA	NA	NA	NA	NA	NA	NA	NA	NA	NA	NA	NA	NA	NA	NA	NA	NA	NA	NA	NA	NA	NA	NA
Klebsiella grimontii	ST216	1	2	NA	NA	NA	NA	NA	NA	NA	NA	NA	NA	NA	NA	NA	NA	NA	NA	NA	NA	NA	NA	NA	NA	NA	NA	NA	NA	NA	NA	NA	NA	NA	NA	NA	NA	NA	NA	NA	NA	NA	NA	NA	NA	NA	NA	NA	NA	NA	NA	NA	NA	NA
Klebsiella grimontii	ST262	1	NA	NA	NA	NA	NA	NA	NA	NA	NA	NA	NA	NA	NA	NA	NA	NA	NA	NA	NA	NA	1	NA	NA	NA	NA	NA	NA	NA	NA	NA	NA	NA	NA	NA	NA	NA	NA	NA	NA	NA	NA	NA	NA	NA	NA	NA	NA	NA	NA	NA	NA	NA
Klebsiella grimontii	ST431	1	NA	NA	NA	NA	NA	NA	NA	NA	NA	NA	3	NA	NA	NA	NA	NA	NA	NA	NA	NA	NA	NA	NA	NA	NA	NA	NA	NA	NA	NA	NA	NA	NA	NA	NA	NA	NA	NA	NA	NA	NA	NA	NA	NA	NA	NA	NA	NA	NA	NA	NA	NA
Klebsiella grimontii	STNA	1	5	NA	NA	NA	NA	NA	NA	NA	NA	NA	NA	NA	NA	NA	NA	NA	NA	NA	NA	NA	NA	NA	NA	NA	NA	NA	NA	NA	NA	NA	NA	NA	NA	NA	NA	NA	NA	NA	NA	NA	NA	NA	NA	NA	NA	NA	NA	NA	NA	NA	NA	NA
Klebsiella michiganensis	ST108	2	NA	NA	NA	2	1	NA	NA	NA	NA	NA	NA	NA	NA	NA	NA	NA	NA	NA	NA	NA	NA	NA	NA	NA	NA	NA	NA	NA	NA	NA	NA	NA	NA	NA	NA	NA	NA	NA	NA	NA	NA	NA	NA	NA	NA	NA	NA	NA	NA	NA	NA	NA
Klebsiella michiganensis	ST11	1	NA	NA	NA	2	NA	NA	NA	NA	NA	NA	NA	NA	NA	NA	NA	NA	NA	NA	NA	NA	NA	NA	NA	NA	NA	NA	NA	NA	NA	NA	NA	NA	NA	NA	NA	NA	NA	NA	NA	NA	NA	NA	NA	NA	NA	NA	NA	NA	NA	NA	NA	NA
Klebsiella michiganensis	ST135	1	NA	NA	NA	2	NA	NA	NA	NA	NA	NA	NA	NA	NA	NA	NA	NA	NA	NA	NA	NA	NA	NA	NA	NA	NA	NA	NA	NA	NA	NA	NA	NA	NA	NA	NA	NA	NA	NA	NA	NA	NA	NA	NA	NA	NA	NA	NA	NA	NA	NA	NA	NA
Klebsiella michiganensis	ST151	1	NA	NA	NA	1	NA	NA	NA	NA	NA	NA	NA	NA	NA	NA	NA	NA	NA	NA	NA	NA	NA	NA	NA	NA	NA	NA	NA	NA	NA	NA	NA	NA	NA	NA	NA	NA	NA	NA	NA	NA	NA	NA	NA	NA	NA	NA	NA	NA	NA	NA	NA	NA
Klebsiella michiganensis	ST177	1	1	NA	NA	NA	NA	NA	NA	NA	NA	NA	NA	NA	NA	NA	NA	NA	NA	NA	NA	NA	NA	NA	NA	NA	NA	NA	NA	NA	NA	NA	NA	NA	NA	NA	NA	NA	NA	NA	NA	NA	NA	NA	NA	NA	NA	NA	NA	NA	NA	NA	NA	NA
Klebsiella michiganensis	ST180	1	NA	NA	NA	2	NA	NA	NA	NA	NA	NA	NA	NA	NA	NA	NA	NA	NA	NA	NA	NA	NA	NA	NA	NA	NA	NA	NA	NA	NA	NA	NA	NA	NA	NA	NA	NA	NA	NA	NA	NA	NA	NA	NA	NA	NA	NA	NA	NA	NA	NA	NA	NA
Klebsiella michiganensis	ST217	1	1	NA	NA	NA	NA	NA	NA	NA	NA	NA	NA	NA	NA	NA	NA	NA	NA	NA	NA	NA	NA	NA	NA	NA	NA	NA	NA	NA	NA	NA	NA	NA	NA	NA	NA	NA	NA	NA	NA	NA	NA	NA	NA	NA	NA	NA	NA	NA	NA	NA	NA	NA
Klebsiella michiganensis	ST226	2	NA	NA	NA	7	NA	NA	NA	NA	NA	NA	NA	NA	NA	NA	NA	NA	NA	NA	NA	NA	NA	1	NA	NA	NA	NA	NA	NA	NA	NA	NA	NA	NA	NA	NA	NA	NA	NA	NA	NA	NA	NA	NA	NA	NA	NA	NA	NA	NA	NA	NA	NA
Klebsiella michiganensis	ST231	1	NA	NA	NA	3	NA	NA	NA	NA	NA	NA	NA	NA	NA	NA	NA	NA	NA	NA	NA	NA	NA	NA	NA	NA	NA	NA	NA	NA	NA	NA	NA	NA	NA	NA	NA	NA	NA	NA	NA	NA	NA	NA	NA	NA	NA	NA	NA	NA	NA	NA	NA	NA
Klebsiella michiganensis	ST254	1	NA	NA	NA	NA	NA	NA	NA	NA	NA	NA	NA	NA	1	NA	NA	NA	NA	NA	NA	NA	NA	NA	NA	NA	NA	NA	NA	NA	NA	NA	NA	NA	NA	NA	NA	NA	NA	NA	NA	NA	NA	NA	NA	NA	NA	NA	NA	NA	NA	NA	NA	NA
Klebsiella michiganensis	ST27	2	2	NA	NA	3	NA	NA	NA	NA	NA	NA	NA	NA	NA	NA	NA	NA	NA	NA	NA	NA	NA	NA	NA	NA	NA	NA	NA	NA	NA	NA	NA	NA	NA	NA	NA	NA	NA	NA	NA	NA	NA	NA	NA	NA	NA	NA	NA	NA	NA	NA	NA	NA
Klebsiella michiganensis	ST29	3	NA	NA	NA	2	NA	NA	NA	NA	NA	13	1	NA	NA	NA	NA	NA	NA	NA	NA	NA	NA	NA	NA	NA	NA	NA	NA	NA	NA	NA	NA	NA	NA	NA	NA	NA	NA	NA	NA	NA	NA	NA	NA	NA	NA	NA	NA	NA	NA	NA	NA	NA
Klebsiella michiganensis	ST310	1	4	NA	NA	NA	NA	NA	NA	NA	NA	NA	NA	NA	NA	NA	NA	NA	NA	NA	NA	NA	NA	NA	NA	NA	NA	NA	NA	NA	NA	NA	NA	NA	NA	NA	NA	NA	NA	NA	NA	NA	NA	NA	NA	NA	NA	NA	NA	NA	NA	NA	NA	NA
Klebsiella michiganensis	ST324	1	2	NA	NA	NA	NA	NA	NA	NA	NA	NA	NA	NA	NA	NA	NA	NA	NA	NA	NA	NA	NA	NA	NA	NA	NA	NA	NA	NA	NA	NA	NA	NA	NA	NA	NA	NA	NA	NA	NA	NA	NA	NA	NA	NA	NA	NA	NA	NA	NA	NA	NA	NA
Klebsiella michiganensis	ST330	2	NA	NA	NA	1	1	NA	NA	NA	NA	NA	NA	NA	NA	NA	NA	NA	NA	NA	NA	NA	NA	NA	NA	NA	NA	NA	NA	NA	NA	NA	NA	NA	NA	NA	NA	NA	NA	NA	NA	NA	NA	NA	NA	NA	NA	NA	NA	NA	NA	NA	NA	NA
Klebsiella michiganensis	ST356	1	NA	NA	NA	NA	NA	NA	NA	NA	NA	NA	3	NA	NA	NA	NA	NA	NA	NA	NA	NA	NA	NA	NA	NA	NA	NA	NA	NA	NA	NA	NA	NA	NA	NA	NA	NA	NA	NA	NA	NA	NA	NA	NA	NA	NA	NA	NA	NA	NA	NA	NA	NA
Klebsiella michiganensis	ST366	1	NA	NA	NA	NA	NA	NA	NA	NA	NA	NA	NA	NA	4	NA	NA	NA	NA	NA	NA	NA	NA	NA	NA	NA	NA	NA	NA	NA	NA	NA	NA	NA	NA	NA	NA	NA	NA	NA	NA	NA	NA	NA	NA	NA	NA	NA	NA	NA	NA	NA	NA	NA
Klebsiella michiganensis	ST426	1	1	NA	NA	NA	NA	NA	NA	NA	NA	NA	NA	NA	NA	NA	NA	NA	NA	NA	NA	NA	NA	NA	NA	NA	NA	NA	NA	NA	NA	NA	NA	NA	NA	NA	NA	NA	NA	NA	NA	NA	NA	NA	NA	NA	NA	NA	NA	NA	NA	NA	NA	NA
Klebsiella michiganensis	ST43	2	9	NA	NA	1	NA	NA	NA	NA	NA	NA	NA	NA	NA	NA	NA	NA	NA	NA	NA	NA	NA	NA	NA	NA	NA	NA	NA	NA	NA	NA	NA	NA	NA	NA	NA	NA	NA	NA	NA	NA	NA	NA	NA	NA	NA	NA	NA	NA	NA	NA	NA	NA
Klebsiella michiganensis	ST44	1	1	NA	NA	NA	NA	NA	NA	NA	NA	NA	NA	NA	NA	NA	NA	NA	NA	NA	NA	NA	NA	NA	NA	NA	NA	NA	NA	NA	NA	NA	NA	NA	NA	NA	NA	NA	NA	NA	NA	NA	NA	NA	NA	NA	NA	NA	NA	NA	NA	NA	NA	NA
Klebsiella michiganensis	ST50	2	3	NA	NA	6	NA	NA	NA	NA	NA	NA	NA	NA	NA	NA	NA	NA	NA	NA	NA	NA	NA	NA	NA	NA	NA	NA	NA	NA	NA	NA	NA	NA	NA	NA	NA	NA	NA	NA	NA	NA	NA	NA	NA	NA	NA	NA	NA	NA	NA	NA	NA	NA
Klebsiella michiganensis	ST82	2	3	NA	NA	NA	NA	NA	NA	NA	NA	NA	1	NA	NA	NA	NA	NA	NA	NA	NA	NA	NA	NA	NA	NA	NA	NA	NA	NA	NA	NA	NA	NA	NA	NA	NA	NA	NA	NA	NA	NA	NA	NA	NA	NA	NA	NA	NA	NA	NA	NA	NA	NA
Klebsiella michiganensis	ST83	1	NA	NA	NA	NA	NA	NA	NA	NA	NA	2	NA	NA	NA	NA	NA	NA	NA	NA	NA	NA	NA	NA	NA	NA	NA	NA	NA	NA	NA	NA	NA	NA	NA	NA	NA	NA	NA	NA	NA	NA	NA	NA	NA	NA	NA	NA	NA	NA	NA	NA	NA	NA
Klebsiella michiganensis	ST84	1	NA	NA	NA	2	NA	NA	NA	NA	NA	NA	NA	NA	NA	NA	NA	NA	NA	NA	NA	NA	NA	NA	NA	NA	NA	NA	NA	NA	NA	NA	NA	NA	NA	NA	NA	NA	NA	NA	NA	NA	NA	NA	NA	NA	NA	NA	NA	NA	NA	NA	NA	NA
Klebsiella michiganensis	ST85	2	2	NA	NA	4	NA	NA	NA	NA	NA	NA	NA	NA	NA	NA	NA	NA	NA	NA	NA	NA	NA	NA	NA	NA	NA	NA	NA	NA	NA	NA	NA	NA	NA	NA	NA	NA	NA	NA	NA	NA	NA	NA	NA	NA	NA	NA	NA	NA	NA	NA	NA	NA
Klebsiella michiganensis	ST88	2	7	NA	NA	5	NA	NA	NA	NA	NA	NA	NA	NA	NA	NA	NA	NA	NA	NA	NA	NA	NA	NA	NA	NA	NA	NA	NA	NA	NA	NA	NA	NA	NA	NA	NA	NA	NA	NA	NA	NA	NA	NA	NA	NA	NA	NA	NA	NA	NA	NA	NA	NA
Klebsiella michiganensis	ST91	1	NA	NA	NA	1	NA	NA	NA	NA	NA	NA	NA	NA	NA	NA	NA	NA	NA	NA	NA	NA	NA	NA	NA	NA	NA	NA	NA	NA	NA	NA	NA	NA	NA	NA	NA	NA	NA	NA	NA	NA	NA	NA	NA	NA	NA	NA	NA	NA	NA	NA	NA	NA
Klebsiella michiganensis	ST92	1	NA	NA	NA	3	NA	NA	NA	NA	NA	NA	NA	NA	NA	NA	NA	NA	NA	NA	NA	NA	NA	NA	NA	NA	NA	NA	NA	NA	NA	NA	NA	NA	NA	NA	NA	NA	NA	NA	NA	NA	NA	NA	NA	NA	NA	NA	NA	NA	NA	NA	NA	NA
Klebsiella michiganensis	ST98	1	NA	NA	NA	2	NA	NA	NA	NA	NA	NA	NA	NA	NA	NA	NA	NA	NA	NA	NA	NA	NA	NA	NA	NA	NA	NA	NA	NA	NA	NA	NA	NA	NA	NA	NA	NA	NA	NA	NA	NA	NA	NA	NA	NA	NA	NA	NA	NA	NA	NA	NA	NA
Klebsiella michiganensis	STNA	1	NA	NA	NA	6	NA	NA	NA	NA	NA	NA	NA	NA	NA	NA	NA	NA	NA	NA	NA	NA	NA	NA	NA	NA	NA	NA	NA	NA	NA	NA	NA	NA	NA	NA	NA	NA	NA	NA	NA	NA	NA	NA	NA	NA	NA	NA	NA	NA	NA	NA	NA	NA
Klebsiella oxytoca	ST145	1	NA	NA	NA	NA	NA	NA	NA	NA	NA	NA	NA	NA	NA	2	NA	NA	NA	NA	NA	NA	NA	NA	NA	NA	NA	NA	NA	NA	NA	NA	NA	NA	NA	NA	NA	NA	NA	NA	NA	NA	NA	NA	NA	NA	NA	NA	NA	NA	NA	NA	NA	NA
Klebsiella oxytoca	ST176	2	NA	NA	NA	2	NA	NA	NA	NA	NA	NA	NA	NA	NA	NA	NA	NA	NA	NA	NA	NA	NA	NA	1	NA	NA	NA	NA	NA	NA	NA	NA	NA	NA	NA	NA	NA	NA	NA	NA	NA	NA	NA	NA	NA	NA	NA	NA	NA	NA	NA	NA	NA
Klebsiella oxytoca	ST178	1	NA	NA	NA	7	NA	NA	NA	NA	NA	NA	NA	NA	NA	NA	NA	NA	NA	NA	NA	NA	NA	NA	NA	NA	NA	NA	NA	NA	NA	NA	NA	NA	NA	NA	NA	NA	NA	NA	NA	NA	NA	NA	NA	NA	NA	NA	NA	NA	NA	NA	NA	NA
Klebsiella oxytoca	ST179	1	NA	NA	NA	1	NA	NA	NA	NA	NA	NA	NA	NA	NA	NA	NA	NA	NA	NA	NA	NA	NA	NA	NA	NA	NA	NA	NA	NA	NA	NA	NA	NA	NA	NA	NA	NA	NA	NA	NA	NA	NA	NA	NA	NA	NA	NA	NA	NA	NA	NA	NA	NA
Klebsiella oxytoca	ST18	1	NA	NA	NA	1	NA	NA	NA	NA	NA	NA	NA	NA	NA	NA	NA	NA	NA	NA	NA	NA	NA	NA	NA	NA	NA	NA	NA	NA	NA	NA	NA	NA	NA	NA	NA	NA	NA	NA	NA	NA	NA	NA	NA	NA	NA	NA	NA	NA	NA	NA	NA	NA
Klebsiella oxytoca	ST199	1	3	NA	NA	NA	NA	NA	NA	NA	NA	NA	NA	NA	NA	NA	NA	NA	NA	NA	NA	NA	NA	NA	NA	NA	NA	NA	NA	NA	NA	NA	NA	NA	NA	NA	NA	NA	NA	NA	NA	NA	NA	NA	NA	NA	NA	NA	NA	NA	NA	NA	NA	NA
Klebsiella oxytoca	ST2	3	2	NA	NA	NA	NA	NA	NA	NA	1	NA	1	NA	NA	NA	NA	NA	NA	NA	NA	NA	NA	NA	NA	NA	NA	NA	NA	NA	NA	NA	NA	NA	NA	NA	NA	NA	NA	NA	NA	NA	NA	NA	NA	NA	NA	NA	NA	NA	NA	NA	NA	NA
Klebsiella oxytoca	ST21	1	2	NA	NA	NA	NA	NA	NA	NA	NA	NA	NA	NA	NA	NA	NA	NA	NA	NA	NA	NA	NA	NA	NA	NA	NA	NA	NA	NA	NA	NA	NA	NA	NA	NA	NA	NA	NA	NA	NA	NA	NA	NA	NA	NA	NA	NA	NA	NA	NA	NA	NA	NA
Klebsiella oxytoca	ST222	2	3	NA	NA	NA	NA	NA	NA	NA	NA	NA	NA	NA	NA	2	NA	NA	NA	NA	NA	NA	NA	NA	NA	NA	NA	NA	NA	NA	NA	NA	NA	NA	NA	NA	NA	NA	NA	NA	NA	NA	NA	NA	NA	NA	NA	NA	NA	NA	NA	NA	NA	NA
Klebsiella oxytoca	ST278	1	NA	NA	NA	8	NA	NA	NA	NA	NA	NA	NA	NA	NA	NA	NA	NA	NA	NA	NA	NA	NA	NA	NA	NA	NA	NA	NA	NA	NA	NA	NA	NA	NA	NA	NA	NA	NA	NA	NA	NA	NA	NA	NA	NA	NA	NA	NA	NA	NA	NA	NA	NA
Klebsiella oxytoca	ST286	1	1	NA	NA	NA	NA	NA	NA	NA	NA	NA	NA	NA	NA	NA	NA	NA	NA	NA	NA	NA	NA	NA	NA	NA	NA	NA	NA	NA	NA	NA	NA	NA	NA	NA	NA	NA	NA	NA	NA	NA	NA	NA	NA	NA	NA	NA	NA	NA	NA	NA	NA	NA
Klebsiella oxytoca	ST323	1	NA	NA	NA	1	NA	NA	NA	NA	NA	NA	NA	NA	NA	NA	NA	NA	NA	NA	NA	NA	NA	NA	NA	NA	NA	NA	NA	NA	NA	NA	NA	NA	NA	NA	NA	NA	NA	NA	NA	NA	NA	NA	NA	NA	NA	NA	NA	NA	NA	NA	NA	NA
Klebsiella oxytoca	ST36	1	NA	NA	NA	NA	NA	NA	NA	NA	NA	NA	NA	NA	NA	1	NA	NA	NA	NA	NA	NA	NA	NA	NA	NA	NA	NA	NA	NA	NA	NA	NA	NA	NA	NA	NA	NA	NA	NA	NA	NA	NA	NA	NA	NA	NA	NA	NA	NA	NA	NA	NA	NA
Klebsiella oxytoca	ST453	1	NA	NA	NA	1	NA	NA	NA	NA	NA	NA	NA	NA	NA	NA	NA	NA	NA	NA	NA	NA	NA	NA	NA	NA	NA	NA	NA	NA	NA	NA	NA	NA	NA	NA	NA	NA	NA	NA	NA	NA	NA	NA	NA	NA	NA	NA	NA	NA	NA	NA	NA	NA
Klebsiella oxytoca	ST528	1	NA	NA	NA	NA	NA	NA	NA	NA	NA	NA	NA	NA	NA	NA	NA	NA	NA	NA	NA	NA	NA	NA	NA	2	NA	NA	NA	NA	NA	NA	NA	NA	NA	NA	NA	NA	NA	NA	NA	NA	NA	NA	NA	NA	NA	NA	NA	NA	NA	NA	NA	NA
Klebsiella oxytoca	STNA	2	1	NA	NA	1	NA	NA	NA	NA	NA	NA	NA	NA	NA	NA	NA	NA	NA	NA	NA	NA	NA	NA	NA	NA	NA	NA	NA	NA	NA	NA	NA	NA	NA	NA	NA	NA	NA	NA	NA	NA	NA	NA	NA	NA	NA	NA	NA	NA	NA	NA	NA	NA
Klebsiella pasteurii	ST300	1	NA	NA	NA	2	NA	NA	NA	NA	NA	NA	NA	NA	NA	NA	NA	NA	NA	NA	NA	NA	NA	NA	NA	NA	NA	NA	NA	NA	NA	NA	NA	NA	NA	NA	NA	NA	NA	NA	NA	NA	NA	NA	NA	NA	NA	NA	NA	NA	NA	NA	NA	NA
Klebsiella pasteurii	ST351	1	NA	NA	NA	3	NA	NA	NA	NA	NA	NA	NA	NA	NA	NA	NA	NA	NA	NA	NA	NA	NA	NA	NA	NA	NA	NA	NA	NA	NA	NA	NA	NA	NA	NA	NA	NA	NA	NA	NA	NA	NA	NA	NA	NA	NA	NA	NA	NA	NA	NA	NA	NA
Klebsiella pasteurii	ST628	1	NA	NA	NA	1	NA	NA	NA	NA	NA	NA	NA	NA	NA	NA	NA	NA	NA	NA	NA	NA	NA	NA	NA	NA	NA	NA	NA	NA	NA	NA	NA	NA	NA	NA	NA	NA	NA	NA	NA	NA	NA	NA	NA	NA	NA	NA	NA	NA	NA	NA	NA	NA
Klebsiella pasteurii	ST631	1	NA	NA	NA	1	NA	NA	NA	NA	NA	NA	NA	NA	NA	NA	NA	NA	NA	NA	NA	NA	NA	NA	NA	NA	NA	NA	NA	NA	NA	NA	NA	NA	NA	NA	NA	NA	NA	NA	NA	NA	NA	NA	NA	NA	NA	NA	NA	NA	NA	NA	NA	NA
Klebsiella pneumoniae	ST1	1	NA	NA	NA	NA	NA	NA	NA	NA	1	NA	NA	NA	NA	NA	NA	NA	NA	NA	NA	NA	NA	NA	NA	NA	NA	NA	NA	NA	NA	NA	NA	NA	NA	NA	NA	NA	NA	NA	NA	NA	NA	NA	NA	NA	NA	NA	NA	NA	NA	NA	NA	NA
Klebsiella pneumoniae	ST101	1	NA	NA	NA	4	NA	NA	NA	NA	NA	NA	NA	NA	NA	NA	NA	NA	NA	NA	NA	NA	NA	NA	NA	NA	NA	NA	NA	NA	NA	NA	NA	NA	NA	NA	NA	NA	NA	NA	NA	NA	NA	NA	NA	NA	NA	NA	NA	NA	NA	NA	NA	NA
Klebsiella pneumoniae	ST1026	1	2	NA	NA	NA	NA	NA	NA	NA	NA	NA	NA	NA	NA	NA	NA	NA	NA	NA	NA	NA	NA	NA	NA	NA	NA	NA	NA	NA	NA	NA	NA	NA	NA	NA	NA	NA	NA	NA	NA	NA	NA	NA	NA	NA	NA	NA	NA	NA	NA	NA	NA	NA
Klebsiella pneumoniae	ST1027	1	NA	NA	NA	1	NA	NA	NA	NA	NA	NA	NA	NA	NA	NA	NA	NA	NA	NA	NA	NA	NA	NA	NA	NA	NA	NA	NA	NA	NA	NA	NA	NA	NA	NA	NA	NA	NA	NA	NA	NA	NA	NA	NA	NA	NA	NA	NA	NA	NA	NA	NA	NA
Klebsiella pneumoniae	ST1037	1	NA	NA	NA	1	NA	NA	NA	NA	NA	NA	NA	NA	NA	NA	NA	NA	NA	NA	NA	NA	NA	NA	NA	NA	NA	NA	NA	NA	NA	NA	NA	NA	NA	NA	NA	NA	NA	NA	NA	NA	NA	NA	NA	NA	NA	NA	NA	NA	NA	NA	NA	NA
Klebsiella pneumoniae	ST105	1	NA	NA	NA	NA	NA	NA	NA	NA	NA	2	NA	NA	NA	NA	NA	NA	NA	NA	NA	NA	NA	NA	NA	NA	NA	NA	NA	NA	NA	NA	NA	NA	NA	NA	NA	NA	NA	NA	NA	NA	NA	NA	NA	NA	NA	NA	NA	NA	NA	NA	NA	NA
Klebsiella pneumoniae	ST1061	1	NA	NA	NA	NA	NA	NA	NA	NA	NA	1	NA	NA	NA	NA	NA	NA	NA	NA	NA	NA	NA	NA	NA	NA	NA	NA	NA	NA	NA	NA	NA	NA	NA	NA	NA	NA	NA	NA	NA	NA	NA	NA	NA	NA	NA	NA	NA	NA	NA	NA	NA	NA
Klebsiella pneumoniae	ST107	4	2	NA	NA	1	NA	NA	NA	NA	NA	5	NA	NA	NA	NA	NA	NA	NA	NA	NA	NA	NA	NA	NA	NA	1	NA	NA	NA	NA	NA	NA	NA	NA	NA	NA	NA	NA	NA	NA	NA	NA	NA	NA	NA	NA	NA	NA	NA	NA	NA	NA	NA
Klebsiella pneumoniae	ST1079	1	NA	NA	NA	1	NA	NA	NA	NA	NA	NA	NA	NA	NA	NA	NA	NA	NA	NA	NA	NA	NA	NA	NA	NA	NA	NA	NA	NA	NA	NA	NA	NA	NA	NA	NA	NA	NA	NA	NA	NA	NA	NA	NA	NA	NA	NA	NA	NA	NA	NA	NA	NA
Klebsiella pneumoniae	ST11	5	3	NA	NA	4	NA	NA	NA	NA	1	1	2	NA	NA	NA	NA	NA	NA	NA	NA	NA	NA	NA	NA	NA	NA	NA	NA	NA	NA	NA	NA	NA	NA	NA	NA	NA	NA	NA	NA	NA	NA	NA	NA	NA	NA	NA	NA	NA	NA	NA	NA	NA
Klebsiella pneumoniae	ST1109	1	NA	NA	NA	2	NA	NA	NA	NA	NA	NA	NA	NA	NA	NA	NA	NA	NA	NA	NA	NA	NA	NA	NA	NA	NA	NA	NA	NA	NA	NA	NA	NA	NA	NA	NA	NA	NA	NA	NA	NA	NA	NA	NA	NA	NA	NA	NA	NA	NA	NA	NA	NA
Klebsiella pneumoniae	ST1122	1	NA	NA	NA	2	NA	NA	NA	NA	NA	NA	NA	NA	NA	NA	NA	NA	NA	NA	NA	NA	NA	NA	NA	NA	NA	NA	NA	NA	NA	NA	NA	NA	NA	NA	NA	NA	NA	NA	NA	NA	NA	NA	NA	NA	NA	NA	NA	NA	NA	NA	NA	NA
Klebsiella pneumoniae	ST11307	1	NA	NA	NA	1	NA	NA	NA	NA	NA	NA	NA	NA	NA	NA	NA	NA	NA	NA	NA	NA	NA	NA	NA	NA	NA	NA	NA	NA	NA	NA	NA	NA	NA	NA	NA	NA	NA	NA	NA	NA	NA	NA	NA	NA	NA	NA	NA	NA	NA	NA	NA	NA
Klebsiella pneumoniae	ST12	3	15	NA	NA	1	NA	NA	NA	NA	NA	4	NA	NA	NA	NA	NA	NA	NA	NA	NA	NA	NA	NA	NA	NA	NA	NA	NA	NA	NA	NA	NA	NA	NA	NA	NA	NA	NA	NA	NA	NA	NA	NA	NA	NA	NA	NA	NA	NA	NA	NA	NA	NA
Klebsiella pneumoniae	ST1228	1	2	NA	NA	NA	NA	NA	NA	NA	NA	NA	NA	NA	NA	NA	NA	NA	NA	NA	NA	NA	NA	NA	NA	NA	NA	NA	NA	NA	NA	NA	NA	NA	NA	NA	NA	NA	NA	NA	NA	NA	NA	NA	NA	NA	NA	NA	NA	NA	NA	NA	NA	NA
Klebsiella pneumoniae	ST13	1	NA	NA	NA	NA	NA	NA	NA	NA	NA	1	NA	NA	NA	NA	NA	NA	NA	NA	NA	NA	NA	NA	NA	NA	NA	NA	NA	NA	NA	NA	NA	NA	NA	NA	NA	NA	NA	NA	NA	NA	NA	NA	NA	NA	NA	NA	NA	NA	NA	NA	NA	NA
Klebsiella pneumoniae	ST1303	1	NA	NA	NA	NA	NA	NA	NA	NA	NA	NA	NA	NA	1	NA	NA	NA	NA	NA	NA	NA	NA	NA	NA	NA	NA	NA	NA	NA	NA	NA	NA	NA	NA	NA	NA	NA	NA	NA	NA	NA	NA	NA	NA	NA	NA	NA	NA	NA	NA	NA	NA	NA
Klebsiella pneumoniae	ST1306	1	NA	NA	NA	1	NA	NA	NA	NA	NA	NA	NA	NA	NA	NA	NA	NA	NA	NA	NA	NA	NA	NA	NA	NA	NA	NA	NA	NA	NA	NA	NA	NA	NA	NA	NA	NA	NA	NA	NA	NA	NA	NA	NA	NA	NA	NA	NA	NA	NA	NA	NA	NA
Klebsiella pneumoniae	ST1310	1	NA	NA	NA	4	NA	NA	NA	NA	NA	NA	NA	NA	NA	NA	NA	NA	NA	NA	NA	NA	NA	NA	NA	NA	NA	NA	NA	NA	NA	NA	NA	NA	NA	NA	NA	NA	NA	NA	NA	NA	NA	NA	NA	NA	NA	NA	NA	NA	NA	NA	NA	NA
Klebsiella pneumoniae	ST133	1	NA	NA	NA	3	NA	NA	NA	NA	NA	NA	NA	NA	NA	NA	NA	NA	NA	NA	NA	NA	NA	NA	NA	NA	NA	NA	NA	NA	NA	NA	NA	NA	NA	NA	NA	NA	NA	NA	NA	NA	NA	NA	NA	NA	NA	NA	NA	NA	NA	NA	NA	NA
Klebsiella pneumoniae	ST134	2	1	NA	NA	NA	NA	NA	NA	NA	NA	2	NA	NA	NA	NA	NA	NA	NA	NA	NA	NA	NA	NA	NA	NA	NA	NA	NA	NA	NA	NA	NA	NA	NA	NA	NA	NA	NA	NA	NA	NA	NA	NA	NA	NA	NA	NA	NA	NA	NA	NA	NA	NA
Klebsiella pneumoniae	ST14	3	NA	NA	NA	1	8	NA	NA	NA	NA	3	NA	NA	NA	NA	NA	NA	NA	NA	NA	NA	NA	NA	NA	NA	NA	NA	NA	NA	NA	NA	NA	NA	NA	NA	NA	NA	NA	NA	NA	NA	NA	NA	NA	NA	NA	NA	NA	NA	NA	NA	NA	NA
Klebsiella pneumoniae	ST1441	1	NA	NA	NA	1	NA	NA	NA	NA	NA	NA	NA	NA	NA	NA	NA	NA	NA	NA	NA	NA	NA	NA	NA	NA	NA	NA	NA	NA	NA	NA	NA	NA	NA	NA	NA	NA	NA	NA	NA	NA	NA	NA	NA	NA	NA	NA	NA	NA	NA	NA	NA	NA
Klebsiella pneumoniae	ST14464	1	NA	NA	NA	1	NA	NA	NA	NA	NA	NA	NA	NA	NA	NA	NA	NA	NA	NA	NA	NA	NA	NA	NA	NA	NA	NA	NA	NA	NA	NA	NA	NA	NA	NA	NA	NA	NA	NA	NA	NA	NA	NA	NA	NA	NA	NA	NA	NA	NA	NA	NA	NA
Klebsiella pneumoniae	ST1451	1	NA	NA	NA	1	NA	NA	NA	NA	NA	NA	NA	NA	NA	NA	NA	NA	NA	NA	NA	NA	NA	NA	NA	NA	NA	NA	NA	NA	NA	NA	NA	NA	NA	NA	NA	NA	NA	NA	NA	NA	NA	NA	NA	NA	NA	NA	NA	NA	NA	NA	NA	NA
Klebsiella pneumoniae	ST1454	1	NA	NA	NA	1	NA	NA	NA	NA	NA	NA	NA	NA	NA	NA	NA	NA	NA	NA	NA	NA	NA	NA	NA	NA	NA	NA	NA	NA	NA	NA	NA	NA	NA	NA	NA	NA	NA	NA	NA	NA	NA	NA	NA	NA	NA	NA	NA	NA	NA	NA	NA	NA
Klebsiella pneumoniae	ST147	5	NA	2	NA	2	2	NA	NA	NA	NA	NA	1	NA	NA	NA	NA	NA	NA	NA	NA	NA	2	NA	NA	NA	NA	NA	NA	NA	NA	NA	NA	NA	NA	NA	NA	NA	NA	NA	NA	NA	NA	NA	NA	NA	NA	NA	NA	NA	NA	NA	NA	NA
Klebsiella pneumoniae	ST15	6	14	NA	NA	3	NA	NA	NA	NA	5	1	5	NA	NA	NA	NA	NA	1	NA	NA	NA	NA	NA	NA	NA	NA	NA	NA	NA	NA	NA	NA	NA	NA	NA	NA	NA	NA	NA	NA	NA	NA	NA	NA	NA	NA	NA	NA	NA	NA	NA	NA	NA
Klebsiella pneumoniae	ST1517	1	NA	NA	NA	1	NA	NA	NA	NA	NA	NA	NA	NA	NA	NA	NA	NA	NA	NA	NA	NA	NA	NA	NA	NA	NA	NA	NA	NA	NA	NA	NA	NA	NA	NA	NA	NA	NA	NA	NA	NA	NA	NA	NA	NA	NA	NA	NA	NA	NA	NA	NA	NA
Klebsiella pneumoniae	ST152	1	NA	NA	NA	NA	NA	NA	NA	NA	NA	NA	NA	NA	NA	NA	NA	NA	NA	NA	NA	NA	NA	NA	NA	NA	2	NA	NA	NA	NA	NA	NA	NA	NA	NA	NA	NA	NA	NA	NA	NA	NA	NA	NA	NA	NA	NA	NA	NA	NA	NA	NA	NA
Klebsiella pneumoniae	ST1547	1	NA	NA	NA	1	NA	NA	NA	NA	NA	NA	NA	NA	NA	NA	NA	NA	NA	NA	NA	NA	NA	NA	NA	NA	NA	NA	NA	NA	NA	NA	NA	NA	NA	NA	NA	NA	NA	NA	NA	NA	NA	NA	NA	NA	NA	NA	NA	NA	NA	NA	NA	NA
Klebsiella pneumoniae	ST16	2	1	NA	NA	NA	NA	NA	NA	NA	NA	1	NA	NA	NA	NA	NA	NA	NA	NA	NA	NA	NA	NA	NA	NA	NA	NA	NA	NA	NA	NA	NA	NA	NA	NA	NA	NA	NA	NA	NA	NA	NA	NA	NA	NA	NA	NA	NA	NA	NA	NA	NA	NA
Klebsiella pneumoniae	ST163	1	NA	NA	NA	1	NA	NA	NA	NA	NA	NA	NA	NA	NA	NA	NA	NA	NA	NA	NA	NA	NA	NA	NA	NA	NA	NA	NA	NA	NA	NA	NA	NA	NA	NA	NA	NA	NA	NA	NA	NA	NA	NA	NA	NA	NA	NA	NA	NA	NA	NA	NA	NA
Klebsiella pneumoniae	ST1691	1	3	NA	NA	NA	NA	NA	NA	NA	NA	NA	NA	NA	NA	NA	NA	NA	NA	NA	NA	NA	NA	NA	NA	NA	NA	NA	NA	NA	NA	NA	NA	NA	NA	NA	NA	NA	NA	NA	NA	NA	NA	NA	NA	NA	NA	NA	NA	NA	NA	NA	NA	NA
Klebsiella pneumoniae	ST17	2	NA	NA	NA	9	NA	NA	NA	NA	NA	1	NA	NA	NA	NA	NA	NA	NA	NA	NA	NA	NA	NA	NA	NA	NA	NA	NA	NA	NA	NA	NA	NA	NA	NA	NA	NA	NA	NA	NA	NA	NA	NA	NA	NA	NA	NA	NA	NA	NA	NA	NA	NA
Klebsiella pneumoniae	ST1715	1	NA	NA	NA	NA	NA	NA	NA	NA	NA	1	NA	NA	NA	NA	NA	NA	NA	NA	NA	NA	NA	NA	NA	NA	NA	NA	NA	NA	NA	NA	NA	NA	NA	NA	NA	NA	NA	NA	NA	NA	NA	NA	NA	NA	NA	NA	NA	NA	NA	NA	NA	NA
Klebsiella pneumoniae	ST1777	1	NA	NA	NA	1	NA	NA	NA	NA	NA	NA	NA	NA	NA	NA	NA	NA	NA	NA	NA	NA	NA	NA	NA	NA	NA	NA	NA	NA	NA	NA	NA	NA	NA	NA	NA	NA	NA	NA	NA	NA	NA	NA	NA	NA	NA	NA	NA	NA	NA	NA	NA	NA
Klebsiella pneumoniae	ST1779	1	NA	NA	NA	10	NA	NA	NA	NA	NA	NA	NA	NA	NA	NA	NA	NA	NA	NA	NA	NA	NA	NA	NA	NA	NA	NA	NA	NA	NA	NA	NA	NA	NA	NA	NA	NA	NA	NA	NA	NA	NA	NA	NA	NA	NA	NA	NA	NA	NA	NA	NA	NA
Klebsiella pneumoniae	ST18	1	NA	NA	NA	1	NA	NA	NA	NA	NA	NA	NA	NA	NA	NA	NA	NA	NA	NA	NA	NA	NA	NA	NA	NA	NA	NA	NA	NA	NA	NA	NA	NA	NA	NA	NA	NA	NA	NA	NA	NA	NA	NA	NA	NA	NA	NA	NA	NA	NA	NA	NA	NA
Klebsiella pneumoniae	ST1805	1	NA	NA	NA	2	NA	NA	NA	NA	NA	NA	NA	NA	NA	NA	NA	NA	NA	NA	NA	NA	NA	NA	NA	NA	NA	NA	NA	NA	NA	NA	NA	NA	NA	NA	NA	NA	NA	NA	NA	NA	NA	NA	NA	NA	NA	NA	NA	NA	NA	NA	NA	NA
Klebsiella pneumoniae	ST1873	2	NA	NA	NA	1	NA	NA	NA	NA	1	NA	NA	NA	NA	NA	NA	NA	NA	NA	NA	NA	NA	NA	NA	NA	NA	NA	NA	NA	NA	NA	NA	NA	NA	NA	NA	NA	NA	NA	NA	NA	NA	NA	NA	NA	NA	NA	NA	NA	NA	NA	NA	NA
Klebsiella pneumoniae	ST1905	1	NA	NA	NA	3	NA	NA	NA	NA	NA	NA	NA	NA	NA	NA	NA	NA	NA	NA	NA	NA	NA	NA	NA	NA	NA	NA	NA	NA	NA	NA	NA	NA	NA	NA	NA	NA	NA	NA	NA	NA	NA	NA	NA	NA	NA	NA	NA	NA	NA	NA	NA	NA
Klebsiella pneumoniae	ST1996	1	NA	NA	NA	1	NA	NA	NA	NA	NA	NA	NA	NA	NA	NA	NA	NA	NA	NA	NA	NA	NA	NA	NA	NA	NA	NA	NA	NA	NA	NA	NA	NA	NA	NA	NA	NA	NA	NA	NA	NA	NA	NA	NA	NA	NA	NA	NA	NA	NA	NA	NA	NA
Klebsiella pneumoniae	ST20	3	3	NA	NA	35	1	NA	NA	NA	NA	NA	NA	NA	NA	NA	NA	NA	NA	NA	NA	NA	NA	NA	NA	NA	NA	NA	NA	NA	NA	NA	NA	NA	NA	NA	NA	NA	NA	NA	NA	NA	NA	NA	NA	NA	NA	NA	NA	NA	NA	NA	NA	NA
Klebsiella pneumoniae	ST2028	1	NA	NA	NA	4	NA	NA	NA	NA	NA	NA	NA	NA	NA	NA	NA	NA	NA	NA	NA	NA	NA	NA	NA	NA	NA	NA	NA	NA	NA	NA	NA	NA	NA	NA	NA	NA	NA	NA	NA	NA	NA	NA	NA	NA	NA	NA	NA	NA	NA	NA	NA	NA
Klebsiella pneumoniae	ST2155	1	NA	NA	NA	1	NA	NA	NA	NA	NA	NA	NA	NA	NA	NA	NA	NA	NA	NA	NA	NA	NA	NA	NA	NA	NA	NA	NA	NA	NA	NA	NA	NA	NA	NA	NA	NA	NA	NA	NA	NA	NA	NA	NA	NA	NA	NA	NA	NA	NA	NA	NA	NA
Klebsiella pneumoniae	ST219	1	1	NA	NA	NA	NA	NA	NA	NA	NA	NA	NA	NA	NA	NA	NA	NA	NA	NA	NA	NA	NA	NA	NA	NA	NA	NA	NA	NA	NA	NA	NA	NA	NA	NA	NA	NA	NA	NA	NA	NA	NA	NA	NA	NA	NA	NA	NA	NA	NA	NA	NA	NA
Klebsiella pneumoniae	ST2217	1	NA	NA	NA	1	NA	NA	NA	NA	NA	NA	NA	NA	NA	NA	NA	NA	NA	NA	NA	NA	NA	NA	NA	NA	NA	NA	NA	NA	NA	NA	NA	NA	NA	NA	NA	NA	NA	NA	NA	NA	NA	NA	NA	NA	NA	NA	NA	NA	NA	NA	NA	NA
Klebsiella pneumoniae	ST225	1	NA	NA	NA	NA	NA	NA	NA	NA	NA	1	NA	NA	NA	NA	NA	NA	NA	NA	NA	NA	NA	NA	NA	NA	NA	NA	NA	NA	NA	NA	NA	NA	NA	NA	NA	NA	NA	NA	NA	NA	NA	NA	NA	NA	NA	NA	NA	NA	NA	NA	NA	NA
Klebsiella pneumoniae	ST2286	1	NA	NA	NA	NA	1	NA	NA	NA	NA	NA	NA	NA	NA	NA	NA	NA	NA	NA	NA	NA	NA	NA	NA	NA	NA	NA	NA	NA	NA	NA	NA	NA	NA	NA	NA	NA	NA	NA	NA	NA	NA	NA	NA	NA	NA	NA	NA	NA	NA	NA	NA	NA
Klebsiella pneumoniae	ST23	3	1	NA	NA	2	NA	NA	NA	NA	NA	2	NA	NA	NA	NA	NA	NA	NA	NA	NA	NA	NA	NA	NA	NA	NA	NA	NA	NA	NA	NA	NA	NA	NA	NA	NA	NA	NA	NA	NA	NA	NA	NA	NA	NA	NA	NA	NA	NA	NA	NA	NA	NA
Klebsiella pneumoniae	ST2384	1	NA	NA	NA	NA	NA	NA	NA	NA	NA	1	NA	NA	NA	NA	NA	NA	NA	NA	NA	NA	NA	NA	NA	NA	NA	NA	NA	NA	NA	NA	NA	NA	NA	NA	NA	NA	NA	NA	NA	NA	NA	NA	NA	NA	NA	NA	NA	NA	NA	NA	NA	NA
Klebsiella pneumoniae	ST2391	1	NA	NA	NA	1	NA	NA	NA	NA	NA	NA	NA	NA	NA	NA	NA	NA	NA	NA	NA	NA	NA	NA	NA	NA	NA	NA	NA	NA	NA	NA	NA	NA	NA	NA	NA	NA	NA	NA	NA	NA	NA	NA	NA	NA	NA	NA	NA	NA	NA	NA	NA	NA
Klebsiella pneumoniae	ST2407	1	NA	NA	NA	3	NA	NA	NA	NA	NA	NA	NA	NA	NA	NA	NA	NA	NA	NA	NA	NA	NA	NA	NA	NA	NA	NA	NA	NA	NA	NA	NA	NA	NA	NA	NA	NA	NA	NA	NA	NA	NA	NA	NA	NA	NA	NA	NA	NA	NA	NA	NA	NA
Klebsiella pneumoniae	ST244	1	NA	NA	NA	NA	NA	NA	NA	2	NA	NA	NA	NA	NA	NA	NA	NA	NA	NA	NA	NA	NA	NA	NA	NA	NA	NA	NA	NA	NA	NA	NA	NA	NA	NA	NA	NA	NA	NA	NA	NA	NA	NA	NA	NA	NA	NA	NA	NA	NA	NA	NA	NA
Klebsiella pneumoniae	ST25	1	1	NA	NA	NA	NA	NA	NA	NA	NA	NA	NA	NA	NA	NA	NA	NA	NA	NA	NA	NA	NA	NA	NA	NA	NA	NA	NA	NA	NA	NA	NA	NA	NA	NA	NA	NA	NA	NA	NA	NA	NA	NA	NA	NA	NA	NA	NA	NA	NA	NA	NA	NA
Klebsiella pneumoniae	ST252	1	1	NA	NA	NA	NA	NA	NA	NA	NA	NA	NA	NA	NA	NA	NA	NA	NA	NA	NA	NA	NA	NA	NA	NA	NA	NA	NA	NA	NA	NA	NA	NA	NA	NA	NA	NA	NA	NA	NA	NA	NA	NA	NA	NA	NA	NA	NA	NA	NA	NA	NA	NA
Klebsiella pneumoniae	ST253	1	4	NA	NA	NA	NA	NA	NA	NA	NA	NA	NA	NA	NA	NA	NA	NA	NA	NA	NA	NA	NA	NA	NA	NA	NA	NA	NA	NA	NA	NA	NA	NA	NA	NA	NA	NA	NA	NA	NA	NA	NA	NA	NA	NA	NA	NA	NA	NA	NA	NA	NA	NA
Klebsiella pneumoniae	ST2543	1	1	NA	NA	NA	NA	NA	NA	NA	NA	NA	NA	NA	NA	NA	NA	NA	NA	NA	NA	NA	NA	NA	NA	NA	NA	NA	NA	NA	NA	NA	NA	NA	NA	NA	NA	NA	NA	NA	NA	NA	NA	NA	NA	NA	NA	NA	NA	NA	NA	NA	NA	NA
Klebsiella pneumoniae	ST258	1	NA	NA	NA	1	NA	NA	NA	NA	NA	NA	NA	NA	NA	NA	NA	NA	NA	NA	NA	NA	NA	NA	NA	NA	NA	NA	NA	NA	NA	NA	NA	NA	NA	NA	NA	NA	NA	NA	NA	NA	NA	NA	NA	NA	NA	NA	NA	NA	NA	NA	NA	NA
Klebsiella pneumoniae	ST2601	1	NA	NA	NA	1	NA	NA	NA	NA	NA	NA	NA	NA	NA	NA	NA	NA	NA	NA	NA	NA	NA	NA	NA	NA	NA	NA	NA	NA	NA	NA	NA	NA	NA	NA	NA	NA	NA	NA	NA	NA	NA	NA	NA	NA	NA	NA	NA	NA	NA	NA	NA	NA
Klebsiella pneumoniae	ST2603	1	2	NA	NA	NA	NA	NA	NA	NA	NA	NA	NA	NA	NA	NA	NA	NA	NA	NA	NA	NA	NA	NA	NA	NA	NA	NA	NA	NA	NA	NA	NA	NA	NA	NA	NA	NA	NA	NA	NA	NA	NA	NA	NA	NA	NA	NA	NA	NA	NA	NA	NA	NA
Klebsiella pneumoniae	ST268	5	2	NA	NA	12	NA	NA	NA	NA	NA	5	NA	NA	3	NA	NA	NA	NA	NA	NA	NA	NA	NA	NA	NA	NA	1	NA	NA	NA	NA	NA	NA	NA	NA	NA	NA	NA	NA	NA	NA	NA	NA	NA	NA	NA	NA	NA	NA	NA	NA	NA	NA
Klebsiella pneumoniae	ST2695	1	NA	NA	NA	1	NA	NA	NA	NA	NA	NA	NA	NA	NA	NA	NA	NA	NA	NA	NA	NA	NA	NA	NA	NA	NA	NA	NA	NA	NA	NA	NA	NA	NA	NA	NA	NA	NA	NA	NA	NA	NA	NA	NA	NA	NA	NA	NA	NA	NA	NA	NA	NA
Klebsiella pneumoniae	ST27	1	NA	NA	NA	5	NA	NA	NA	NA	NA	NA	NA	NA	NA	NA	NA	NA	NA	NA	NA	NA	NA	NA	NA	NA	NA	NA	NA	NA	NA	NA	NA	NA	NA	NA	NA	NA	NA	NA	NA	NA	NA	NA	NA	NA	NA	NA	NA	NA	NA	NA	NA	NA
Klebsiella pneumoniae	ST273	1	NA	NA	NA	3	NA	NA	NA	NA	NA	NA	NA	NA	NA	NA	NA	NA	NA	NA	NA	NA	NA	NA	NA	NA	NA	NA	NA	NA	NA	NA	NA	NA	NA	NA	NA	NA	NA	NA	NA	NA	NA	NA	NA	NA	NA	NA	NA	NA	NA	NA	NA	NA
Klebsiella pneumoniae	ST277	1	NA	NA	NA	3	NA	NA	NA	NA	NA	NA	NA	NA	NA	NA	NA	NA	NA	NA	NA	NA	NA	NA	NA	NA	NA	NA	NA	NA	NA	NA	NA	NA	NA	NA	NA	NA	NA	NA	NA	NA	NA	NA	NA	NA	NA	NA	NA	NA	NA	NA	NA	NA
Klebsiella pneumoniae	ST2791	1	NA	NA	NA	1	NA	NA	NA	NA	NA	NA	NA	NA	NA	NA	NA	NA	NA	NA	NA	NA	NA	NA	NA	NA	NA	NA	NA	NA	NA	NA	NA	NA	NA	NA	NA	NA	NA	NA	NA	NA	NA	NA	NA	NA	NA	NA	NA	NA	NA	NA	NA	NA
Klebsiella pneumoniae	ST2793	1	NA	NA	NA	NA	NA	NA	NA	NA	NA	1	NA	NA	NA	NA	NA	NA	NA	NA	NA	NA	NA	NA	NA	NA	NA	NA	NA	NA	NA	NA	NA	NA	NA	NA	NA	NA	NA	NA	NA	NA	NA	NA	NA	NA	NA	NA	NA	NA	NA	NA	NA	NA
Klebsiella pneumoniae	ST280	1	2	NA	NA	NA	NA	NA	NA	NA	NA	NA	NA	NA	NA	NA	NA	NA	NA	NA	NA	NA	NA	NA	NA	NA	NA	NA	NA	NA	NA	NA	NA	NA	NA	NA	NA	NA	NA	NA	NA	NA	NA	NA	NA	NA	NA	NA	NA	NA	NA	NA	NA	NA
Klebsiella pneumoniae	ST281	2	2	NA	NA	1	NA	NA	NA	NA	NA	NA	NA	NA	NA	NA	NA	NA	NA	NA	NA	NA	NA	NA	NA	NA	NA	NA	NA	NA	NA	NA	NA	NA	NA	NA	NA	NA	NA	NA	NA	NA	NA	NA	NA	NA	NA	NA	NA	NA	NA	NA	NA	NA
Klebsiella pneumoniae	ST29	3	4	NA	NA	8	1	NA	NA	NA	NA	NA	NA	NA	NA	NA	NA	NA	NA	NA	NA	NA	NA	NA	NA	NA	NA	NA	NA	NA	NA	NA	NA	NA	NA	NA	NA	NA	NA	NA	NA	NA	NA	NA	NA	NA	NA	NA	NA	NA	NA	NA	NA	NA
Klebsiella pneumoniae	ST290	1	NA	NA	NA	NA	2	NA	NA	NA	NA	NA	NA	NA	NA	NA	NA	NA	NA	NA	NA	NA	NA	NA	NA	NA	NA	NA	NA	NA	NA	NA	NA	NA	NA	NA	NA	NA	NA	NA	NA	NA	NA	NA	NA	NA	NA	NA	NA	NA	NA	NA	NA	NA
Klebsiella pneumoniae	ST303	1	NA	NA	NA	NA	NA	NA	NA	NA	NA	1	NA	NA	NA	NA	NA	NA	NA	NA	NA	NA	NA	NA	NA	NA	NA	NA	NA	NA	NA	NA	NA	NA	NA	NA	NA	NA	NA	NA	NA	NA	NA	NA	NA	NA	NA	NA	NA	NA	NA	NA	NA	NA
Klebsiella pneumoniae	ST3069	1	NA	NA	NA	1	NA	NA	NA	NA	NA	NA	NA	NA	NA	NA	NA	NA	NA	NA	NA	NA	NA	NA	NA	NA	NA	NA	NA	NA	NA	NA	NA	NA	NA	NA	NA	NA	NA	NA	NA	NA	NA	NA	NA	NA	NA	NA	NA	NA	NA	NA	NA	NA
Klebsiella pneumoniae	ST307	3	NA	NA	NA	5	NA	NA	NA	NA	NA	3	NA	NA	NA	NA	NA	NA	NA	NA	NA	NA	22	NA	NA	NA	NA	NA	NA	NA	NA	NA	NA	NA	NA	NA	NA	NA	NA	NA	NA	NA	NA	NA	NA	NA	NA	NA	NA	NA	NA	NA	NA	NA
Klebsiella pneumoniae	ST3073	1	NA	NA	NA	4	NA	NA	NA	NA	NA	NA	NA	NA	NA	NA	NA	NA	NA	NA	NA	NA	NA	NA	NA	NA	NA	NA	NA	NA	NA	NA	NA	NA	NA	NA	NA	NA	NA	NA	NA	NA	NA	NA	NA	NA	NA	NA	NA	NA	NA	NA	NA	NA
Klebsiella pneumoniae	ST3146	1	2	NA	NA	NA	NA	NA	NA	NA	NA	NA	NA	NA	NA	NA	NA	NA	NA	NA	NA	NA	NA	NA	NA	NA	NA	NA	NA	NA	NA	NA	NA	NA	NA	NA	NA	NA	NA	NA	NA	NA	NA	NA	NA	NA	NA	NA	NA	NA	NA	NA	NA	NA
Klebsiella pneumoniae	ST3157	1	NA	NA	NA	NA	NA	NA	NA	NA	NA	NA	1	NA	NA	NA	NA	NA	NA	NA	NA	NA	NA	NA	NA	NA	NA	NA	NA	NA	NA	NA	NA	NA	NA	NA	NA	NA	NA	NA	NA	NA	NA	NA	NA	NA	NA	NA	NA	NA	NA	NA	NA	NA
Klebsiella pneumoniae	ST3160	1	NA	NA	NA	1	NA	NA	NA	NA	NA	NA	NA	NA	NA	NA	NA	NA	NA	NA	NA	NA	NA	NA	NA	NA	NA	NA	NA	NA	NA	NA	NA	NA	NA	NA	NA	NA	NA	NA	NA	NA	NA	NA	NA	NA	NA	NA	NA	NA	NA	NA	NA	NA
Klebsiella pneumoniae	ST317	1	1	NA	NA	NA	NA	NA	NA	NA	NA	NA	NA	NA	NA	NA	NA	NA	NA	NA	NA	NA	NA	NA	NA	NA	NA	NA	NA	NA	NA	NA	NA	NA	NA	NA	NA	NA	NA	NA	NA	NA	NA	NA	NA	NA	NA	NA	NA	NA	NA	NA	NA	NA
Klebsiella pneumoniae	ST3172	2	4	NA	NA	1	NA	NA	NA	NA	NA	NA	NA	NA	NA	NA	NA	NA	NA	NA	NA	NA	NA	NA	NA	NA	NA	NA	NA	NA	NA	NA	NA	NA	NA	NA	NA	NA	NA	NA	NA	NA	NA	NA	NA	NA	NA	NA	NA	NA	NA	NA	NA	NA
Klebsiella pneumoniae	ST321	1	NA	NA	NA	NA	NA	NA	NA	NA	2	NA	NA	NA	NA	NA	NA	NA	NA	NA	NA	NA	NA	NA	NA	NA	NA	NA	NA	NA	NA	NA	NA	NA	NA	NA	NA	NA	NA	NA	NA	NA	NA	NA	NA	NA	NA	NA	NA	NA	NA	NA	NA	NA
Klebsiella pneumoniae	ST323	1	NA	NA	NA	1	NA	NA	NA	NA	NA	NA	NA	NA	NA	NA	NA	NA	NA	NA	NA	NA	NA	NA	NA	NA	NA	NA	NA	NA	NA	NA	NA	NA	NA	NA	NA	NA	NA	NA	NA	NA	NA	NA	NA	NA	NA	NA	NA	NA	NA	NA	NA	NA
Klebsiella pneumoniae	ST327	1	NA	NA	NA	1	NA	NA	NA	NA	NA	NA	NA	NA	NA	NA	NA	NA	NA	NA	NA	NA	NA	NA	NA	NA	NA	NA	NA	NA	NA	NA	NA	NA	NA	NA	NA	NA	NA	NA	NA	NA	NA	NA	NA	NA	NA	NA	NA	NA	NA	NA	NA	NA
Klebsiella pneumoniae	ST3277	1	NA	NA	NA	1	NA	NA	NA	NA	NA	NA	NA	NA	NA	NA	NA	NA	NA	NA	NA	NA	NA	NA	NA	NA	NA	NA	NA	NA	NA	NA	NA	NA	NA	NA	NA	NA	NA	NA	NA	NA	NA	NA	NA	NA	NA	NA	NA	NA	NA	NA	NA	NA
Klebsiella pneumoniae	ST337	1	NA	NA	NA	1	NA	NA	NA	NA	NA	NA	NA	NA	NA	NA	NA	NA	NA	NA	NA	NA	NA	NA	NA	NA	NA	NA	NA	NA	NA	NA	NA	NA	NA	NA	NA	NA	NA	NA	NA	NA	NA	NA	NA	NA	NA	NA	NA	NA	NA	NA	NA	NA
Klebsiella pneumoniae	ST34	3	31	NA	NA	5	NA	NA	NA	NA	NA	NA	1	NA	NA	NA	NA	NA	NA	NA	NA	NA	NA	NA	NA	NA	NA	NA	NA	NA	NA	NA	NA	NA	NA	NA	NA	NA	NA	NA	NA	NA	NA	NA	NA	NA	NA	NA	NA	NA	NA	NA	NA	NA
Klebsiella pneumoniae	ST340	1	NA	NA	NA	10	NA	NA	NA	NA	NA	NA	NA	NA	NA	NA	NA	NA	NA	NA	NA	NA	NA	NA	NA	NA	NA	NA	NA	NA	NA	NA	NA	NA	NA	NA	NA	NA	NA	NA	NA	NA	NA	NA	NA	NA	NA	NA	NA	NA	NA	NA	NA	NA
Klebsiella pneumoniae	ST3427	1	NA	NA	NA	7	NA	NA	NA	NA	NA	NA	NA	NA	NA	NA	NA	NA	NA	NA	NA	NA	NA	NA	NA	NA	NA	NA	NA	NA	NA	NA	NA	NA	NA	NA	NA	NA	NA	NA	NA	NA	NA	NA	NA	NA	NA	NA	NA	NA	NA	NA	NA	NA
Klebsiella pneumoniae	ST35	2	NA	1	NA	2	NA	NA	NA	NA	NA	NA	NA	NA	NA	NA	NA	NA	NA	NA	NA	NA	NA	NA	NA	NA	NA	NA	NA	NA	NA	NA	NA	NA	NA	NA	NA	NA	NA	NA	NA	NA	NA	NA	NA	NA	NA	NA	NA	NA	NA	NA	NA	NA
Klebsiella pneumoniae	ST3521	1	NA	NA	NA	1	NA	NA	NA	NA	NA	NA	NA	NA	NA	NA	NA	NA	NA	NA	NA	NA	NA	NA	NA	NA	NA	NA	NA	NA	NA	NA	NA	NA	NA	NA	NA	NA	NA	NA	NA	NA	NA	NA	NA	NA	NA	NA	NA	NA	NA	NA	NA	NA
Klebsiella pneumoniae	ST359	2	2	NA	NA	4	NA	NA	NA	NA	NA	NA	NA	NA	NA	NA	NA	NA	NA	NA	NA	NA	NA	NA	NA	NA	NA	NA	NA	NA	NA	NA	NA	NA	NA	NA	NA	NA	NA	NA	NA	NA	NA	NA	NA	NA	NA	NA	NA	NA	NA	NA	NA	NA
Klebsiella pneumoniae	ST36	3	NA	NA	NA	1	NA	NA	NA	NA	NA	2	NA	NA	NA	NA	NA	NA	NA	NA	NA	NA	NA	NA	NA	NA	1	NA	NA	NA	NA	NA	NA	NA	NA	NA	NA	NA	NA	NA	NA	NA	NA	NA	NA	NA	NA	NA	NA	NA	NA	NA	NA	NA
Klebsiella pneumoniae	ST37	3	6	NA	NA	7	NA	NA	NA	NA	NA	45	NA	NA	NA	NA	NA	NA	NA	NA	NA	NA	NA	NA	NA	NA	NA	NA	NA	NA	NA	NA	NA	NA	NA	NA	NA	NA	NA	NA	NA	NA	NA	NA	NA	NA	NA	NA	NA	NA	NA	NA	NA	NA
Klebsiella pneumoniae	ST378	1	NA	NA	NA	NA	NA	NA	NA	NA	2	NA	NA	NA	NA	NA	NA	NA	NA	NA	NA	NA	NA	NA	NA	NA	NA	NA	NA	NA	NA	NA	NA	NA	NA	NA	NA	NA	NA	NA	NA	NA	NA	NA	NA	NA	NA	NA	NA	NA	NA	NA	NA	NA
Klebsiella pneumoniae	ST3817	1	NA	NA	NA	1	NA	NA	NA	NA	NA	NA	NA	NA	NA	NA	NA	NA	NA	NA	NA	NA	NA	NA	NA	NA	NA	NA	NA	NA	NA	NA	NA	NA	NA	NA	NA	NA	NA	NA	NA	NA	NA	NA	NA	NA	NA	NA	NA	NA	NA	NA	NA	NA
Klebsiella pneumoniae	ST392	2	NA	NA	NA	NA	NA	NA	NA	NA	1	NA	NA	NA	NA	NA	NA	NA	NA	NA	NA	NA	NA	NA	NA	NA	NA	NA	1	NA	NA	NA	NA	NA	NA	NA	NA	NA	NA	NA	NA	NA	NA	NA	NA	NA	NA	NA	NA	NA	NA	NA	NA	NA
Klebsiella pneumoniae	ST399	1	NA	NA	11	NA	NA	NA	NA	NA	NA	NA	NA	NA	NA	NA	NA	NA	NA	NA	NA	NA	NA	NA	NA	NA	NA	NA	NA	NA	NA	NA	NA	NA	NA	NA	NA	NA	NA	NA	NA	NA	NA	NA	NA	NA	NA	NA	NA	NA	NA	NA	NA	NA
Klebsiella pneumoniae	ST4	1	NA	NA	NA	1	NA	NA	NA	NA	NA	NA	NA	NA	NA	NA	NA	NA	NA	NA	NA	NA	NA	NA	NA	NA	NA	NA	NA	NA	NA	NA	NA	NA	NA	NA	NA	NA	NA	NA	NA	NA	NA	NA	NA	NA	NA	NA	NA	NA	NA	NA	NA	NA
Klebsiella pneumoniae	ST403	1	NA	NA	NA	NA	NA	NA	NA	NA	NA	1	NA	NA	NA	NA	NA	NA	NA	NA	NA	NA	NA	NA	NA	NA	NA	NA	NA	NA	NA	NA	NA	NA	NA	NA	NA	NA	NA	NA	NA	NA	NA	NA	NA	NA	NA	NA	NA	NA	NA	NA	NA	NA
Klebsiella pneumoniae	ST405	2	NA	NA	NA	1	NA	NA	NA	NA	7	NA	NA	NA	NA	NA	NA	NA	NA	NA	NA	NA	NA	NA	NA	NA	NA	NA	NA	NA	NA	NA	NA	NA	NA	NA	NA	NA	NA	NA	NA	NA	NA	NA	NA	NA	NA	NA	NA	NA	NA	NA	NA	NA
Klebsiella pneumoniae	ST412	1	NA	NA	NA	1	NA	NA	NA	NA	NA	NA	NA	NA	NA	NA	NA	NA	NA	NA	NA	NA	NA	NA	NA	NA	NA	NA	NA	NA	NA	NA	NA	NA	NA	NA	NA	NA	NA	NA	NA	NA	NA	NA	NA	NA	NA	NA	NA	NA	NA	NA	NA	NA
Klebsiella pneumoniae	ST416	1	NA	NA	NA	1	NA	NA	NA	NA	NA	NA	NA	NA	NA	NA	NA	NA	NA	NA	NA	NA	NA	NA	NA	NA	NA	NA	NA	NA	NA	NA	NA	NA	NA	NA	NA	NA	NA	NA	NA	NA	NA	NA	NA	NA	NA	NA	NA	NA	NA	NA	NA	NA
Klebsiella pneumoniae	ST42	1	1	NA	NA	NA	NA	NA	NA	NA	NA	NA	NA	NA	NA	NA	NA	NA	NA	NA	NA	NA	NA	NA	NA	NA	NA	NA	NA	NA	NA	NA	NA	NA	NA	NA	NA	NA	NA	NA	NA	NA	NA	NA	NA	NA	NA	NA	NA	NA	NA	NA	NA	NA
Klebsiella pneumoniae	ST4274	1	1	NA	NA	NA	NA	NA	NA	NA	NA	NA	NA	NA	NA	NA	NA	NA	NA	NA	NA	NA	NA	NA	NA	NA	NA	NA	NA	NA	NA	NA	NA	NA	NA	NA	NA	NA	NA	NA	NA	NA	NA	NA	NA	NA	NA	NA	NA	NA	NA	NA	NA	NA
Klebsiella pneumoniae	ST429	1	1	NA	NA	NA	NA	NA	NA	NA	NA	NA	NA	NA	NA	NA	NA	NA	NA	NA	NA	NA	NA	NA	NA	NA	NA	NA	NA	NA	NA	NA	NA	NA	NA	NA	NA	NA	NA	NA	NA	NA	NA	NA	NA	NA	NA	NA	NA	NA	NA	NA	NA	NA
Klebsiella pneumoniae	ST435	1	NA	NA	NA	1	NA	NA	NA	NA	NA	NA	NA	NA	NA	NA	NA	NA	NA	NA	NA	NA	NA	NA	NA	NA	NA	NA	NA	NA	NA	NA	NA	NA	NA	NA	NA	NA	NA	NA	NA	NA	NA	NA	NA	NA	NA	NA	NA	NA	NA	NA	NA	NA
Klebsiella pneumoniae	ST4379	1	NA	NA	NA	4	NA	NA	NA	NA	NA	NA	NA	NA	NA	NA	NA	NA	NA	NA	NA	NA	NA	NA	NA	NA	NA	NA	NA	NA	NA	NA	NA	NA	NA	NA	NA	NA	NA	NA	NA	NA	NA	NA	NA	NA	NA	NA	NA	NA	NA	NA	NA	NA
Klebsiella pneumoniae	ST442	1	1	NA	NA	NA	NA	NA	NA	NA	NA	NA	NA	NA	NA	NA	NA	NA	NA	NA	NA	NA	NA	NA	NA	NA	NA	NA	NA	NA	NA	NA	NA	NA	NA	NA	NA	NA	NA	NA	NA	NA	NA	NA	NA	NA	NA	NA	NA	NA	NA	NA	NA	NA
Klebsiella pneumoniae	ST45	3	1	NA	NA	NA	NA	NA	NA	NA	NA	6	1	NA	NA	NA	NA	NA	NA	NA	NA	NA	NA	NA	NA	NA	NA	NA	NA	NA	NA	NA	NA	NA	NA	NA	NA	NA	NA	NA	NA	NA	NA	NA	NA	NA	NA	NA	NA	NA	NA	NA	NA	NA
Klebsiella pneumoniae	ST461	1	6	NA	NA	NA	NA	NA	NA	NA	NA	NA	NA	NA	NA	NA	NA	NA	NA	NA	NA	NA	NA	NA	NA	NA	NA	NA	NA	NA	NA	NA	NA	NA	NA	NA	NA	NA	NA	NA	NA	NA	NA	NA	NA	NA	NA	NA	NA	NA	NA	NA	NA	NA
Klebsiella pneumoniae	ST464	2	NA	NA	NA	2	NA	NA	NA	NA	5	NA	NA	NA	NA	NA	NA	NA	NA	NA	NA	NA	NA	NA	NA	NA	NA	NA	NA	NA	NA	NA	NA	NA	NA	NA	NA	NA	NA	NA	NA	NA	NA	NA	NA	NA	NA	NA	NA	NA	NA	NA	NA	NA
Klebsiella pneumoniae	ST478	1	NA	NA	NA	11	NA	NA	NA	NA	NA	NA	NA	NA	NA	NA	NA	NA	NA	NA	NA	NA	NA	NA	NA	NA	NA	NA	NA	NA	NA	NA	NA	NA	NA	NA	NA	NA	NA	NA	NA	NA	NA	NA	NA	NA	NA	NA	NA	NA	NA	NA	NA	NA
Klebsiella pneumoniae	ST48	2	NA	NA	NA	NA	1	NA	NA	NA	NA	NA	NA	NA	NA	NA	NA	3	NA	NA	NA	NA	NA	NA	NA	NA	NA	NA	NA	NA	NA	NA	NA	NA	NA	NA	NA	NA	NA	NA	NA	NA	NA	NA	NA	NA	NA	NA	NA	NA	NA	NA	NA	NA
Klebsiella pneumoniae	ST490	1	NA	NA	NA	3	NA	NA	NA	NA	NA	NA	NA	NA	NA	NA	NA	NA	NA	NA	NA	NA	NA	NA	NA	NA	NA	NA	NA	NA	NA	NA	NA	NA	NA	NA	NA	NA	NA	NA	NA	NA	NA	NA	NA	NA	NA	NA	NA	NA	NA	NA	NA	NA
Klebsiella pneumoniae	ST4994	1	NA	NA	NA	NA	NA	NA	NA	NA	NA	1	NA	NA	NA	NA	NA	NA	NA	NA	NA	NA	NA	NA	NA	NA	NA	NA	NA	NA	NA	NA	NA	NA	NA	NA	NA	NA	NA	NA	NA	NA	NA	NA	NA	NA	NA	NA	NA	NA	NA	NA	NA	NA
Klebsiella pneumoniae	ST5078	1	NA	NA	NA	1	NA	NA	NA	NA	NA	NA	NA	NA	NA	NA	NA	NA	NA	NA	NA	NA	NA	NA	NA	NA	NA	NA	NA	NA	NA	NA	NA	NA	NA	NA	NA	NA	NA	NA	NA	NA	NA	NA	NA	NA	NA	NA	NA	NA	NA	NA	NA	NA
Klebsiella pneumoniae	ST5133	1	2	NA	NA	NA	NA	NA	NA	NA	NA	NA	NA	NA	NA	NA	NA	NA	NA	NA	NA	NA	NA	NA	NA	NA	NA	NA	NA	NA	NA	NA	NA	NA	NA	NA	NA	NA	NA	NA	NA	NA	NA	NA	NA	NA	NA	NA	NA	NA	NA	NA	NA	NA
Klebsiella pneumoniae	ST514	1	NA	NA	NA	1	NA	NA	NA	NA	NA	NA	NA	NA	NA	NA	NA	NA	NA	NA	NA	NA	NA	NA	NA	NA	NA	NA	NA	NA	NA	NA	NA	NA	NA	NA	NA	NA	NA	NA	NA	NA	NA	NA	NA	NA	NA	NA	NA	NA	NA	NA	NA	NA
Klebsiella pneumoniae	ST517	1	5	NA	NA	NA	NA	NA	NA	NA	NA	NA	NA	NA	NA	NA	NA	NA	NA	NA	NA	NA	NA	NA	NA	NA	NA	NA	NA	NA	NA	NA	NA	NA	NA	NA	NA	NA	NA	NA	NA	NA	NA	NA	NA	NA	NA	NA	NA	NA	NA	NA	NA	NA
Klebsiella pneumoniae	ST528	1	NA	NA	NA	NA	NA	NA	NA	NA	NA	1	NA	NA	NA	NA	NA	NA	NA	NA	NA	NA	NA	NA	NA	NA	NA	NA	NA	NA	NA	NA	NA	NA	NA	NA	NA	NA	NA	NA	NA	NA	NA	NA	NA	NA	NA	NA	NA	NA	NA	NA	NA	NA
Klebsiella pneumoniae	ST5388	1	NA	NA	NA	1	NA	NA	NA	NA	NA	NA	NA	NA	NA	NA	NA	NA	NA	NA	NA	NA	NA	NA	NA	NA	NA	NA	NA	NA	NA	NA	NA	NA	NA	NA	NA	NA	NA	NA	NA	NA	NA	NA	NA	NA	NA	NA	NA	NA	NA	NA	NA	NA
Klebsiella pneumoniae	ST54	2	NA	NA	NA	14	NA	NA	NA	NA	NA	1	NA	NA	NA	NA	NA	NA	NA	NA	NA	NA	NA	NA	NA	NA	NA	NA	NA	NA	NA	NA	NA	NA	NA	NA	NA	NA	NA	NA	NA	NA	NA	NA	NA	NA	NA	NA	NA	NA	NA	NA	NA	NA
Klebsiella pneumoniae	ST5422	1	5	NA	NA	NA	NA	NA	NA	NA	NA	NA	NA	NA	NA	NA	NA	NA	NA	NA	NA	NA	NA	NA	NA	NA	NA	NA	NA	NA	NA	NA	NA	NA	NA	NA	NA	NA	NA	NA	NA	NA	NA	NA	NA	NA	NA	NA	NA	NA	NA	NA	NA	NA
Klebsiella pneumoniae	ST557	1	NA	NA	NA	1	NA	NA	NA	NA	NA	NA	NA	NA	NA	NA	NA	NA	NA	NA	NA	NA	NA	NA	NA	NA	NA	NA	NA	NA	NA	NA	NA	NA	NA	NA	NA	NA	NA	NA	NA	NA	NA	NA	NA	NA	NA	NA	NA	NA	NA	NA	NA	NA
Klebsiella pneumoniae	ST560	1	NA	NA	NA	NA	1	NA	NA	NA	NA	NA	NA	NA	NA	NA	NA	NA	NA	NA	NA	NA	NA	NA	NA	NA	NA	NA	NA	NA	NA	NA	NA	NA	NA	NA	NA	NA	NA	NA	NA	NA	NA	NA	NA	NA	NA	NA	NA	NA	NA	NA	NA	NA
Klebsiella pneumoniae	ST584	1	NA	NA	NA	NA	NA	NA	NA	NA	NA	3	NA	NA	NA	NA	NA	NA	NA	NA	NA	NA	NA	NA	NA	NA	NA	NA	NA	NA	NA	NA	NA	NA	NA	NA	NA	NA	NA	NA	NA	NA	NA	NA	NA	NA	NA	NA	NA	NA	NA	NA	NA	NA
Klebsiella pneumoniae	ST5892	1	1	NA	NA	NA	NA	NA	NA	NA	NA	NA	NA	NA	NA	NA	NA	NA	NA	NA	NA	NA	NA	NA	NA	NA	NA	NA	NA	NA	NA	NA	NA	NA	NA	NA	NA	NA	NA	NA	NA	NA	NA	NA	NA	NA	NA	NA	NA	NA	NA	NA	NA	NA
Klebsiella pneumoniae	ST5923	1	NA	NA	NA	1	NA	NA	NA	NA	NA	NA	NA	NA	NA	NA	NA	NA	NA	NA	NA	NA	NA	NA	NA	NA	NA	NA	NA	NA	NA	NA	NA	NA	NA	NA	NA	NA	NA	NA	NA	NA	NA	NA	NA	NA	NA	NA	NA	NA	NA	NA	NA	NA
Klebsiella pneumoniae	ST6115	1	NA	NA	NA	1	NA	NA	NA	NA	NA	NA	NA	NA	NA	NA	NA	NA	NA	NA	NA	NA	NA	NA	NA	NA	NA	NA	NA	NA	NA	NA	NA	NA	NA	NA	NA	NA	NA	NA	NA	NA	NA	NA	NA	NA	NA	NA	NA	NA	NA	NA	NA	NA
Klebsiella pneumoniae	ST6150	2	5	NA	NA	NA	NA	NA	NA	NA	NA	1	NA	NA	NA	NA	NA	NA	NA	NA	NA	NA	NA	NA	NA	NA	NA	NA	NA	NA	NA	NA	NA	NA	NA	NA	NA	NA	NA	NA	NA	NA	NA	NA	NA	NA	NA	NA	NA	NA	NA	NA	NA	NA
Klebsiella pneumoniae	ST617	1	NA	NA	NA	2	NA	NA	NA	NA	NA	NA	NA	NA	NA	NA	NA	NA	NA	NA	NA	NA	NA	NA	NA	NA	NA	NA	NA	NA	NA	NA	NA	NA	NA	NA	NA	NA	NA	NA	NA	NA	NA	NA	NA	NA	NA	NA	NA	NA	NA	NA	NA	NA
Klebsiella pneumoniae	ST6240	1	NA	NA	NA	2	NA	NA	NA	NA	NA	NA	NA	NA	NA	NA	NA	NA	NA	NA	NA	NA	NA	NA	NA	NA	NA	NA	NA	NA	NA	NA	NA	NA	NA	NA	NA	NA	NA	NA	NA	NA	NA	NA	NA	NA	NA	NA	NA	NA	NA	NA	NA	NA
Klebsiella pneumoniae	ST626	1	NA	NA	NA	NA	2	NA	NA	NA	NA	NA	NA	NA	NA	NA	NA	NA	NA	NA	NA	NA	NA	NA	NA	NA	NA	NA	NA	NA	NA	NA	NA	NA	NA	NA	NA	NA	NA	NA	NA	NA	NA	NA	NA	NA	NA	NA	NA	NA	NA	NA	NA	NA
Klebsiella pneumoniae	ST628	1	NA	NA	NA	1	NA	NA	NA	NA	NA	NA	NA	NA	NA	NA	NA	NA	NA	NA	NA	NA	NA	NA	NA	NA	NA	NA	NA	NA	NA	NA	NA	NA	NA	NA	NA	NA	NA	NA	NA	NA	NA	NA	NA	NA	NA	NA	NA	NA	NA	NA	NA	NA
Klebsiella pneumoniae	ST629	1	NA	NA	NA	NA	NA	NA	NA	NA	NA	NA	NA	NA	NA	NA	NA	NA	NA	NA	NA	NA	NA	NA	NA	NA	1	NA	NA	NA	NA	NA	NA	NA	NA	NA	NA	NA	NA	NA	NA	NA	NA	NA	NA	NA	NA	NA	NA	NA	NA	NA	NA	NA
Klebsiella pneumoniae	ST636	1	NA	NA	NA	1	NA	NA	NA	NA	NA	NA	NA	NA	NA	NA	NA	NA	NA	NA	NA	NA	NA	NA	NA	NA	NA	NA	NA	NA	NA	NA	NA	NA	NA	NA	NA	NA	NA	NA	NA	NA	NA	NA	NA	NA	NA	NA	NA	NA	NA	NA	NA	NA
Klebsiella pneumoniae	ST65	2	NA	NA	NA	5	NA	NA	NA	NA	NA	3	NA	NA	NA	NA	NA	NA	NA	NA	NA	NA	NA	NA	NA	NA	NA	NA	NA	NA	NA	NA	NA	NA	NA	NA	NA	NA	NA	NA	NA	NA	NA	NA	NA	NA	NA	NA	NA	NA	NA	NA	NA	NA
Klebsiella pneumoniae	ST6530	1	NA	NA	NA	NA	NA	NA	NA	NA	NA	1	NA	NA	NA	NA	NA	NA	NA	NA	NA	NA	NA	NA	NA	NA	NA	NA	NA	NA	NA	NA	NA	NA	NA	NA	NA	NA	NA	NA	NA	NA	NA	NA	NA	NA	NA	NA	NA	NA	NA	NA	NA	NA
Klebsiella pneumoniae	ST6569	1	NA	NA	NA	1	NA	NA	NA	NA	NA	NA	NA	NA	NA	NA	NA	NA	NA	NA	NA	NA	NA	NA	NA	NA	NA	NA	NA	NA	NA	NA	NA	NA	NA	NA	NA	NA	NA	NA	NA	NA	NA	NA	NA	NA	NA	NA	NA	NA	NA	NA	NA	NA
Klebsiella pneumoniae	ST6570	1	NA	NA	NA	1	NA	NA	NA	NA	NA	NA	NA	NA	NA	NA	NA	NA	NA	NA	NA	NA	NA	NA	NA	NA	NA	NA	NA	NA	NA	NA	NA	NA	NA	NA	NA	NA	NA	NA	NA	NA	NA	NA	NA	NA	NA	NA	NA	NA	NA	NA	NA	NA
Klebsiella pneumoniae	ST661	1	NA	NA	NA	3	NA	NA	NA	NA	NA	NA	NA	NA	NA	NA	NA	NA	NA	NA	NA	NA	NA	NA	NA	NA	NA	NA	NA	NA	NA	NA	NA	NA	NA	NA	NA	NA	NA	NA	NA	NA	NA	NA	NA	NA	NA	NA	NA	NA	NA	NA	NA	NA
Klebsiella pneumoniae	ST6633	1	NA	NA	NA	1	NA	NA	NA	NA	NA	NA	NA	NA	NA	NA	NA	NA	NA	NA	NA	NA	NA	NA	NA	NA	NA	NA	NA	NA	NA	NA	NA	NA	NA	NA	NA	NA	NA	NA	NA	NA	NA	NA	NA	NA	NA	NA	NA	NA	NA	NA	NA	NA
Klebsiella pneumoniae	ST6634	1	NA	NA	NA	1	NA	NA	NA	NA	NA	NA	NA	NA	NA	NA	NA	NA	NA	NA	NA	NA	NA	NA	NA	NA	NA	NA	NA	NA	NA	NA	NA	NA	NA	NA	NA	NA	NA	NA	NA	NA	NA	NA	NA	NA	NA	NA	NA	NA	NA	NA	NA	NA
Klebsiella pneumoniae	ST6807	1	NA	2	NA	NA	NA	NA	NA	NA	NA	NA	NA	NA	NA	NA	NA	NA	NA	NA	NA	NA	NA	NA	NA	NA	NA	NA	NA	NA	NA	NA	NA	NA	NA	NA	NA	NA	NA	NA	NA	NA	NA	NA	NA	NA	NA	NA	NA	NA	NA	NA	NA	NA
Klebsiella pneumoniae	ST6810	1	1	NA	NA	NA	NA	NA	NA	NA	NA	NA	NA	NA	NA	NA	NA	NA	NA	NA	NA	NA	NA	NA	NA	NA	NA	NA	NA	NA	NA	NA	NA	NA	NA	NA	NA	NA	NA	NA	NA	NA	NA	NA	NA	NA	NA	NA	NA	NA	NA	NA	NA	NA
Klebsiella pneumoniae	ST7	1	2	NA	NA	NA	NA	NA	NA	NA	NA	NA	NA	NA	NA	NA	NA	NA	NA	NA	NA	NA	NA	NA	NA	NA	NA	NA	NA	NA	NA	NA	NA	NA	NA	NA	NA	NA	NA	NA	NA	NA	NA	NA	NA	NA	NA	NA	NA	NA	NA	NA	NA	NA
Klebsiella pneumoniae	ST70	3	2	1	NA	1	NA	NA	NA	NA	NA	NA	NA	NA	NA	NA	NA	NA	NA	NA	NA	NA	NA	NA	NA	NA	NA	NA	NA	NA	NA	NA	NA	NA	NA	NA	NA	NA	NA	NA	NA	NA	NA	NA	NA	NA	NA	NA	NA	NA	NA	NA	NA	NA
Klebsiella pneumoniae	ST716	2	1	NA	NA	2	NA	NA	NA	NA	NA	NA	NA	NA	NA	NA	NA	NA	NA	NA	NA	NA	NA	NA	NA	NA	NA	NA	NA	NA	NA	NA	NA	NA	NA	NA	NA	NA	NA	NA	NA	NA	NA	NA	NA	NA	NA	NA	NA	NA	NA	NA	NA	NA
Klebsiella pneumoniae	ST7182	1	1	NA	NA	NA	NA	NA	NA	NA	NA	NA	NA	NA	NA	NA	NA	NA	NA	NA	NA	NA	NA	NA	NA	NA	NA	NA	NA	NA	NA	NA	NA	NA	NA	NA	NA	NA	NA	NA	NA	NA	NA	NA	NA	NA	NA	NA	NA	NA	NA	NA	NA	NA
Klebsiella pneumoniae	ST719	1	NA	NA	NA	1	NA	NA	NA	NA	NA	NA	NA	NA	NA	NA	NA	NA	NA	NA	NA	NA	NA	NA	NA	NA	NA	NA	NA	NA	NA	NA	NA	NA	NA	NA	NA	NA	NA	NA	NA	NA	NA	NA	NA	NA	NA	NA	NA	NA	NA	NA	NA	NA
Klebsiella pneumoniae	ST7195	1	NA	NA	NA	NA	NA	NA	NA	NA	NA	1	NA	NA	NA	NA	NA	NA	NA	NA	NA	NA	NA	NA	NA	NA	NA	NA	NA	NA	NA	NA	NA	NA	NA	NA	NA	NA	NA	NA	NA	NA	NA	NA	NA	NA	NA	NA	NA	NA	NA	NA	NA	NA
Klebsiella pneumoniae	ST726	1	NA	NA	NA	1	NA	NA	NA	NA	NA	NA	NA	NA	NA	NA	NA	NA	NA	NA	NA	NA	NA	NA	NA	NA	NA	NA	NA	NA	NA	NA	NA	NA	NA	NA	NA	NA	NA	NA	NA	NA	NA	NA	NA	NA	NA	NA	NA	NA	NA	NA	NA	NA
Klebsiella pneumoniae	ST730	1	NA	NA	NA	NA	NA	NA	NA	NA	NA	1	NA	NA	NA	NA	NA	NA	NA	NA	NA	NA	NA	NA	NA	NA	NA	NA	NA	NA	NA	NA	NA	NA	NA	NA	NA	NA	NA	NA	NA	NA	NA	NA	NA	NA	NA	NA	NA	NA	NA	NA	NA	NA
Klebsiella pneumoniae	ST7362	1	NA	NA	NA	1	NA	NA	NA	NA	NA	NA	NA	NA	NA	NA	NA	NA	NA	NA	NA	NA	NA	NA	NA	NA	NA	NA	NA	NA	NA	NA	NA	NA	NA	NA	NA	NA	NA	NA	NA	NA	NA	NA	NA	NA	NA	NA	NA	NA	NA	NA	NA	NA
Klebsiella pneumoniae	ST7391	1	NA	NA	NA	1	NA	NA	NA	NA	NA	NA	NA	NA	NA	NA	NA	NA	NA	NA	NA	NA	NA	NA	NA	NA	NA	NA	NA	NA	NA	NA	NA	NA	NA	NA	NA	NA	NA	NA	NA	NA	NA	NA	NA	NA	NA	NA	NA	NA	NA	NA	NA	NA
Klebsiella pneumoniae	ST7424	1	NA	NA	NA	2	NA	NA	NA	NA	NA	NA	NA	NA	NA	NA	NA	NA	NA	NA	NA	NA	NA	NA	NA	NA	NA	NA	NA	NA	NA	NA	NA	NA	NA	NA	NA	NA	NA	NA	NA	NA	NA	NA	NA	NA	NA	NA	NA	NA	NA	NA	NA	NA
Klebsiella pneumoniae	ST7425	1	NA	NA	NA	1	NA	NA	NA	NA	NA	NA	NA	NA	NA	NA	NA	NA	NA	NA	NA	NA	NA	NA	NA	NA	NA	NA	NA	NA	NA	NA	NA	NA	NA	NA	NA	NA	NA	NA	NA	NA	NA	NA	NA	NA	NA	NA	NA	NA	NA	NA	NA	NA
Klebsiella pneumoniae	ST7426	1	NA	NA	NA	1	NA	NA	NA	NA	NA	NA	NA	NA	NA	NA	NA	NA	NA	NA	NA	NA	NA	NA	NA	NA	NA	NA	NA	NA	NA	NA	NA	NA	NA	NA	NA	NA	NA	NA	NA	NA	NA	NA	NA	NA	NA	NA	NA	NA	NA	NA	NA	NA
Klebsiella pneumoniae	ST753	2	1	NA	NA	1	NA	NA	NA	NA	NA	NA	NA	NA	NA	NA	NA	NA	NA	NA	NA	NA	NA	NA	NA	NA	NA	NA	NA	NA	NA	NA	NA	NA	NA	NA	NA	NA	NA	NA	NA	NA	NA	NA	NA	NA	NA	NA	NA	NA	NA	NA	NA	NA
Klebsiella pneumoniae	ST76	1	NA	NA	NA	1	NA	NA	NA	NA	NA	NA	NA	NA	NA	NA	NA	NA	NA	NA	NA	NA	NA	NA	NA	NA	NA	NA	NA	NA	NA	NA	NA	NA	NA	NA	NA	NA	NA	NA	NA	NA	NA	NA	NA	NA	NA	NA	NA	NA	NA	NA	NA	NA
Klebsiella pneumoniae	ST788	1	NA	NA	NA	NA	NA	NA	NA	NA	NA	NA	1	NA	NA	NA	NA	NA	NA	NA	NA	NA	NA	NA	NA	NA	NA	NA	NA	NA	NA	NA	NA	NA	NA	NA	NA	NA	NA	NA	NA	NA	NA	NA	NA	NA	NA	NA	NA	NA	NA	NA	NA	NA
Klebsiella pneumoniae	ST834	2	9	NA	NA	1	NA	NA	NA	NA	NA	NA	NA	NA	NA	NA	NA	NA	NA	NA	NA	NA	NA	NA	NA	NA	NA	NA	NA	NA	NA	NA	NA	NA	NA	NA	NA	NA	NA	NA	NA	NA	NA	NA	NA	NA	NA	NA	NA	NA	NA	NA	NA	NA
Klebsiella pneumoniae	ST846	1	NA	NA	NA	1	NA	NA	NA	NA	NA	NA	NA	NA	NA	NA	NA	NA	NA	NA	NA	NA	NA	NA	NA	NA	NA	NA	NA	NA	NA	NA	NA	NA	NA	NA	NA	NA	NA	NA	NA	NA	NA	NA	NA	NA	NA	NA	NA	NA	NA	NA	NA	NA
Klebsiella pneumoniae	ST855	1	1	NA	NA	NA	NA	NA	NA	NA	NA	NA	NA	NA	NA	NA	NA	NA	NA	NA	NA	NA	NA	NA	NA	NA	NA	NA	NA	NA	NA	NA	NA	NA	NA	NA	NA	NA	NA	NA	NA	NA	NA	NA	NA	NA	NA	NA	NA	NA	NA	NA	NA	NA
Klebsiella pneumoniae	ST86	1	NA	NA	NA	1	NA	NA	NA	NA	NA	NA	NA	NA	NA	NA	NA	NA	NA	NA	NA	NA	NA	NA	NA	NA	NA	NA	NA	NA	NA	NA	NA	NA	NA	NA	NA	NA	NA	NA	NA	NA	NA	NA	NA	NA	NA	NA	NA	NA	NA	NA	NA	NA
Klebsiella pneumoniae	ST867	1	NA	NA	NA	NA	NA	NA	NA	NA	NA	NA	NA	1	NA	NA	NA	NA	NA	NA	NA	NA	NA	NA	NA	NA	NA	NA	NA	NA	NA	NA	NA	NA	NA	NA	NA	NA	NA	NA	NA	NA	NA	NA	NA	NA	NA	NA	NA	NA	NA	NA	NA	NA
Klebsiella pneumoniae	ST872	1	1	NA	NA	NA	NA	NA	NA	NA	NA	NA	NA	NA	NA	NA	NA	NA	NA	NA	NA	NA	NA	NA	NA	NA	NA	NA	NA	NA	NA	NA	NA	NA	NA	NA	NA	NA	NA	NA	NA	NA	NA	NA	NA	NA	NA	NA	NA	NA	NA	NA	NA	NA
Klebsiella pneumoniae	ST873	1	NA	NA	NA	2	NA	NA	NA	NA	NA	NA	NA	NA	NA	NA	NA	NA	NA	NA	NA	NA	NA	NA	NA	NA	NA	NA	NA	NA	NA	NA	NA	NA	NA	NA	NA	NA	NA	NA	NA	NA	NA	NA	NA	NA	NA	NA	NA	NA	NA	NA	NA	NA
Klebsiella pneumoniae	ST876	2	1	NA	NA	2	NA	NA	NA	NA	NA	NA	NA	NA	NA	NA	NA	NA	NA	NA	NA	NA	NA	NA	NA	NA	NA	NA	NA	NA	NA	NA	NA	NA	NA	NA	NA	NA	NA	NA	NA	NA	NA	NA	NA	NA	NA	NA	NA	NA	NA	NA	NA	NA
Klebsiella pneumoniae	ST885	1	2	NA	NA	NA	NA	NA	NA	NA	NA	NA	NA	NA	NA	NA	NA	NA	NA	NA	NA	NA	NA	NA	NA	NA	NA	NA	NA	NA	NA	NA	NA	NA	NA	NA	NA	NA	NA	NA	NA	NA	NA	NA	NA	NA	NA	NA	NA	NA	NA	NA	NA	NA
Klebsiella pneumoniae	ST896	2	1	NA	NA	4	NA	NA	NA	NA	NA	NA	NA	NA	NA	NA	NA	NA	NA	NA	NA	NA	NA	NA	NA	NA	NA	NA	NA	NA	NA	NA	NA	NA	NA	NA	NA	NA	NA	NA	NA	NA	NA	NA	NA	NA	NA	NA	NA	NA	NA	NA	NA	NA
Klebsiella pneumoniae	STNA	3	3	NA	NA	2	NA	NA	NA	NA	NA	NA	NA	NA	NA	NA	NA	NA	NA	NA	NA	NA	NA	NA	NA	NA	NA	NA	1	NA	NA	NA	NA	NA	NA	NA	NA	NA	NA	NA	NA	NA	NA	NA	NA	NA	NA	NA	NA	NA	NA	NA	NA	NA
Klebsiella quasipneumoniae	ST1224	1	NA	NA	NA	1	NA	NA	NA	NA	NA	NA	NA	NA	NA	NA	NA	NA	NA	NA	NA	NA	NA	NA	NA	NA	NA	NA	NA	NA	NA	NA	NA	NA	NA	NA	NA	NA	NA	NA	NA	NA	NA	NA	NA	NA	NA	NA	NA	NA	NA	NA	NA	NA
Klebsiella quasipneumoniae	ST1308	2	2	NA	NA	6	NA	NA	NA	NA	NA	NA	NA	NA	NA	NA	NA	NA	NA	NA	NA	NA	NA	NA	NA	NA	NA	NA	NA	NA	NA	NA	NA	NA	NA	NA	NA	NA	NA	NA	NA	NA	NA	NA	NA	NA	NA	NA	NA	NA	NA	NA	NA	NA
Klebsiella quasipneumoniae	ST1318	1	NA	1	NA	NA	NA	NA	NA	NA	NA	NA	NA	NA	NA	NA	NA	NA	NA	NA	NA	NA	NA	NA	NA	NA	NA	NA	NA	NA	NA	NA	NA	NA	NA	NA	NA	NA	NA	NA	NA	NA	NA	NA	NA	NA	NA	NA	NA	NA	NA	NA	NA	NA
Klebsiella quasipneumoniae	ST143	1	NA	NA	NA	1	NA	NA	NA	NA	NA	NA	NA	NA	NA	NA	NA	NA	NA	NA	NA	NA	NA	NA	NA	NA	NA	NA	NA	NA	NA	NA	NA	NA	NA	NA	NA	NA	NA	NA	NA	NA	NA	NA	NA	NA	NA	NA	NA	NA	NA	NA	NA	NA
Klebsiella quasipneumoniae	ST1466	1	NA	NA	NA	2	NA	NA	NA	NA	NA	NA	NA	NA	NA	NA	NA	NA	NA	NA	NA	NA	NA	NA	NA	NA	NA	NA	NA	NA	NA	NA	NA	NA	NA	NA	NA	NA	NA	NA	NA	NA	NA	NA	NA	NA	NA	NA	NA	NA	NA	NA	NA	NA
Klebsiella quasipneumoniae	ST1697	1	NA	NA	NA	NA	2	NA	NA	NA	NA	NA	NA	NA	NA	NA	NA	NA	NA	NA	NA	NA	NA	NA	NA	NA	NA	NA	NA	NA	NA	NA	NA	NA	NA	NA	NA	NA	NA	NA	NA	NA	NA	NA	NA	NA	NA	NA	NA	NA	NA	NA	NA	NA
Klebsiella quasipneumoniae	ST1740	1	NA	1	NA	NA	NA	NA	NA	NA	NA	NA	NA	NA	NA	NA	NA	NA	NA	NA	NA	NA	NA	NA	NA	NA	NA	NA	NA	NA	NA	NA	NA	NA	NA	NA	NA	NA	NA	NA	NA	NA	NA	NA	NA	NA	NA	NA	NA	NA	NA	NA	NA	NA
Klebsiella quasipneumoniae	ST1770	2	NA	1	NA	1	NA	NA	NA	NA	NA	NA	NA	NA	NA	NA	NA	NA	NA	NA	NA	NA	NA	NA	NA	NA	NA	NA	NA	NA	NA	NA	NA	NA	NA	NA	NA	NA	NA	NA	NA	NA	NA	NA	NA	NA	NA	NA	NA	NA	NA	NA	NA	NA
Klebsiella quasipneumoniae	ST1822	1	1	NA	NA	NA	NA	NA	NA	NA	NA	NA	NA	NA	NA	NA	NA	NA	NA	NA	NA	NA	NA	NA	NA	NA	NA	NA	NA	NA	NA	NA	NA	NA	NA	NA	NA	NA	NA	NA	NA	NA	NA	NA	NA	NA	NA	NA	NA	NA	NA	NA	NA	NA
Klebsiella quasipneumoniae	ST1837	1	2	NA	NA	NA	NA	NA	NA	NA	NA	NA	NA	NA	NA	NA	NA	NA	NA	NA	NA	NA	NA	NA	NA	NA	NA	NA	NA	NA	NA	NA	NA	NA	NA	NA	NA	NA	NA	NA	NA	NA	NA	NA	NA	NA	NA	NA	NA	NA	NA	NA	NA	NA
Klebsiella quasipneumoniae	ST1859	1	1	NA	NA	NA	NA	NA	NA	NA	NA	NA	NA	NA	NA	NA	NA	NA	NA	NA	NA	NA	NA	NA	NA	NA	NA	NA	NA	NA	NA	NA	NA	NA	NA	NA	NA	NA	NA	NA	NA	NA	NA	NA	NA	NA	NA	NA	NA	NA	NA	NA	NA	NA
Klebsiella quasipneumoniae	ST1887	1	NA	NA	NA	3	NA	NA	NA	NA	NA	NA	NA	NA	NA	NA	NA	NA	NA	NA	NA	NA	NA	NA	NA	NA	NA	NA	NA	NA	NA	NA	NA	NA	NA	NA	NA	NA	NA	NA	NA	NA	NA	NA	NA	NA	NA	NA	NA	NA	NA	NA	NA	NA
Klebsiella quasipneumoniae	ST1901	1	NA	NA	NA	1	NA	NA	NA	NA	NA	NA	NA	NA	NA	NA	NA	NA	NA	NA	NA	NA	NA	NA	NA	NA	NA	NA	NA	NA	NA	NA	NA	NA	NA	NA	NA	NA	NA	NA	NA	NA	NA	NA	NA	NA	NA	NA	NA	NA	NA	NA	NA	NA
Klebsiella quasipneumoniae	ST196	1	NA	NA	NA	1	NA	NA	NA	NA	NA	NA	NA	NA	NA	NA	NA	NA	NA	NA	NA	NA	NA	NA	NA	NA	NA	NA	NA	NA	NA	NA	NA	NA	NA	NA	NA	NA	NA	NA	NA	NA	NA	NA	NA	NA	NA	NA	NA	NA	NA	NA	NA	NA
Klebsiella quasipneumoniae	ST2789	1	NA	NA	1	NA	NA	NA	NA	NA	NA	NA	NA	NA	NA	NA	NA	NA	NA	NA	NA	NA	NA	NA	NA	NA	NA	NA	NA	NA	NA	NA	NA	NA	NA	NA	NA	NA	NA	NA	NA	NA	NA	NA	NA	NA	NA	NA	NA	NA	NA	NA	NA	NA
Klebsiella quasipneumoniae	ST334	1	NA	NA	NA	NA	NA	NA	1	NA	NA	NA	NA	NA	NA	NA	NA	NA	NA	NA	NA	NA	NA	NA	NA	NA	NA	NA	NA	NA	NA	NA	NA	NA	NA	NA	NA	NA	NA	NA	NA	NA	NA	NA	NA	NA	NA	NA	NA	NA	NA	NA	NA	NA
Klebsiella quasipneumoniae	ST3859	1	NA	NA	NA	1	NA	NA	NA	NA	NA	NA	NA	NA	NA	NA	NA	NA	NA	NA	NA	NA	NA	NA	NA	NA	NA	NA	NA	NA	NA	NA	NA	NA	NA	NA	NA	NA	NA	NA	NA	NA	NA	NA	NA	NA	NA	NA	NA	NA	NA	NA	NA	NA
Klebsiella quasipneumoniae	ST3876	1	NA	NA	NA	1	NA	NA	NA	NA	NA	NA	NA	NA	NA	NA	NA	NA	NA	NA	NA	NA	NA	NA	NA	NA	NA	NA	NA	NA	NA	NA	NA	NA	NA	NA	NA	NA	NA	NA	NA	NA	NA	NA	NA	NA	NA	NA	NA	NA	NA	NA	NA	NA
Klebsiella quasipneumoniae	ST414	1	NA	NA	NA	1	NA	NA	NA	NA	NA	NA	NA	NA	NA	NA	NA	NA	NA	NA	NA	NA	NA	NA	NA	NA	NA	NA	NA	NA	NA	NA	NA	NA	NA	NA	NA	NA	NA	NA	NA	NA	NA	NA	NA	NA	NA	NA	NA	NA	NA	NA	NA	NA
Klebsiella quasipneumoniae	ST476	1	NA	NA	NA	NA	1	NA	NA	NA	NA	NA	NA	NA	NA	NA	NA	NA	NA	NA	NA	NA	NA	NA	NA	NA	NA	NA	NA	NA	NA	NA	NA	NA	NA	NA	NA	NA	NA	NA	NA	NA	NA	NA	NA	NA	NA	NA	NA	NA	NA	NA	NA	NA
Klebsiella quasipneumoniae	ST4990	1	1	NA	NA	NA	NA	NA	NA	NA	NA	NA	NA	NA	NA	NA	NA	NA	NA	NA	NA	NA	NA	NA	NA	NA	NA	NA	NA	NA	NA	NA	NA	NA	NA	NA	NA	NA	NA	NA	NA	NA	NA	NA	NA	NA	NA	NA	NA	NA	NA	NA	NA	NA
Klebsiella quasipneumoniae	ST5216	1	NA	NA	NA	1	NA	NA	NA	NA	NA	NA	NA	NA	NA	NA	NA	NA	NA	NA	NA	NA	NA	NA	NA	NA	NA	NA	NA	NA	NA	NA	NA	NA	NA	NA	NA	NA	NA	NA	NA	NA	NA	NA	NA	NA	NA	NA	NA	NA	NA	NA	NA	NA
Klebsiella quasipneumoniae	ST5423	1	5	NA	NA	NA	NA	NA	NA	NA	NA	NA	NA	NA	NA	NA	NA	NA	NA	NA	NA	NA	NA	NA	NA	NA	NA	NA	NA	NA	NA	NA	NA	NA	NA	NA	NA	NA	NA	NA	NA	NA	NA	NA	NA	NA	NA	NA	NA	NA	NA	NA	NA	NA
Klebsiella quasipneumoniae	ST5427	1	1	NA	NA	NA	NA	NA	NA	NA	NA	NA	NA	NA	NA	NA	NA	NA	NA	NA	NA	NA	NA	NA	NA	NA	NA	NA	NA	NA	NA	NA	NA	NA	NA	NA	NA	NA	NA	NA	NA	NA	NA	NA	NA	NA	NA	NA	NA	NA	NA	NA	NA	NA
Klebsiella quasipneumoniae	ST5563	1	NA	NA	NA	4	NA	NA	NA	NA	NA	NA	NA	NA	NA	NA	NA	NA	NA	NA	NA	NA	NA	NA	NA	NA	NA	NA	NA	NA	NA	NA	NA	NA	NA	NA	NA	NA	NA	NA	NA	NA	NA	NA	NA	NA	NA	NA	NA	NA	NA	NA	NA	NA
Klebsiella quasipneumoniae	ST571	2	NA	NA	NA	13	NA	NA	NA	NA	1	NA	NA	NA	NA	NA	NA	NA	NA	NA	NA	NA	NA	NA	NA	NA	NA	NA	NA	NA	NA	NA	NA	NA	NA	NA	NA	NA	NA	NA	NA	NA	NA	NA	NA	NA	NA	NA	NA	NA	NA	NA	NA	NA
Klebsiella quasipneumoniae	ST5961	1	NA	NA	NA	1	NA	NA	NA	NA	NA	NA	NA	NA	NA	NA	NA	NA	NA	NA	NA	NA	NA	NA	NA	NA	NA	NA	NA	NA	NA	NA	NA	NA	NA	NA	NA	NA	NA	NA	NA	NA	NA	NA	NA	NA	NA	NA	NA	NA	NA	NA	NA	NA
Klebsiella quasipneumoniae	ST6223	1	NA	NA	NA	NA	NA	NA	NA	NA	NA	2	NA	NA	NA	NA	NA	NA	NA	NA	NA	NA	NA	NA	NA	NA	NA	NA	NA	NA	NA	NA	NA	NA	NA	NA	NA	NA	NA	NA	NA	NA	NA	NA	NA	NA	NA	NA	NA	NA	NA	NA	NA	NA
Klebsiella quasipneumoniae	ST6474	1	NA	NA	NA	1	NA	NA	NA	NA	NA	NA	NA	NA	NA	NA	NA	NA	NA	NA	NA	NA	NA	NA	NA	NA	NA	NA	NA	NA	NA	NA	NA	NA	NA	NA	NA	NA	NA	NA	NA	NA	NA	NA	NA	NA	NA	NA	NA	NA	NA	NA	NA	NA
Klebsiella quasipneumoniae	ST668	1	NA	NA	NA	1	NA	NA	NA	NA	NA	NA	NA	NA	NA	NA	NA	NA	NA	NA	NA	NA	NA	NA	NA	NA	NA	NA	NA	NA	NA	NA	NA	NA	NA	NA	NA	NA	NA	NA	NA	NA	NA	NA	NA	NA	NA	NA	NA	NA	NA	NA	NA	NA
Klebsiella quasipneumoniae	ST6832	1	NA	NA	NA	1	NA	NA	NA	NA	NA	NA	NA	NA	NA	NA	NA	NA	NA	NA	NA	NA	NA	NA	NA	NA	NA	NA	NA	NA	NA	NA	NA	NA	NA	NA	NA	NA	NA	NA	NA	NA	NA	NA	NA	NA	NA	NA	NA	NA	NA	NA	NA	NA
Klebsiella quasipneumoniae	ST852	1	NA	NA	NA	2	NA	NA	NA	NA	NA	NA	NA	NA	NA	NA	NA	NA	NA	NA	NA	NA	NA	NA	NA	NA	NA	NA	NA	NA	NA	NA	NA	NA	NA	NA	NA	NA	NA	NA	NA	NA	NA	NA	NA	NA	NA	NA	NA	NA	NA	NA	NA	NA
Klebsiella quasipneumoniae	ST978	1	1	NA	NA	NA	NA	NA	NA	NA	NA	NA	NA	NA	NA	NA	NA	NA	NA	NA	NA	NA	NA	NA	NA	NA	NA	NA	NA	NA	NA	NA	NA	NA	NA	NA	NA	NA	NA	NA	NA	NA	NA	NA	NA	NA	NA	NA	NA	NA	NA	NA	NA	NA
Klebsiella variicola	ST1142	1	NA	NA	NA	1	NA	NA	NA	NA	NA	NA	NA	NA	NA	NA	NA	NA	NA	NA	NA	NA	NA	NA	NA	NA	NA	NA	NA	NA	NA	NA	NA	NA	NA	NA	NA	NA	NA	NA	NA	NA	NA	NA	NA	NA	NA	NA	NA	NA	NA	NA	NA	NA
Klebsiella variicola	ST1423	1	4	NA	NA	NA	NA	NA	NA	NA	NA	NA	NA	NA	NA	NA	NA	NA	NA	NA	NA	NA	NA	NA	NA	NA	NA	NA	NA	NA	NA	NA	NA	NA	NA	NA	NA	NA	NA	NA	NA	NA	NA	NA	NA	NA	NA	NA	NA	NA	NA	NA	NA	NA
Klebsiella variicola	ST1562	1	NA	NA	NA	1	NA	NA	NA	NA	NA	NA	NA	NA	NA	NA	NA	NA	NA	NA	NA	NA	NA	NA	NA	NA	NA	NA	NA	NA	NA	NA	NA	NA	NA	NA	NA	NA	NA	NA	NA	NA	NA	NA	NA	NA	NA	NA	NA	NA	NA	NA	NA	NA
Klebsiella variicola	ST1582	1	NA	NA	NA	6	NA	NA	NA	NA	NA	NA	NA	NA	NA	NA	NA	NA	NA	NA	NA	NA	NA	NA	NA	NA	NA	NA	NA	NA	NA	NA	NA	NA	NA	NA	NA	NA	NA	NA	NA	NA	NA	NA	NA	NA	NA	NA	NA	NA	NA	NA	NA	NA
Klebsiella variicola	ST1615	1	2	NA	NA	NA	NA	NA	NA	NA	NA	NA	NA	NA	NA	NA	NA	NA	NA	NA	NA	NA	NA	NA	NA	NA	NA	NA	NA	NA	NA	NA	NA	NA	NA	NA	NA	NA	NA	NA	NA	NA	NA	NA	NA	NA	NA	NA	NA	NA	NA	NA	NA	NA
Klebsiella variicola	ST1737	1	NA	NA	NA	1	NA	NA	NA	NA	NA	NA	NA	NA	NA	NA	NA	NA	NA	NA	NA	NA	NA	NA	NA	NA	NA	NA	NA	NA	NA	NA	NA	NA	NA	NA	NA	NA	NA	NA	NA	NA	NA	NA	NA	NA	NA	NA	NA	NA	NA	NA	NA	NA
Klebsiella variicola	ST1791	1	NA	NA	NA	NA	NA	NA	NA	NA	1	NA	NA	NA	NA	NA	NA	NA	NA	NA	NA	NA	NA	NA	NA	NA	NA	NA	NA	NA	NA	NA	NA	NA	NA	NA	NA	NA	NA	NA	NA	NA	NA	NA	NA	NA	NA	NA	NA	NA	NA	NA	NA	NA
Klebsiella variicola	ST1915	1	NA	NA	NA	1	NA	NA	NA	NA	NA	NA	NA	NA	NA	NA	NA	NA	NA	NA	NA	NA	NA	NA	NA	NA	NA	NA	NA	NA	NA	NA	NA	NA	NA	NA	NA	NA	NA	NA	NA	NA	NA	NA	NA	NA	NA	NA	NA	NA	NA	NA	NA	NA
Klebsiella variicola	ST2386	1	1	NA	NA	NA	NA	NA	NA	NA	NA	NA	NA	NA	NA	NA	NA	NA	NA	NA	NA	NA	NA	NA	NA	NA	NA	NA	NA	NA	NA	NA	NA	NA	NA	NA	NA	NA	NA	NA	NA	NA	NA	NA	NA	NA	NA	NA	NA	NA	NA	NA	NA	NA
Klebsiella variicola	ST2388	1	NA	NA	NA	1	NA	NA	NA	NA	NA	NA	NA	NA	NA	NA	NA	NA	NA	NA	NA	NA	NA	NA	NA	NA	NA	NA	NA	NA	NA	NA	NA	NA	NA	NA	NA	NA	NA	NA	NA	NA	NA	NA	NA	NA	NA	NA	NA	NA	NA	NA	NA	NA
Klebsiella variicola	ST2464	1	NA	NA	NA	1	NA	NA	NA	NA	NA	NA	NA	NA	NA	NA	NA	NA	NA	NA	NA	NA	NA	NA	NA	NA	NA	NA	NA	NA	NA	NA	NA	NA	NA	NA	NA	NA	NA	NA	NA	NA	NA	NA	NA	NA	NA	NA	NA	NA	NA	NA	NA	NA
Klebsiella variicola	ST2551	1	NA	NA	NA	2	NA	NA	NA	NA	NA	NA	NA	NA	NA	NA	NA	NA	NA	NA	NA	NA	NA	NA	NA	NA	NA	NA	NA	NA	NA	NA	NA	NA	NA	NA	NA	NA	NA	NA	NA	NA	NA	NA	NA	NA	NA	NA	NA	NA	NA	NA	NA	NA
Klebsiella variicola	ST3081	1	NA	NA	NA	2	NA	NA	NA	NA	NA	NA	NA	NA	NA	NA	NA	NA	NA	NA	NA	NA	NA	NA	NA	NA	NA	NA	NA	NA	NA	NA	NA	NA	NA	NA	NA	NA	NA	NA	NA	NA	NA	NA	NA	NA	NA	NA	NA	NA	NA	NA	NA	NA
Klebsiella variicola	ST3125	1	1	NA	NA	NA	NA	NA	NA	NA	NA	NA	NA	NA	NA	NA	NA	NA	NA	NA	NA	NA	NA	NA	NA	NA	NA	NA	NA	NA	NA	NA	NA	NA	NA	NA	NA	NA	NA	NA	NA	NA	NA	NA	NA	NA	NA	NA	NA	NA	NA	NA	NA	NA
Klebsiella variicola	ST3206	1	NA	NA	NA	2	NA	NA	NA	NA	NA	NA	NA	NA	NA	NA	NA	NA	NA	NA	NA	NA	NA	NA	NA	NA	NA	NA	NA	NA	NA	NA	NA	NA	NA	NA	NA	NA	NA	NA	NA	NA	NA	NA	NA	NA	NA	NA	NA	NA	NA	NA	NA	NA
Klebsiella variicola	ST347	1	NA	NA	NA	5	NA	NA	NA	NA	NA	NA	NA	NA	NA	NA	NA	NA	NA	NA	NA	NA	NA	NA	NA	NA	NA	NA	NA	NA	NA	NA	NA	NA	NA	NA	NA	NA	NA	NA	NA	NA	NA	NA	NA	NA	NA	NA	NA	NA	NA	NA	NA	NA
Klebsiella variicola	ST355	1	NA	NA	NA	2	NA	NA	NA	NA	NA	NA	NA	NA	NA	NA	NA	NA	NA	NA	NA	NA	NA	NA	NA	NA	NA	NA	NA	NA	NA	NA	NA	NA	NA	NA	NA	NA	NA	NA	NA	NA	NA	NA	NA	NA	NA	NA	NA	NA	NA	NA	NA	NA
Klebsiella variicola	ST357	1	NA	NA	NA	1	NA	NA	NA	NA	NA	NA	NA	NA	NA	NA	NA	NA	NA	NA	NA	NA	NA	NA	NA	NA	NA	NA	NA	NA	NA	NA	NA	NA	NA	NA	NA	NA	NA	NA	NA	NA	NA	NA	NA	NA	NA	NA	NA	NA	NA	NA	NA	NA
Klebsiella variicola	ST3926	1	NA	NA	NA	1	NA	NA	NA	NA	NA	NA	NA	NA	NA	NA	NA	NA	NA	NA	NA	NA	NA	NA	NA	NA	NA	NA	NA	NA	NA	NA	NA	NA	NA	NA	NA	NA	NA	NA	NA	NA	NA	NA	NA	NA	NA	NA	NA	NA	NA	NA	NA	NA
Klebsiella variicola	ST3928	1	NA	NA	NA	1	NA	NA	NA	NA	NA	NA	NA	NA	NA	NA	NA	NA	NA	NA	NA	NA	NA	NA	NA	NA	NA	NA	NA	NA	NA	NA	NA	NA	NA	NA	NA	NA	NA	NA	NA	NA	NA	NA	NA	NA	NA	NA	NA	NA	NA	NA	NA	NA
Klebsiella variicola	ST3955	1	NA	NA	NA	1	NA	NA	NA	NA	NA	NA	NA	NA	NA	NA	NA	NA	NA	NA	NA	NA	NA	NA	NA	NA	NA	NA	NA	NA	NA	NA	NA	NA	NA	NA	NA	NA	NA	NA	NA	NA	NA	NA	NA	NA	NA	NA	NA	NA	NA	NA	NA	NA
Klebsiella variicola	ST415	1	1	NA	NA	NA	NA	NA	NA	NA	NA	NA	NA	NA	NA	NA	NA	NA	NA	NA	NA	NA	NA	NA	NA	NA	NA	NA	NA	NA	NA	NA	NA	NA	NA	NA	NA	NA	NA	NA	NA	NA	NA	NA	NA	NA	NA	NA	NA	NA	NA	NA	NA	NA
Klebsiella variicola	ST595	1	NA	NA	NA	NA	NA	NA	NA	NA	NA	1	NA	NA	NA	NA	NA	NA	NA	NA	NA	NA	NA	NA	NA	NA	NA	NA	NA	NA	NA	NA	NA	NA	NA	NA	NA	NA	NA	NA	NA	NA	NA	NA	NA	NA	NA	NA	NA	NA	NA	NA	NA	NA
Klebsiella variicola	ST6238	1	NA	NA	NA	2	NA	NA	NA	NA	NA	NA	NA	NA	NA	NA	NA	NA	NA	NA	NA	NA	NA	NA	NA	NA	NA	NA	NA	NA	NA	NA	NA	NA	NA	NA	NA	NA	NA	NA	NA	NA	NA	NA	NA	NA	NA	NA	NA	NA	NA	NA	NA	NA
Klebsiella variicola	ST6239	1	NA	NA	NA	1	NA	NA	NA	NA	NA	NA	NA	NA	NA	NA	NA	NA	NA	NA	NA	NA	NA	NA	NA	NA	NA	NA	NA	NA	NA	NA	NA	NA	NA	NA	NA	NA	NA	NA	NA	NA	NA	NA	NA	NA	NA	NA	NA	NA	NA	NA	NA	NA
Klebsiella variicola	ST697	1	NA	NA	NA	1	NA	NA	NA	NA	NA	NA	NA	NA	NA	NA	NA	NA	NA	NA	NA	NA	NA	NA	NA	NA	NA	NA	NA	NA	NA	NA	NA	NA	NA	NA	NA	NA	NA	NA	NA	NA	NA	NA	NA	NA	NA	NA	NA	NA	NA	NA	NA	NA
Klebsiella variicola	ST741	1	NA	NA	NA	1	NA	NA	NA	NA	NA	NA	NA	NA	NA	NA	NA	NA	NA	NA	NA	NA	NA	NA	NA	NA	NA	NA	NA	NA	NA	NA	NA	NA	NA	NA	NA	NA	NA	NA	NA	NA	NA	NA	NA	NA	NA	NA	NA	NA	NA	NA	NA	NA
Klebsiella variicola	STNA	3	2	NA	NA	6	NA	NA	NA	NA	NA	1	NA	NA	NA	NA	NA	NA	NA	NA	NA	NA	NA	NA	NA	NA	NA	NA	NA	NA	NA	NA	NA	NA	NA	NA	NA	NA	NA	NA	NA	NA	NA	NA	NA	NA	NA	NA	NA	NA	NA	NA	NA	NA
Kluyvera ascorbata	STNA	1	1	NA	NA	NA	NA	NA	NA	NA	NA	NA	NA	NA	NA	NA	NA	NA	NA	NA	NA	NA	NA	NA	NA	NA	NA	NA	NA	NA	NA	NA	NA	NA	NA	NA	NA	NA	NA	NA	NA	NA	NA	NA	NA	NA	NA	NA	NA	NA	NA	NA	NA	NA
Leclercia adecarboxylata	STNA	3	1	NA	NA	2	NA	NA	NA	NA	NA	1	NA	NA	NA	NA	NA	NA	NA	NA	NA	NA	NA	NA	NA	NA	NA	NA	NA	NA	NA	NA	NA	NA	NA	NA	NA	NA	NA	NA	NA	NA	NA	NA	NA	NA	NA	NA	NA	NA	NA	NA	NA	NA
Morganella morganii	CG1	2	1	NA	NA	NA	NA	NA	NA	NA	NA	NA	NA	5	NA	NA	NA	NA	NA	NA	NA	NA	NA	NA	NA	NA	NA	NA	NA	NA	NA	NA	NA	NA	NA	NA	NA	NA	NA	NA	NA	NA	NA	NA	NA	NA	NA	NA	NA	NA	NA	NA	NA	NA
Morganella morganii	CG10	1	2	NA	NA	NA	NA	NA	NA	NA	NA	NA	NA	NA	NA	NA	NA	NA	NA	NA	NA	NA	NA	NA	NA	NA	NA	NA	NA	NA	NA	NA	NA	NA	NA	NA	NA	NA	NA	NA	NA	NA	NA	NA	NA	NA	NA	NA	NA	NA	NA	NA	NA	NA
Morganella morganii	CG11	1	NA	NA	NA	NA	NA	NA	NA	NA	NA	NA	NA	1	NA	NA	NA	NA	NA	NA	NA	NA	NA	NA	NA	NA	NA	NA	NA	NA	NA	NA	NA	NA	NA	NA	NA	NA	NA	NA	NA	NA	NA	NA	NA	NA	NA	NA	NA	NA	NA	NA	NA	NA
Morganella morganii	CG12	1	NA	NA	NA	NA	NA	NA	NA	NA	NA	NA	NA	1	NA	NA	NA	NA	NA	NA	NA	NA	NA	NA	NA	NA	NA	NA	NA	NA	NA	NA	NA	NA	NA	NA	NA	NA	NA	NA	NA	NA	NA	NA	NA	NA	NA	NA	NA	NA	NA	NA	NA	NA
Morganella morganii	CG13	1	NA	NA	NA	NA	NA	NA	NA	NA	NA	NA	NA	1	NA	NA	NA	NA	NA	NA	NA	NA	NA	NA	NA	NA	NA	NA	NA	NA	NA	NA	NA	NA	NA	NA	NA	NA	NA	NA	NA	NA	NA	NA	NA	NA	NA	NA	NA	NA	NA	NA	NA	NA
Morganella morganii	CG14	1	NA	NA	NA	NA	NA	NA	NA	NA	NA	NA	NA	1	NA	NA	NA	NA	NA	NA	NA	NA	NA	NA	NA	NA	NA	NA	NA	NA	NA	NA	NA	NA	NA	NA	NA	NA	NA	NA	NA	NA	NA	NA	NA	NA	NA	NA	NA	NA	NA	NA	NA	NA
Morganella morganii	CG15	1	NA	NA	NA	NA	NA	NA	NA	NA	NA	NA	NA	1	NA	NA	NA	NA	NA	NA	NA	NA	NA	NA	NA	NA	NA	NA	NA	NA	NA	NA	NA	NA	NA	NA	NA	NA	NA	NA	NA	NA	NA	NA	NA	NA	NA	NA	NA	NA	NA	NA	NA	NA
Morganella morganii	CG16	1	NA	NA	NA	NA	NA	NA	NA	NA	NA	NA	NA	1	NA	NA	NA	NA	NA	NA	NA	NA	NA	NA	NA	NA	NA	NA	NA	NA	NA	NA	NA	NA	NA	NA	NA	NA	NA	NA	NA	NA	NA	NA	NA	NA	NA	NA	NA	NA	NA	NA	NA	NA
Morganella morganii	CG17	1	NA	NA	NA	NA	NA	NA	NA	NA	NA	NA	NA	1	NA	NA	NA	NA	NA	NA	NA	NA	NA	NA	NA	NA	NA	NA	NA	NA	NA	NA	NA	NA	NA	NA	NA	NA	NA	NA	NA	NA	NA	NA	NA	NA	NA	NA	NA	NA	NA	NA	NA	NA
Morganella morganii	CG2	1	NA	NA	NA	NA	NA	NA	NA	NA	NA	NA	NA	4	NA	NA	NA	NA	NA	NA	NA	NA	NA	NA	NA	NA	NA	NA	NA	NA	NA	NA	NA	NA	NA	NA	NA	NA	NA	NA	NA	NA	NA	NA	NA	NA	NA	NA	NA	NA	NA	NA	NA	NA
Morganella morganii	CG3	1	NA	NA	NA	NA	NA	NA	NA	NA	NA	NA	NA	4	NA	NA	NA	NA	NA	NA	NA	NA	NA	NA	NA	NA	NA	NA	NA	NA	NA	NA	NA	NA	NA	NA	NA	NA	NA	NA	NA	NA	NA	NA	NA	NA	NA	NA	NA	NA	NA	NA	NA	NA
Morganella morganii	CG4	1	NA	NA	NA	NA	NA	NA	NA	NA	NA	NA	NA	2	NA	NA	NA	NA	NA	NA	NA	NA	NA	NA	NA	NA	NA	NA	NA	NA	NA	NA	NA	NA	NA	NA	NA	NA	NA	NA	NA	NA	NA	NA	NA	NA	NA	NA	NA	NA	NA	NA	NA	NA
Morganella morganii	CG5	1	NA	NA	NA	NA	NA	NA	NA	NA	NA	NA	NA	2	NA	NA	NA	NA	NA	NA	NA	NA	NA	NA	NA	NA	NA	NA	NA	NA	NA	NA	NA	NA	NA	NA	NA	NA	NA	NA	NA	NA	NA	NA	NA	NA	NA	NA	NA	NA	NA	NA	NA	NA
Morganella morganii	CG6	1	NA	NA	NA	NA	NA	NA	NA	NA	NA	NA	NA	2	NA	NA	NA	NA	NA	NA	NA	NA	NA	NA	NA	NA	NA	NA	NA	NA	NA	NA	NA	NA	NA	NA	NA	NA	NA	NA	NA	NA	NA	NA	NA	NA	NA	NA	NA	NA	NA	NA	NA	NA
Morganella morganii	CG7	1	NA	NA	NA	NA	NA	NA	NA	NA	NA	NA	NA	2	NA	NA	NA	NA	NA	NA	NA	NA	NA	NA	NA	NA	NA	NA	NA	NA	NA	NA	NA	NA	NA	NA	NA	NA	NA	NA	NA	NA	NA	NA	NA	NA	NA	NA	NA	NA	NA	NA	NA	NA
Morganella morganii	CG8	1	NA	NA	NA	NA	NA	NA	NA	NA	NA	NA	NA	2	NA	NA	NA	NA	NA	NA	NA	NA	NA	NA	NA	NA	NA	NA	NA	NA	NA	NA	NA	NA	NA	NA	NA	NA	NA	NA	NA	NA	NA	NA	NA	NA	NA	NA	NA	NA	NA	NA	NA	NA
Morganella morganii	CG9	1	NA	NA	NA	NA	NA	NA	NA	NA	NA	NA	NA	2	NA	NA	NA	NA	NA	NA	NA	NA	NA	NA	NA	NA	NA	NA	NA	NA	NA	NA	NA	NA	NA	NA	NA	NA	NA	NA	NA	NA	NA	NA	NA	NA	NA	NA	NA	NA	NA	NA	NA	NA
Ochrobactrum anthropi	STNA	2	1	NA	NA	NA	NA	NA	NA	NA	1	NA	NA	NA	NA	NA	NA	NA	NA	NA	NA	NA	NA	NA	NA	NA	NA	NA	NA	NA	NA	NA	NA	NA	NA	NA	NA	NA	NA	NA	NA	NA	NA	NA	NA	NA	NA	NA	NA	NA	NA	NA	NA	NA
Ochrobactrum pseudogrignonense	STNA	1	NA	NA	NA	NA	NA	NA	NA	NA	1	NA	NA	NA	NA	NA	NA	NA	NA	NA	NA	NA	NA	NA	NA	NA	NA	NA	NA	NA	NA	NA	NA	NA	NA	NA	NA	NA	NA	NA	NA	NA	NA	NA	NA	NA	NA	NA	NA	NA	NA	NA	NA	NA
Phytobacter diazotrophicus	STNA	1	NA	NA	NA	NA	NA	NA	NA	NA	NA	1	NA	NA	NA	NA	NA	NA	NA	NA	NA	NA	NA	NA	NA	NA	NA	NA	NA	NA	NA	NA	NA	NA	NA	NA	NA	NA	NA	NA	NA	NA	NA	NA	NA	NA	NA	NA	NA	NA	NA	NA	NA	NA
Phytobacter ursingii	STNA	1	1	NA	NA	NA	NA	NA	NA	NA	NA	NA	NA	NA	NA	NA	NA	NA	NA	NA	NA	NA	NA	NA	NA	NA	NA	NA	NA	NA	NA	NA	NA	NA	NA	NA	NA	NA	NA	NA	NA	NA	NA	NA	NA	NA	NA	NA	NA	NA	NA	NA	NA	NA
Proteus mirabilis	CG1	1	NA	NA	NA	NA	NA	NA	NA	NA	NA	NA	NA	36	NA	NA	NA	NA	NA	NA	NA	NA	NA	NA	NA	NA	NA	NA	NA	NA	NA	NA	NA	NA	NA	NA	NA	NA	NA	NA	NA	NA	NA	NA	NA	NA	NA	NA	NA	NA	NA	NA	NA	NA
Proteus mirabilis	CG10	1	NA	NA	NA	NA	NA	NA	NA	NA	NA	NA	NA	2	NA	NA	NA	NA	NA	NA	NA	NA	NA	NA	NA	NA	NA	NA	NA	NA	NA	NA	NA	NA	NA	NA	NA	NA	NA	NA	NA	NA	NA	NA	NA	NA	NA	NA	NA	NA	NA	NA	NA	NA
Proteus mirabilis	CG11	1	NA	NA	NA	NA	NA	NA	NA	NA	NA	NA	NA	2	NA	NA	NA	NA	NA	NA	NA	NA	NA	NA	NA	NA	NA	NA	NA	NA	NA	NA	NA	NA	NA	NA	NA	NA	NA	NA	NA	NA	NA	NA	NA	NA	NA	NA	NA	NA	NA	NA	NA	NA
Proteus mirabilis	CG12	1	NA	NA	NA	NA	NA	NA	NA	NA	NA	NA	NA	2	NA	NA	NA	NA	NA	NA	NA	NA	NA	NA	NA	NA	NA	NA	NA	NA	NA	NA	NA	NA	NA	NA	NA	NA	NA	NA	NA	NA	NA	NA	NA	NA	NA	NA	NA	NA	NA	NA	NA	NA
Proteus mirabilis	CG13	1	NA	NA	NA	NA	NA	NA	NA	NA	NA	NA	NA	2	NA	NA	NA	NA	NA	NA	NA	NA	NA	NA	NA	NA	NA	NA	NA	NA	NA	NA	NA	NA	NA	NA	NA	NA	NA	NA	NA	NA	NA	NA	NA	NA	NA	NA	NA	NA	NA	NA	NA	NA
Proteus mirabilis	CG14	1	NA	NA	NA	NA	NA	NA	NA	NA	NA	NA	NA	2	NA	NA	NA	NA	NA	NA	NA	NA	NA	NA	NA	NA	NA	NA	NA	NA	NA	NA	NA	NA	NA	NA	NA	NA	NA	NA	NA	NA	NA	NA	NA	NA	NA	NA	NA	NA	NA	NA	NA	NA
Proteus mirabilis	CG15	1	NA	NA	NA	NA	NA	NA	NA	NA	NA	NA	NA	2	NA	NA	NA	NA	NA	NA	NA	NA	NA	NA	NA	NA	NA	NA	NA	NA	NA	NA	NA	NA	NA	NA	NA	NA	NA	NA	NA	NA	NA	NA	NA	NA	NA	NA	NA	NA	NA	NA	NA	NA
Proteus mirabilis	CG16	1	NA	NA	NA	NA	NA	NA	NA	NA	NA	NA	NA	2	NA	NA	NA	NA	NA	NA	NA	NA	NA	NA	NA	NA	NA	NA	NA	NA	NA	NA	NA	NA	NA	NA	NA	NA	NA	NA	NA	NA	NA	NA	NA	NA	NA	NA	NA	NA	NA	NA	NA	NA
Proteus mirabilis	CG17	1	NA	NA	NA	NA	NA	NA	NA	NA	NA	NA	NA	2	NA	NA	NA	NA	NA	NA	NA	NA	NA	NA	NA	NA	NA	NA	NA	NA	NA	NA	NA	NA	NA	NA	NA	NA	NA	NA	NA	NA	NA	NA	NA	NA	NA	NA	NA	NA	NA	NA	NA	NA
Proteus mirabilis	CG18	1	NA	NA	NA	NA	NA	NA	NA	NA	NA	NA	NA	1	NA	NA	NA	NA	NA	NA	NA	NA	NA	NA	NA	NA	NA	NA	NA	NA	NA	NA	NA	NA	NA	NA	NA	NA	NA	NA	NA	NA	NA	NA	NA	NA	NA	NA	NA	NA	NA	NA	NA	NA
Proteus mirabilis	CG19	1	NA	NA	NA	NA	NA	NA	NA	NA	NA	NA	NA	1	NA	NA	NA	NA	NA	NA	NA	NA	NA	NA	NA	NA	NA	NA	NA	NA	NA	NA	NA	NA	NA	NA	NA	NA	NA	NA	NA	NA	NA	NA	NA	NA	NA	NA	NA	NA	NA	NA	NA	NA
Proteus mirabilis	CG2	1	NA	NA	NA	NA	NA	NA	NA	NA	NA	NA	NA	21	NA	NA	NA	NA	NA	NA	NA	NA	NA	NA	NA	NA	NA	NA	NA	NA	NA	NA	NA	NA	NA	NA	NA	NA	NA	NA	NA	NA	NA	NA	NA	NA	NA	NA	NA	NA	NA	NA	NA	NA
Proteus mirabilis	CG20	1	NA	NA	NA	NA	NA	NA	NA	NA	NA	NA	NA	1	NA	NA	NA	NA	NA	NA	NA	NA	NA	NA	NA	NA	NA	NA	NA	NA	NA	NA	NA	NA	NA	NA	NA	NA	NA	NA	NA	NA	NA	NA	NA	NA	NA	NA	NA	NA	NA	NA	NA	NA
Proteus mirabilis	CG21	1	NA	NA	NA	NA	NA	NA	NA	NA	NA	NA	NA	1	NA	NA	NA	NA	NA	NA	NA	NA	NA	NA	NA	NA	NA	NA	NA	NA	NA	NA	NA	NA	NA	NA	NA	NA	NA	NA	NA	NA	NA	NA	NA	NA	NA	NA	NA	NA	NA	NA	NA	NA
Proteus mirabilis	CG22	1	NA	NA	NA	NA	NA	NA	NA	NA	NA	NA	NA	1	NA	NA	NA	NA	NA	NA	NA	NA	NA	NA	NA	NA	NA	NA	NA	NA	NA	NA	NA	NA	NA	NA	NA	NA	NA	NA	NA	NA	NA	NA	NA	NA	NA	NA	NA	NA	NA	NA	NA	NA
Proteus mirabilis	CG23	1	NA	NA	NA	NA	NA	NA	NA	NA	NA	NA	NA	1	NA	NA	NA	NA	NA	NA	NA	NA	NA	NA	NA	NA	NA	NA	NA	NA	NA	NA	NA	NA	NA	NA	NA	NA	NA	NA	NA	NA	NA	NA	NA	NA	NA	NA	NA	NA	NA	NA	NA	NA
Proteus mirabilis	CG24	1	NA	NA	NA	NA	NA	NA	NA	NA	NA	NA	NA	1	NA	NA	NA	NA	NA	NA	NA	NA	NA	NA	NA	NA	NA	NA	NA	NA	NA	NA	NA	NA	NA	NA	NA	NA	NA	NA	NA	NA	NA	NA	NA	NA	NA	NA	NA	NA	NA	NA	NA	NA
Proteus mirabilis	CG25	1	1	NA	NA	NA	NA	NA	NA	NA	NA	NA	NA	NA	NA	NA	NA	NA	NA	NA	NA	NA	NA	NA	NA	NA	NA	NA	NA	NA	NA	NA	NA	NA	NA	NA	NA	NA	NA	NA	NA	NA	NA	NA	NA	NA	NA	NA	NA	NA	NA	NA	NA	NA
Proteus mirabilis	CG26	1	NA	NA	NA	NA	NA	NA	NA	NA	NA	NA	NA	1	NA	NA	NA	NA	NA	NA	NA	NA	NA	NA	NA	NA	NA	NA	NA	NA	NA	NA	NA	NA	NA	NA	NA	NA	NA	NA	NA	NA	NA	NA	NA	NA	NA	NA	NA	NA	NA	NA	NA	NA
Proteus mirabilis	CG27	1	NA	NA	NA	NA	NA	NA	NA	NA	NA	NA	NA	1	NA	NA	NA	NA	NA	NA	NA	NA	NA	NA	NA	NA	NA	NA	NA	NA	NA	NA	NA	NA	NA	NA	NA	NA	NA	NA	NA	NA	NA	NA	NA	NA	NA	NA	NA	NA	NA	NA	NA	NA
Proteus mirabilis	CG28	1	NA	NA	NA	NA	NA	NA	NA	NA	NA	NA	NA	1	NA	NA	NA	NA	NA	NA	NA	NA	NA	NA	NA	NA	NA	NA	NA	NA	NA	NA	NA	NA	NA	NA	NA	NA	NA	NA	NA	NA	NA	NA	NA	NA	NA	NA	NA	NA	NA	NA	NA	NA
Proteus mirabilis	CG29	1	NA	NA	NA	NA	NA	NA	NA	NA	NA	1	NA	NA	NA	NA	NA	NA	NA	NA	NA	NA	NA	NA	NA	NA	NA	NA	NA	NA	NA	NA	NA	NA	NA	NA	NA	NA	NA	NA	NA	NA	NA	NA	NA	NA	NA	NA	NA	NA	NA	NA	NA	NA
Proteus mirabilis	CG3	1	NA	NA	NA	NA	NA	NA	NA	NA	NA	NA	NA	6	NA	NA	NA	NA	NA	NA	NA	NA	NA	NA	NA	NA	NA	NA	NA	NA	NA	NA	NA	NA	NA	NA	NA	NA	NA	NA	NA	NA	NA	NA	NA	NA	NA	NA	NA	NA	NA	NA	NA	NA
Proteus mirabilis	CG30	1	NA	NA	NA	1	NA	NA	NA	NA	NA	NA	NA	NA	NA	NA	NA	NA	NA	NA	NA	NA	NA	NA	NA	NA	NA	NA	NA	NA	NA	NA	NA	NA	NA	NA	NA	NA	NA	NA	NA	NA	NA	NA	NA	NA	NA	NA	NA	NA	NA	NA	NA	NA
Proteus mirabilis	CG31	1	NA	NA	NA	NA	NA	NA	NA	NA	NA	NA	NA	1	NA	NA	NA	NA	NA	NA	NA	NA	NA	NA	NA	NA	NA	NA	NA	NA	NA	NA	NA	NA	NA	NA	NA	NA	NA	NA	NA	NA	NA	NA	NA	NA	NA	NA	NA	NA	NA	NA	NA	NA
Proteus mirabilis	CG32	1	NA	NA	NA	NA	NA	NA	NA	NA	NA	NA	NA	1	NA	NA	NA	NA	NA	NA	NA	NA	NA	NA	NA	NA	NA	NA	NA	NA	NA	NA	NA	NA	NA	NA	NA	NA	NA	NA	NA	NA	NA	NA	NA	NA	NA	NA	NA	NA	NA	NA	NA	NA
Proteus mirabilis	CG33	1	NA	NA	NA	NA	NA	NA	NA	NA	NA	NA	NA	1	NA	NA	NA	NA	NA	NA	NA	NA	NA	NA	NA	NA	NA	NA	NA	NA	NA	NA	NA	NA	NA	NA	NA	NA	NA	NA	NA	NA	NA	NA	NA	NA	NA	NA	NA	NA	NA	NA	NA	NA
Proteus mirabilis	CG34	1	NA	NA	NA	NA	NA	NA	NA	NA	NA	NA	NA	1	NA	NA	NA	NA	NA	NA	NA	NA	NA	NA	NA	NA	NA	NA	NA	NA	NA	NA	NA	NA	NA	NA	NA	NA	NA	NA	NA	NA	NA	NA	NA	NA	NA	NA	NA	NA	NA	NA	NA	NA
Proteus mirabilis	CG35	1	NA	NA	NA	NA	NA	NA	NA	NA	NA	NA	NA	1	NA	NA	NA	NA	NA	NA	NA	NA	NA	NA	NA	NA	NA	NA	NA	NA	NA	NA	NA	NA	NA	NA	NA	NA	NA	NA	NA	NA	NA	NA	NA	NA	NA	NA	NA	NA	NA	NA	NA	NA
Proteus mirabilis	CG36	1	NA	NA	NA	NA	NA	NA	NA	NA	NA	NA	NA	1	NA	NA	NA	NA	NA	NA	NA	NA	NA	NA	NA	NA	NA	NA	NA	NA	NA	NA	NA	NA	NA	NA	NA	NA	NA	NA	NA	NA	NA	NA	NA	NA	NA	NA	NA	NA	NA	NA	NA	NA
Proteus mirabilis	CG37	1	NA	NA	NA	NA	NA	NA	NA	NA	NA	NA	NA	1	NA	NA	NA	NA	NA	NA	NA	NA	NA	NA	NA	NA	NA	NA	NA	NA	NA	NA	NA	NA	NA	NA	NA	NA	NA	NA	NA	NA	NA	NA	NA	NA	NA	NA	NA	NA	NA	NA	NA	NA
Proteus mirabilis	CG38	1	NA	NA	NA	NA	NA	NA	NA	NA	NA	NA	NA	1	NA	NA	NA	NA	NA	NA	NA	NA	NA	NA	NA	NA	NA	NA	NA	NA	NA	NA	NA	NA	NA	NA	NA	NA	NA	NA	NA	NA	NA	NA	NA	NA	NA	NA	NA	NA	NA	NA	NA	NA
Proteus mirabilis	CG39	1	NA	NA	NA	NA	NA	NA	NA	NA	NA	NA	NA	1	NA	NA	NA	NA	NA	NA	NA	NA	NA	NA	NA	NA	NA	NA	NA	NA	NA	NA	NA	NA	NA	NA	NA	NA	NA	NA	NA	NA	NA	NA	NA	NA	NA	NA	NA	NA	NA	NA	NA	NA
Proteus mirabilis	CG4	1	NA	NA	NA	NA	NA	NA	NA	NA	NA	NA	NA	4	NA	NA	NA	NA	NA	NA	NA	NA	NA	NA	NA	NA	NA	NA	NA	NA	NA	NA	NA	NA	NA	NA	NA	NA	NA	NA	NA	NA	NA	NA	NA	NA	NA	NA	NA	NA	NA	NA	NA	NA
Proteus mirabilis	CG40	1	NA	NA	NA	NA	NA	NA	NA	NA	NA	NA	NA	1	NA	NA	NA	NA	NA	NA	NA	NA	NA	NA	NA	NA	NA	NA	NA	NA	NA	NA	NA	NA	NA	NA	NA	NA	NA	NA	NA	NA	NA	NA	NA	NA	NA	NA	NA	NA	NA	NA	NA	NA
Proteus mirabilis	CG41	1	NA	NA	NA	NA	NA	NA	NA	NA	NA	NA	NA	1	NA	NA	NA	NA	NA	NA	NA	NA	NA	NA	NA	NA	NA	NA	NA	NA	NA	NA	NA	NA	NA	NA	NA	NA	NA	NA	NA	NA	NA	NA	NA	NA	NA	NA	NA	NA	NA	NA	NA	NA
Proteus mirabilis	CG42	1	NA	NA	NA	NA	NA	NA	NA	NA	NA	NA	NA	1	NA	NA	NA	NA	NA	NA	NA	NA	NA	NA	NA	NA	NA	NA	NA	NA	NA	NA	NA	NA	NA	NA	NA	NA	NA	NA	NA	NA	NA	NA	NA	NA	NA	NA	NA	NA	NA	NA	NA	NA
Proteus mirabilis	CG43	1	NA	NA	NA	NA	NA	NA	NA	NA	NA	NA	NA	1	NA	NA	NA	NA	NA	NA	NA	NA	NA	NA	NA	NA	NA	NA	NA	NA	NA	NA	NA	NA	NA	NA	NA	NA	NA	NA	NA	NA	NA	NA	NA	NA	NA	NA	NA	NA	NA	NA	NA	NA
Proteus mirabilis	CG44	1	NA	NA	NA	NA	NA	NA	NA	NA	NA	NA	NA	1	NA	NA	NA	NA	NA	NA	NA	NA	NA	NA	NA	NA	NA	NA	NA	NA	NA	NA	NA	NA	NA	NA	NA	NA	NA	NA	NA	NA	NA	NA	NA	NA	NA	NA	NA	NA	NA	NA	NA	NA
Proteus mirabilis	CG45	1	NA	NA	NA	NA	NA	NA	NA	NA	NA	NA	NA	1	NA	NA	NA	NA	NA	NA	NA	NA	NA	NA	NA	NA	NA	NA	NA	NA	NA	NA	NA	NA	NA	NA	NA	NA	NA	NA	NA	NA	NA	NA	NA	NA	NA	NA	NA	NA	NA	NA	NA	NA
Proteus mirabilis	CG5	1	NA	NA	NA	NA	NA	NA	NA	NA	NA	NA	NA	3	NA	NA	NA	NA	NA	NA	NA	NA	NA	NA	NA	NA	NA	NA	NA	NA	NA	NA	NA	NA	NA	NA	NA	NA	NA	NA	NA	NA	NA	NA	NA	NA	NA	NA	NA	NA	NA	NA	NA	NA
Proteus mirabilis	CG6	1	NA	NA	NA	NA	NA	NA	NA	NA	NA	NA	NA	3	NA	NA	NA	NA	NA	NA	NA	NA	NA	NA	NA	NA	NA	NA	NA	NA	NA	NA	NA	NA	NA	NA	NA	NA	NA	NA	NA	NA	NA	NA	NA	NA	NA	NA	NA	NA	NA	NA	NA	NA
Proteus mirabilis	CG7	1	NA	NA	NA	NA	NA	NA	NA	NA	NA	NA	NA	3	NA	NA	NA	NA	NA	NA	NA	NA	NA	NA	NA	NA	NA	NA	NA	NA	NA	NA	NA	NA	NA	NA	NA	NA	NA	NA	NA	NA	NA	NA	NA	NA	NA	NA	NA	NA	NA	NA	NA	NA
Proteus mirabilis	CG8	1	NA	NA	NA	NA	NA	NA	NA	NA	NA	NA	NA	3	NA	NA	NA	NA	NA	NA	NA	NA	NA	NA	NA	NA	NA	NA	NA	NA	NA	NA	NA	NA	NA	NA	NA	NA	NA	NA	NA	NA	NA	NA	NA	NA	NA	NA	NA	NA	NA	NA	NA	NA
Proteus mirabilis	CG9	1	NA	NA	NA	NA	NA	NA	NA	NA	NA	NA	NA	3	NA	NA	NA	NA	NA	NA	NA	NA	NA	NA	NA	NA	NA	NA	NA	NA	NA	NA	NA	NA	NA	NA	NA	NA	NA	NA	NA	NA	NA	NA	NA	NA	NA	NA	NA	NA	NA	NA	NA	NA
Proteus vulgaris	STNA	1	NA	NA	NA	NA	NA	NA	NA	NA	NA	NA	NA	1	NA	NA	NA	NA	NA	NA	NA	NA	NA	NA	NA	NA	NA	NA	NA	NA	NA	NA	NA	NA	NA	NA	NA	NA	NA	NA	NA	NA	NA	NA	NA	NA	NA	NA	NA	NA	NA	NA	NA	NA
Providencia huaxiensis	CG1	1	NA	NA	NA	NA	NA	NA	NA	NA	NA	NA	NA	6	NA	NA	NA	NA	NA	NA	NA	NA	NA	NA	NA	NA	NA	NA	NA	NA	NA	NA	NA	NA	NA	NA	NA	NA	NA	NA	NA	NA	NA	NA	NA	NA	NA	NA	NA	NA	NA	NA	NA	NA
Providencia huaxiensis	CG10	2	NA	NA	NA	1	NA	NA	NA	NA	NA	NA	NA	NA	NA	NA	NA	NA	NA	NA	NA	NA	NA	NA	NA	NA	NA	NA	NA	1	NA	NA	NA	NA	NA	NA	NA	NA	NA	NA	NA	NA	NA	NA	NA	NA	NA	NA	NA	NA	NA	NA	NA	NA
Providencia huaxiensis	CG2	1	NA	NA	NA	NA	NA	NA	NA	NA	NA	NA	NA	2	NA	NA	NA	NA	NA	NA	NA	NA	NA	NA	NA	NA	NA	NA	NA	NA	NA	NA	NA	NA	NA	NA	NA	NA	NA	NA	NA	NA	NA	NA	NA	NA	NA	NA	NA	NA	NA	NA	NA	NA
Providencia huaxiensis	CG3	1	NA	NA	NA	NA	NA	NA	NA	NA	NA	NA	NA	2	NA	NA	NA	NA	NA	NA	NA	NA	NA	NA	NA	NA	NA	NA	NA	NA	NA	NA	NA	NA	NA	NA	NA	NA	NA	NA	NA	NA	NA	NA	NA	NA	NA	NA	NA	NA	NA	NA	NA	NA
Providencia huaxiensis	CG4	1	NA	NA	NA	NA	NA	NA	NA	NA	NA	NA	NA	1	NA	NA	NA	NA	NA	NA	NA	NA	NA	NA	NA	NA	NA	NA	NA	NA	NA	NA	NA	NA	NA	NA	NA	NA	NA	NA	NA	NA	NA	NA	NA	NA	NA	NA	NA	NA	NA	NA	NA	NA
Providencia huaxiensis	CG5	1	NA	NA	NA	NA	NA	NA	NA	NA	NA	NA	NA	1	NA	NA	NA	NA	NA	NA	NA	NA	NA	NA	NA	NA	NA	NA	NA	NA	NA	NA	NA	NA	NA	NA	NA	NA	NA	NA	NA	NA	NA	NA	NA	NA	NA	NA	NA	NA	NA	NA	NA	NA
Providencia huaxiensis	CG6	1	NA	NA	NA	NA	NA	NA	NA	NA	NA	NA	NA	1	NA	NA	NA	NA	NA	NA	NA	NA	NA	NA	NA	NA	NA	NA	NA	NA	NA	NA	NA	NA	NA	NA	NA	NA	NA	NA	NA	NA	NA	NA	NA	NA	NA	NA	NA	NA	NA	NA	NA	NA
Providencia huaxiensis	CG7	1	NA	NA	NA	NA	NA	NA	NA	NA	NA	NA	NA	1	NA	NA	NA	NA	NA	NA	NA	NA	NA	NA	NA	NA	NA	NA	NA	NA	NA	NA	NA	NA	NA	NA	NA	NA	NA	NA	NA	NA	NA	NA	NA	NA	NA	NA	NA	NA	NA	NA	NA	NA
Providencia huaxiensis	CG8	1	NA	NA	NA	NA	NA	NA	NA	NA	NA	NA	NA	1	NA	NA	NA	NA	NA	NA	NA	NA	NA	NA	NA	NA	NA	NA	NA	NA	NA	NA	NA	NA	NA	NA	NA	NA	NA	NA	NA	NA	NA	NA	NA	NA	NA	NA	NA	NA	NA	NA	NA	NA
Providencia huaxiensis	CG9	1	NA	NA	NA	NA	NA	NA	NA	NA	NA	NA	NA	NA	NA	NA	NA	NA	NA	NA	1	NA	NA	NA	NA	NA	NA	NA	NA	NA	NA	NA	NA	NA	NA	NA	NA	NA	NA	NA	NA	NA	NA	NA	NA	NA	NA	NA	NA	NA	NA	NA	NA	NA
Providencia rettgeri	STNA	1	1	NA	NA	NA	NA	NA	NA	NA	NA	NA	NA	NA	NA	NA	NA	NA	NA	NA	NA	NA	NA	NA	NA	NA	NA	NA	NA	NA	NA	NA	NA	NA	NA	NA	NA	NA	NA	NA	NA	NA	NA	NA	NA	NA	NA	NA	NA	NA	NA	NA	NA	NA
Providencia rettgeri Spp 1	CG1	1	NA	NA	NA	NA	NA	NA	NA	NA	NA	NA	NA	25	NA	NA	NA	NA	NA	NA	NA	NA	NA	NA	NA	NA	NA	NA	NA	NA	NA	NA	NA	NA	NA	NA	NA	NA	NA	NA	NA	NA	NA	NA	NA	NA	NA	NA	NA	NA	NA	NA	NA	NA
Providencia rettgeri Spp 1	CG10	1	NA	NA	NA	NA	NA	NA	NA	NA	NA	NA	NA	1	NA	NA	NA	NA	NA	NA	NA	NA	NA	NA	NA	NA	NA	NA	NA	NA	NA	NA	NA	NA	NA	NA	NA	NA	NA	NA	NA	NA	NA	NA	NA	NA	NA	NA	NA	NA	NA	NA	NA	NA
Providencia rettgeri Spp 1	CG11	1	NA	NA	NA	NA	NA	NA	NA	NA	NA	NA	NA	1	NA	NA	NA	NA	NA	NA	NA	NA	NA	NA	NA	NA	NA	NA	NA	NA	NA	NA	NA	NA	NA	NA	NA	NA	NA	NA	NA	NA	NA	NA	NA	NA	NA	NA	NA	NA	NA	NA	NA	NA
Providencia rettgeri Spp 1	CG12	1	NA	NA	NA	NA	NA	NA	NA	NA	NA	NA	NA	1	NA	NA	NA	NA	NA	NA	NA	NA	NA	NA	NA	NA	NA	NA	NA	NA	NA	NA	NA	NA	NA	NA	NA	NA	NA	NA	NA	NA	NA	NA	NA	NA	NA	NA	NA	NA	NA	NA	NA	NA
Providencia rettgeri Spp 1	CG13	1	NA	NA	NA	NA	NA	NA	NA	NA	NA	NA	NA	1	NA	NA	NA	NA	NA	NA	NA	NA	NA	NA	NA	NA	NA	NA	NA	NA	NA	NA	NA	NA	NA	NA	NA	NA	NA	NA	NA	NA	NA	NA	NA	NA	NA	NA	NA	NA	NA	NA	NA	NA
Providencia rettgeri Spp 1	CG14	1	NA	NA	NA	NA	NA	NA	NA	NA	NA	NA	NA	1	NA	NA	NA	NA	NA	NA	NA	NA	NA	NA	NA	NA	NA	NA	NA	NA	NA	NA	NA	NA	NA	NA	NA	NA	NA	NA	NA	NA	NA	NA	NA	NA	NA	NA	NA	NA	NA	NA	NA	NA
Providencia rettgeri Spp 1	CG15	1	NA	NA	NA	NA	NA	NA	NA	NA	NA	NA	NA	1	NA	NA	NA	NA	NA	NA	NA	NA	NA	NA	NA	NA	NA	NA	NA	NA	NA	NA	NA	NA	NA	NA	NA	NA	NA	NA	NA	NA	NA	NA	NA	NA	NA	NA	NA	NA	NA	NA	NA	NA
Providencia rettgeri Spp 1	CG16	1	NA	NA	NA	NA	NA	NA	NA	NA	NA	NA	NA	1	NA	NA	NA	NA	NA	NA	NA	NA	NA	NA	NA	NA	NA	NA	NA	NA	NA	NA	NA	NA	NA	NA	NA	NA	NA	NA	NA	NA	NA	NA	NA	NA	NA	NA	NA	NA	NA	NA	NA	NA
Providencia rettgeri Spp 1	CG17	1	NA	NA	NA	NA	NA	NA	NA	NA	NA	NA	NA	1	NA	NA	NA	NA	NA	NA	NA	NA	NA	NA	NA	NA	NA	NA	NA	NA	NA	NA	NA	NA	NA	NA	NA	NA	NA	NA	NA	NA	NA	NA	NA	NA	NA	NA	NA	NA	NA	NA	NA	NA
Providencia rettgeri Spp 1	CG2	1	NA	NA	NA	NA	NA	NA	NA	NA	NA	NA	NA	5	NA	NA	NA	NA	NA	NA	NA	NA	NA	NA	NA	NA	NA	NA	NA	NA	NA	NA	NA	NA	NA	NA	NA	NA	NA	NA	NA	NA	NA	NA	NA	NA	NA	NA	NA	NA	NA	NA	NA	NA
Providencia rettgeri Spp 1	CG3	2	3	NA	NA	NA	NA	NA	NA	NA	NA	NA	NA	NA	1	NA	NA	NA	NA	NA	NA	NA	NA	NA	NA	NA	NA	NA	NA	NA	NA	NA	NA	NA	NA	NA	NA	NA	NA	NA	NA	NA	NA	NA	NA	NA	NA	NA	NA	NA	NA	NA	NA	NA
Providencia rettgeri Spp 1	CG4	2	NA	NA	NA	1	NA	NA	NA	NA	NA	NA	NA	2	NA	NA	NA	NA	NA	NA	NA	NA	NA	NA	NA	NA	NA	NA	NA	NA	NA	NA	NA	NA	NA	NA	NA	NA	NA	NA	NA	NA	NA	NA	NA	NA	NA	NA	NA	NA	NA	NA	NA	NA
Providencia rettgeri Spp 1	CG5	1	NA	NA	NA	NA	NA	NA	NA	NA	NA	NA	NA	2	NA	NA	NA	NA	NA	NA	NA	NA	NA	NA	NA	NA	NA	NA	NA	NA	NA	NA	NA	NA	NA	NA	NA	NA	NA	NA	NA	NA	NA	NA	NA	NA	NA	NA	NA	NA	NA	NA	NA	NA
Providencia rettgeri Spp 1	CG6	1	NA	NA	NA	NA	NA	NA	NA	NA	NA	NA	NA	2	NA	NA	NA	NA	NA	NA	NA	NA	NA	NA	NA	NA	NA	NA	NA	NA	NA	NA	NA	NA	NA	NA	NA	NA	NA	NA	NA	NA	NA	NA	NA	NA	NA	NA	NA	NA	NA	NA	NA	NA
Providencia rettgeri Spp 1	CG7	1	NA	NA	NA	NA	NA	NA	NA	NA	NA	NA	NA	2	NA	NA	NA	NA	NA	NA	NA	NA	NA	NA	NA	NA	NA	NA	NA	NA	NA	NA	NA	NA	NA	NA	NA	NA	NA	NA	NA	NA	NA	NA	NA	NA	NA	NA	NA	NA	NA	NA	NA	NA
Providencia rettgeri Spp 1	CG8	1	NA	NA	NA	1	NA	NA	NA	NA	NA	NA	NA	NA	NA	NA	NA	NA	NA	NA	NA	NA	NA	NA	NA	NA	NA	NA	NA	NA	NA	NA	NA	NA	NA	NA	NA	NA	NA	NA	NA	NA	NA	NA	NA	NA	NA	NA	NA	NA	NA	NA	NA	NA
Providencia rettgeri Spp 1	CG9	1	NA	NA	NA	NA	NA	NA	NA	NA	NA	NA	NA	1	NA	NA	NA	NA	NA	NA	NA	NA	NA	NA	NA	NA	NA	NA	NA	NA	NA	NA	NA	NA	NA	NA	NA	NA	NA	NA	NA	NA	NA	NA	NA	NA	NA	NA	NA	NA	NA	NA	NA	NA
Providencia rettgeri Spp 2	CG1	1	NA	NA	NA	NA	NA	NA	NA	NA	NA	NA	NA	13	NA	NA	NA	NA	NA	NA	NA	NA	NA	NA	NA	NA	NA	NA	NA	NA	NA	NA	NA	NA	NA	NA	NA	NA	NA	NA	NA	NA	NA	NA	NA	NA	NA	NA	NA	NA	NA	NA	NA	NA
Providencia rettgeri Spp 2	CG10	1	NA	NA	NA	NA	NA	NA	NA	NA	NA	NA	NA	4	NA	NA	NA	NA	NA	NA	NA	NA	NA	NA	NA	NA	NA	NA	NA	NA	NA	NA	NA	NA	NA	NA	NA	NA	NA	NA	NA	NA	NA	NA	NA	NA	NA	NA	NA	NA	NA	NA	NA	NA
Providencia rettgeri Spp 2	CG11	1	NA	NA	NA	NA	NA	NA	NA	NA	NA	NA	NA	3	NA	NA	NA	NA	NA	NA	NA	NA	NA	NA	NA	NA	NA	NA	NA	NA	NA	NA	NA	NA	NA	NA	NA	NA	NA	NA	NA	NA	NA	NA	NA	NA	NA	NA	NA	NA	NA	NA	NA	NA
Providencia rettgeri Spp 2	CG12	1	NA	NA	NA	NA	NA	NA	NA	NA	NA	NA	NA	3	NA	NA	NA	NA	NA	NA	NA	NA	NA	NA	NA	NA	NA	NA	NA	NA	NA	NA	NA	NA	NA	NA	NA	NA	NA	NA	NA	NA	NA	NA	NA	NA	NA	NA	NA	NA	NA	NA	NA	NA
Providencia rettgeri Spp 2	CG13	1	NA	NA	NA	NA	NA	NA	NA	NA	NA	NA	NA	2	NA	NA	NA	NA	NA	NA	NA	NA	NA	NA	NA	NA	NA	NA	NA	NA	NA	NA	NA	NA	NA	NA	NA	NA	NA	NA	NA	NA	NA	NA	NA	NA	NA	NA	NA	NA	NA	NA	NA	NA
Providencia rettgeri Spp 2	CG14	1	NA	NA	NA	NA	NA	NA	NA	NA	NA	NA	NA	2	NA	NA	NA	NA	NA	NA	NA	NA	NA	NA	NA	NA	NA	NA	NA	NA	NA	NA	NA	NA	NA	NA	NA	NA	NA	NA	NA	NA	NA	NA	NA	NA	NA	NA	NA	NA	NA	NA	NA	NA
Providencia rettgeri Spp 2	CG15	1	NA	NA	NA	NA	NA	NA	NA	NA	NA	NA	NA	1	NA	NA	NA	NA	NA	NA	NA	NA	NA	NA	NA	NA	NA	NA	NA	NA	NA	NA	NA	NA	NA	NA	NA	NA	NA	NA	NA	NA	NA	NA	NA	NA	NA	NA	NA	NA	NA	NA	NA	NA
Providencia rettgeri Spp 2	CG16	1	NA	NA	NA	NA	NA	NA	NA	NA	NA	NA	NA	1	NA	NA	NA	NA	NA	NA	NA	NA	NA	NA	NA	NA	NA	NA	NA	NA	NA	NA	NA	NA	NA	NA	NA	NA	NA	NA	NA	NA	NA	NA	NA	NA	NA	NA	NA	NA	NA	NA	NA	NA
Providencia rettgeri Spp 2	CG17	1	NA	NA	NA	NA	NA	NA	NA	NA	NA	NA	NA	1	NA	NA	NA	NA	NA	NA	NA	NA	NA	NA	NA	NA	NA	NA	NA	NA	NA	NA	NA	NA	NA	NA	NA	NA	NA	NA	NA	NA	NA	NA	NA	NA	NA	NA	NA	NA	NA	NA	NA	NA
Providencia rettgeri Spp 2	CG18	1	NA	NA	NA	NA	NA	NA	NA	NA	NA	NA	NA	1	NA	NA	NA	NA	NA	NA	NA	NA	NA	NA	NA	NA	NA	NA	NA	NA	NA	NA	NA	NA	NA	NA	NA	NA	NA	NA	NA	NA	NA	NA	NA	NA	NA	NA	NA	NA	NA	NA	NA	NA
Providencia rettgeri Spp 2	CG19	1	NA	NA	NA	NA	NA	NA	NA	NA	NA	NA	NA	1	NA	NA	NA	NA	NA	NA	NA	NA	NA	NA	NA	NA	NA	NA	NA	NA	NA	NA	NA	NA	NA	NA	NA	NA	NA	NA	NA	NA	NA	NA	NA	NA	NA	NA	NA	NA	NA	NA	NA	NA
Providencia rettgeri Spp 2	CG2	1	NA	NA	NA	NA	NA	NA	NA	NA	NA	NA	NA	11	NA	NA	NA	NA	NA	NA	NA	NA	NA	NA	NA	NA	NA	NA	NA	NA	NA	NA	NA	NA	NA	NA	NA	NA	NA	NA	NA	NA	NA	NA	NA	NA	NA	NA	NA	NA	NA	NA	NA	NA
Providencia rettgeri Spp 2	CG20	1	NA	NA	NA	NA	NA	NA	NA	NA	NA	NA	NA	1	NA	NA	NA	NA	NA	NA	NA	NA	NA	NA	NA	NA	NA	NA	NA	NA	NA	NA	NA	NA	NA	NA	NA	NA	NA	NA	NA	NA	NA	NA	NA	NA	NA	NA	NA	NA	NA	NA	NA	NA
Providencia rettgeri Spp 2	CG21	1	NA	NA	NA	NA	NA	NA	NA	NA	NA	NA	NA	1	NA	NA	NA	NA	NA	NA	NA	NA	NA	NA	NA	NA	NA	NA	NA	NA	NA	NA	NA	NA	NA	NA	NA	NA	NA	NA	NA	NA	NA	NA	NA	NA	NA	NA	NA	NA	NA	NA	NA	NA
Providencia rettgeri Spp 2	CG22	1	NA	NA	NA	NA	NA	NA	NA	NA	NA	NA	NA	1	NA	NA	NA	NA	NA	NA	NA	NA	NA	NA	NA	NA	NA	NA	NA	NA	NA	NA	NA	NA	NA	NA	NA	NA	NA	NA	NA	NA	NA	NA	NA	NA	NA	NA	NA	NA	NA	NA	NA	NA
Providencia rettgeri Spp 2	CG23	1	NA	NA	NA	NA	NA	NA	NA	NA	NA	NA	NA	1	NA	NA	NA	NA	NA	NA	NA	NA	NA	NA	NA	NA	NA	NA	NA	NA	NA	NA	NA	NA	NA	NA	NA	NA	NA	NA	NA	NA	NA	NA	NA	NA	NA	NA	NA	NA	NA	NA	NA	NA
Providencia rettgeri Spp 2	CG24	1	NA	NA	NA	NA	NA	NA	NA	NA	NA	NA	NA	1	NA	NA	NA	NA	NA	NA	NA	NA	NA	NA	NA	NA	NA	NA	NA	NA	NA	NA	NA	NA	NA	NA	NA	NA	NA	NA	NA	NA	NA	NA	NA	NA	NA	NA	NA	NA	NA	NA	NA	NA
Providencia rettgeri Spp 2	CG25	1	NA	NA	NA	NA	NA	NA	NA	NA	NA	NA	NA	1	NA	NA	NA	NA	NA	NA	NA	NA	NA	NA	NA	NA	NA	NA	NA	NA	NA	NA	NA	NA	NA	NA	NA	NA	NA	NA	NA	NA	NA	NA	NA	NA	NA	NA	NA	NA	NA	NA	NA	NA
Providencia rettgeri Spp 2	CG26	1	NA	NA	NA	NA	NA	NA	NA	NA	NA	NA	NA	1	NA	NA	NA	NA	NA	NA	NA	NA	NA	NA	NA	NA	NA	NA	NA	NA	NA	NA	NA	NA	NA	NA	NA	NA	NA	NA	NA	NA	NA	NA	NA	NA	NA	NA	NA	NA	NA	NA	NA	NA
Providencia rettgeri Spp 2	CG27	1	NA	NA	NA	NA	NA	NA	NA	NA	NA	NA	NA	1	NA	NA	NA	NA	NA	NA	NA	NA	NA	NA	NA	NA	NA	NA	NA	NA	NA	NA	NA	NA	NA	NA	NA	NA	NA	NA	NA	NA	NA	NA	NA	NA	NA	NA	NA	NA	NA	NA	NA	NA
Providencia rettgeri Spp 2	CG28	1	NA	NA	NA	NA	NA	NA	NA	NA	NA	NA	NA	1	NA	NA	NA	NA	NA	NA	NA	NA	NA	NA	NA	NA	NA	NA	NA	NA	NA	NA	NA	NA	NA	NA	NA	NA	NA	NA	NA	NA	NA	NA	NA	NA	NA	NA	NA	NA	NA	NA	NA	NA
Providencia rettgeri Spp 2	CG29	1	NA	NA	NA	NA	NA	NA	NA	NA	NA	NA	NA	1	NA	NA	NA	NA	NA	NA	NA	NA	NA	NA	NA	NA	NA	NA	NA	NA	NA	NA	NA	NA	NA	NA	NA	NA	NA	NA	NA	NA	NA	NA	NA	NA	NA	NA	NA	NA	NA	NA	NA	NA
Providencia rettgeri Spp 2	CG3	1	NA	NA	NA	NA	NA	NA	NA	NA	NA	NA	NA	6	NA	NA	NA	NA	NA	NA	NA	NA	NA	NA	NA	NA	NA	NA	NA	NA	NA	NA	NA	NA	NA	NA	NA	NA	NA	NA	NA	NA	NA	NA	NA	NA	NA	NA	NA	NA	NA	NA	NA	NA
Providencia rettgeri Spp 2	CG30	1	NA	NA	NA	NA	NA	NA	NA	NA	NA	NA	NA	1	NA	NA	NA	NA	NA	NA	NA	NA	NA	NA	NA	NA	NA	NA	NA	NA	NA	NA	NA	NA	NA	NA	NA	NA	NA	NA	NA	NA	NA	NA	NA	NA	NA	NA	NA	NA	NA	NA	NA	NA
Providencia rettgeri Spp 2	CG31	1	NA	NA	NA	NA	NA	NA	NA	NA	NA	NA	NA	1	NA	NA	NA	NA	NA	NA	NA	NA	NA	NA	NA	NA	NA	NA	NA	NA	NA	NA	NA	NA	NA	NA	NA	NA	NA	NA	NA	NA	NA	NA	NA	NA	NA	NA	NA	NA	NA	NA	NA	NA
Providencia rettgeri Spp 2	CG32	1	NA	NA	NA	NA	NA	NA	NA	NA	NA	NA	NA	1	NA	NA	NA	NA	NA	NA	NA	NA	NA	NA	NA	NA	NA	NA	NA	NA	NA	NA	NA	NA	NA	NA	NA	NA	NA	NA	NA	NA	NA	NA	NA	NA	NA	NA	NA	NA	NA	NA	NA	NA
Providencia rettgeri Spp 2	CG33	1	NA	NA	NA	NA	NA	NA	NA	NA	NA	NA	NA	1	NA	NA	NA	NA	NA	NA	NA	NA	NA	NA	NA	NA	NA	NA	NA	NA	NA	NA	NA	NA	NA	NA	NA	NA	NA	NA	NA	NA	NA	NA	NA	NA	NA	NA	NA	NA	NA	NA	NA	NA
Providencia rettgeri Spp 2	CG34	1	NA	NA	NA	NA	NA	NA	NA	NA	NA	NA	NA	1	NA	NA	NA	NA	NA	NA	NA	NA	NA	NA	NA	NA	NA	NA	NA	NA	NA	NA	NA	NA	NA	NA	NA	NA	NA	NA	NA	NA	NA	NA	NA	NA	NA	NA	NA	NA	NA	NA	NA	NA
Providencia rettgeri Spp 2	CG35	1	NA	NA	NA	NA	NA	NA	NA	NA	NA	NA	NA	1	NA	NA	NA	NA	NA	NA	NA	NA	NA	NA	NA	NA	NA	NA	NA	NA	NA	NA	NA	NA	NA	NA	NA	NA	NA	NA	NA	NA	NA	NA	NA	NA	NA	NA	NA	NA	NA	NA	NA	NA
Providencia rettgeri Spp 2	CG4	1	NA	NA	NA	NA	NA	NA	NA	NA	NA	NA	NA	6	NA	NA	NA	NA	NA	NA	NA	NA	NA	NA	NA	NA	NA	NA	NA	NA	NA	NA	NA	NA	NA	NA	NA	NA	NA	NA	NA	NA	NA	NA	NA	NA	NA	NA	NA	NA	NA	NA	NA	NA
Providencia rettgeri Spp 2	CG5	1	NA	NA	NA	NA	NA	NA	NA	NA	NA	NA	NA	6	NA	NA	NA	NA	NA	NA	NA	NA	NA	NA	NA	NA	NA	NA	NA	NA	NA	NA	NA	NA	NA	NA	NA	NA	NA	NA	NA	NA	NA	NA	NA	NA	NA	NA	NA	NA	NA	NA	NA	NA
Providencia rettgeri Spp 2	CG6	1	NA	NA	NA	NA	NA	NA	NA	NA	NA	NA	NA	5	NA	NA	NA	NA	NA	NA	NA	NA	NA	NA	NA	NA	NA	NA	NA	NA	NA	NA	NA	NA	NA	NA	NA	NA	NA	NA	NA	NA	NA	NA	NA	NA	NA	NA	NA	NA	NA	NA	NA	NA
Providencia rettgeri Spp 2	CG7	1	NA	NA	NA	NA	NA	NA	NA	NA	NA	NA	NA	4	NA	NA	NA	NA	NA	NA	NA	NA	NA	NA	NA	NA	NA	NA	NA	NA	NA	NA	NA	NA	NA	NA	NA	NA	NA	NA	NA	NA	NA	NA	NA	NA	NA	NA	NA	NA	NA	NA	NA	NA
Providencia rettgeri Spp 2	CG8	1	NA	NA	NA	NA	NA	NA	NA	NA	NA	NA	NA	5	NA	NA	NA	NA	NA	NA	NA	NA	NA	NA	NA	NA	NA	NA	NA	NA	NA	NA	NA	NA	NA	NA	NA	NA	NA	NA	NA	NA	NA	NA	NA	NA	NA	NA	NA	NA	NA	NA	NA	NA
Providencia rettgeri Spp 2	CG9	1	NA	NA	NA	NA	NA	NA	NA	NA	NA	NA	NA	4	NA	NA	NA	NA	NA	NA	NA	NA	NA	NA	NA	NA	NA	NA	NA	NA	NA	NA	NA	NA	NA	NA	NA	NA	NA	NA	NA	NA	NA	NA	NA	NA	NA	NA	NA	NA	NA	NA	NA	NA
Providencia rettgeri Spp 3	CG1	2	NA	NA	NA	NA	NA	NA	NA	NA	NA	NA	NA	12	NA	NA	NA	NA	NA	NA	NA	NA	NA	NA	NA	NA	NA	NA	NA	NA	1	NA	NA	NA	NA	NA	NA	NA	NA	NA	NA	NA	NA	NA	NA	NA	NA	NA	NA	NA	NA	NA	NA	NA
Providencia rettgeri Spp 3	CG10	1	NA	NA	NA	NA	NA	NA	NA	NA	NA	NA	NA	1	NA	NA	NA	NA	NA	NA	NA	NA	NA	NA	NA	NA	NA	NA	NA	NA	NA	NA	NA	NA	NA	NA	NA	NA	NA	NA	NA	NA	NA	NA	NA	NA	NA	NA	NA	NA	NA	NA	NA	NA
Providencia rettgeri Spp 3	CG11	1	NA	NA	NA	NA	NA	NA	NA	NA	NA	NA	NA	1	NA	NA	NA	NA	NA	NA	NA	NA	NA	NA	NA	NA	NA	NA	NA	NA	NA	NA	NA	NA	NA	NA	NA	NA	NA	NA	NA	NA	NA	NA	NA	NA	NA	NA	NA	NA	NA	NA	NA	NA
Providencia rettgeri Spp 3	CG2	1	NA	NA	NA	NA	NA	NA	NA	NA	NA	NA	NA	3	NA	NA	NA	NA	NA	NA	NA	NA	NA	NA	NA	NA	NA	NA	NA	NA	NA	NA	NA	NA	NA	NA	NA	NA	NA	NA	NA	NA	NA	NA	NA	NA	NA	NA	NA	NA	NA	NA	NA	NA
Providencia rettgeri Spp 3	CG3	1	NA	NA	NA	NA	NA	NA	NA	NA	NA	NA	NA	3	NA	NA	NA	NA	NA	NA	NA	NA	NA	NA	NA	NA	NA	NA	NA	NA	NA	NA	NA	NA	NA	NA	NA	NA	NA	NA	NA	NA	NA	NA	NA	NA	NA	NA	NA	NA	NA	NA	NA	NA
Providencia rettgeri Spp 3	CG4	1	NA	NA	NA	NA	NA	NA	NA	NA	NA	NA	NA	2	NA	NA	NA	NA	NA	NA	NA	NA	NA	NA	NA	NA	NA	NA	NA	NA	NA	NA	NA	NA	NA	NA	NA	NA	NA	NA	NA	NA	NA	NA	NA	NA	NA	NA	NA	NA	NA	NA	NA	NA
Providencia rettgeri Spp 3	CG5	1	NA	NA	NA	NA	NA	NA	NA	NA	NA	NA	NA	2	NA	NA	NA	NA	NA	NA	NA	NA	NA	NA	NA	NA	NA	NA	NA	NA	NA	NA	NA	NA	NA	NA	NA	NA	NA	NA	NA	NA	NA	NA	NA	NA	NA	NA	NA	NA	NA	NA	NA	NA
Providencia rettgeri Spp 3	CG6	1	NA	NA	NA	NA	NA	NA	NA	NA	NA	NA	NA	1	NA	NA	NA	NA	NA	NA	NA	NA	NA	NA	NA	NA	NA	NA	NA	NA	NA	NA	NA	NA	NA	NA	NA	NA	NA	NA	NA	NA	NA	NA	NA	NA	NA	NA	NA	NA	NA	NA	NA	NA
Providencia rettgeri Spp 3	CG7	1	NA	NA	NA	NA	NA	NA	NA	NA	NA	NA	NA	1	NA	NA	NA	NA	NA	NA	NA	NA	NA	NA	NA	NA	NA	NA	NA	NA	NA	NA	NA	NA	NA	NA	NA	NA	NA	NA	NA	NA	NA	NA	NA	NA	NA	NA	NA	NA	NA	NA	NA	NA
Providencia rettgeri Spp 3	CG8	1	NA	NA	NA	NA	NA	NA	NA	NA	NA	NA	NA	1	NA	NA	NA	NA	NA	NA	NA	NA	NA	NA	NA	NA	NA	NA	NA	NA	NA	NA	NA	NA	NA	NA	NA	NA	NA	NA	NA	NA	NA	NA	NA	NA	NA	NA	NA	NA	NA	NA	NA	NA
Providencia rettgeri Spp 3	CG9	1	NA	NA	NA	NA	NA	NA	NA	NA	NA	NA	NA	NA	NA	NA	NA	NA	NA	NA	1	NA	NA	NA	NA	NA	NA	NA	NA	NA	NA	NA	NA	NA	NA	NA	NA	NA	NA	NA	NA	NA	NA	NA	NA	NA	NA	NA	NA	NA	NA	NA	NA	NA
Providencia rettgeri Spp 4	CG1	1	NA	NA	NA	NA	NA	NA	NA	NA	NA	NA	NA	1	NA	NA	NA	NA	NA	NA	NA	NA	NA	NA	NA	NA	NA	NA	NA	NA	NA	NA	NA	NA	NA	NA	NA	NA	NA	NA	NA	NA	NA	NA	NA	NA	NA	NA	NA	NA	NA	NA	NA	NA
Providencia rettgeri Spp 5	CG1	1	NA	NA	NA	NA	NA	NA	NA	NA	NA	NA	NA	1	NA	NA	NA	NA	NA	NA	NA	NA	NA	NA	NA	NA	NA	NA	NA	NA	NA	NA	NA	NA	NA	NA	NA	NA	NA	NA	NA	NA	NA	NA	NA	NA	NA	NA	NA	NA	NA	NA	NA	NA
Providencia sp. wls1949	STNA	1	NA	NA	NA	NA	NA	NA	NA	NA	NA	NA	NA	1	NA	NA	NA	NA	NA	NA	NA	NA	NA	NA	NA	NA	NA	NA	NA	NA	NA	NA	NA	NA	NA	NA	NA	NA	NA	NA	NA	NA	NA	NA	NA	NA	NA	NA	NA	NA	NA	NA	NA	NA
Providencia stuartii Spp 1	CG1	1	NA	NA	NA	NA	NA	NA	NA	NA	NA	NA	NA	6	NA	NA	NA	NA	NA	NA	NA	NA	NA	NA	NA	NA	NA	NA	NA	NA	NA	NA	NA	NA	NA	NA	NA	NA	NA	NA	NA	NA	NA	NA	NA	NA	NA	NA	NA	NA	NA	NA	NA	NA
Providencia stuartii Spp 1	CG2	1	NA	NA	NA	NA	NA	NA	NA	NA	NA	NA	NA	5	NA	NA	NA	NA	NA	NA	NA	NA	NA	NA	NA	NA	NA	NA	NA	NA	NA	NA	NA	NA	NA	NA	NA	NA	NA	NA	NA	NA	NA	NA	NA	NA	NA	NA	NA	NA	NA	NA	NA	NA
Providencia stuartii Spp 1	CG3	1	NA	NA	NA	NA	NA	NA	NA	NA	NA	NA	NA	1	NA	NA	NA	NA	NA	NA	NA	NA	NA	NA	NA	NA	NA	NA	NA	NA	NA	NA	NA	NA	NA	NA	NA	NA	NA	NA	NA	NA	NA	NA	NA	NA	NA	NA	NA	NA	NA	NA	NA	NA
Providencia stuartii Spp 1	CG4	1	1	NA	NA	NA	NA	NA	NA	NA	NA	NA	NA	NA	NA	NA	NA	NA	NA	NA	NA	NA	NA	NA	NA	NA	NA	NA	NA	NA	NA	NA	NA	NA	NA	NA	NA	NA	NA	NA	NA	NA	NA	NA	NA	NA	NA	NA	NA	NA	NA	NA	NA	NA
Providencia stuartii Spp 2	CG1	1	NA	NA	NA	NA	NA	NA	NA	NA	NA	NA	NA	2	NA	NA	NA	NA	NA	NA	NA	NA	NA	NA	NA	NA	NA	NA	NA	NA	NA	NA	NA	NA	NA	NA	NA	NA	NA	NA	NA	NA	NA	NA	NA	NA	NA	NA	NA	NA	NA	NA	NA	NA
Providencia stuartii Spp 2	CG2	1	NA	NA	NA	NA	NA	NA	NA	NA	NA	NA	NA	2	NA	NA	NA	NA	NA	NA	NA	NA	NA	NA	NA	NA	NA	NA	NA	NA	NA	NA	NA	NA	NA	NA	NA	NA	NA	NA	NA	NA	NA	NA	NA	NA	NA	NA	NA	NA	NA	NA	NA	NA
Providencia stuartii Spp 2	CG3	1	NA	NA	NA	NA	NA	NA	NA	NA	NA	NA	NA	1	NA	NA	NA	NA	NA	NA	NA	NA	NA	NA	NA	NA	NA	NA	NA	NA	NA	NA	NA	NA	NA	NA	NA	NA	NA	NA	NA	NA	NA	NA	NA	NA	NA	NA	NA	NA	NA	NA	NA	NA
Providencia stuartii Spp 2	CG4	1	NA	NA	NA	NA	NA	NA	NA	NA	NA	NA	NA	1	NA	NA	NA	NA	NA	NA	NA	NA	NA	NA	NA	NA	NA	NA	NA	NA	NA	NA	NA	NA	NA	NA	NA	NA	NA	NA	NA	NA	NA	NA	NA	NA	NA	NA	NA	NA	NA	NA	NA	NA
Pseudescherichia vulneris	STNA	1	NA	NA	NA	NA	1	NA	NA	NA	NA	NA	NA	NA	NA	NA	NA	NA	NA	NA	NA	NA	NA	NA	NA	NA	NA	NA	NA	NA	NA	NA	NA	NA	NA	NA	NA	NA	NA	NA	NA	NA	NA	NA	NA	NA	NA	NA	NA	NA	NA	NA	NA	NA
Pseudocitrobacter sp. 73	STNA	1	1	NA	NA	NA	NA	NA	NA	NA	NA	NA	NA	NA	NA	NA	NA	NA	NA	NA	NA	NA	NA	NA	NA	NA	NA	NA	NA	NA	NA	NA	NA	NA	NA	NA	NA	NA	NA	NA	NA	NA	NA	NA	NA	NA	NA	NA	NA	NA	NA	NA	NA	NA
Pseudomonas aeruginosa	ST1047	1	15	NA	NA	NA	NA	NA	NA	NA	NA	NA	NA	NA	NA	NA	NA	NA	NA	NA	NA	NA	NA	NA	NA	NA	NA	NA	NA	NA	NA	NA	NA	NA	NA	NA	NA	NA	NA	NA	NA	NA	NA	NA	NA	NA	NA	NA	NA	NA	NA	NA	NA	NA
Pseudomonas aeruginosa	ST111	6	5	NA	NA	44	NA	NA	NA	NA	NA	NA	NA	NA	NA	5	NA	NA	26	NA	NA	NA	NA	1	NA	NA	NA	NA	NA	NA	NA	1	NA	NA	NA	NA	NA	NA	NA	NA	NA	NA	NA	NA	NA	NA	NA	NA	NA	NA	NA	NA	NA	NA
Pseudomonas aeruginosa	ST1129	1	NA	NA	NA	NA	NA	NA	NA	NA	NA	NA	NA	NA	NA	NA	NA	NA	NA	NA	NA	NA	NA	NA	NA	NA	NA	NA	NA	NA	NA	NA	1	NA	NA	NA	NA	NA	NA	NA	NA	NA	NA	NA	NA	NA	NA	NA	NA	NA	NA	NA	NA	NA
Pseudomonas aeruginosa	ST1182	1	NA	NA	NA	NA	1	NA	NA	NA	NA	NA	NA	NA	NA	NA	NA	NA	NA	NA	NA	NA	NA	NA	NA	NA	NA	NA	NA	NA	NA	NA	NA	NA	NA	NA	NA	NA	NA	NA	NA	NA	NA	NA	NA	NA	NA	NA	NA	NA	NA	NA	NA	NA
Pseudomonas aeruginosa	ST1197	1	NA	NA	NA	NA	2	NA	NA	NA	NA	NA	NA	NA	NA	NA	NA	NA	NA	NA	NA	NA	NA	NA	NA	NA	NA	NA	NA	NA	NA	NA	NA	NA	NA	NA	NA	NA	NA	NA	NA	NA	NA	NA	NA	NA	NA	NA	NA	NA	NA	NA	NA	NA
Pseudomonas aeruginosa	ST1285	1	1	NA	NA	NA	NA	NA	NA	NA	NA	NA	NA	NA	NA	NA	NA	NA	NA	NA	NA	NA	NA	NA	NA	NA	NA	NA	NA	NA	NA	NA	NA	NA	NA	NA	NA	NA	NA	NA	NA	NA	NA	NA	NA	NA	NA	NA	NA	NA	NA	NA	NA	NA
Pseudomonas aeruginosa	ST1420	3	1	NA	NA	NA	NA	NA	NA	1	NA	NA	NA	NA	NA	NA	NA	NA	NA	NA	NA	NA	NA	NA	NA	NA	NA	NA	NA	NA	NA	NA	NA	1	NA	NA	NA	NA	NA	NA	NA	NA	NA	NA	NA	NA	NA	NA	NA	NA	NA	NA	NA	NA
Pseudomonas aeruginosa	ST1428	1	NA	NA	NA	NA	NA	NA	NA	NA	NA	NA	NA	NA	NA	NA	NA	NA	NA	NA	NA	NA	NA	NA	NA	NA	NA	NA	NA	NA	NA	NA	NA	1	NA	NA	NA	NA	NA	NA	NA	NA	NA	NA	NA	NA	NA	NA	NA	NA	NA	NA	NA	NA
Pseudomonas aeruginosa	ST155	2	NA	NA	NA	NA	NA	NA	NA	2	3	NA	NA	NA	NA	NA	NA	NA	NA	NA	NA	NA	NA	NA	NA	NA	NA	NA	NA	NA	NA	NA	NA	NA	NA	NA	NA	NA	NA	NA	NA	NA	NA	NA	NA	NA	NA	NA	NA	NA	NA	NA	NA	NA
Pseudomonas aeruginosa	ST1619	1	NA	NA	NA	NA	NA	NA	NA	2	NA	NA	NA	NA	NA	NA	NA	NA	NA	NA	NA	NA	NA	NA	NA	NA	NA	NA	NA	NA	NA	NA	NA	NA	NA	NA	NA	NA	NA	NA	NA	NA	NA	NA	NA	NA	NA	NA	NA	NA	NA	NA	NA	NA
Pseudomonas aeruginosa	ST167	2	NA	NA	NA	NA	NA	NA	NA	4	NA	NA	NA	NA	NA	NA	NA	NA	NA	NA	NA	NA	NA	NA	NA	NA	NA	NA	NA	NA	NA	NA	NA	NA	11	NA	NA	NA	NA	NA	NA	NA	NA	NA	NA	NA	NA	NA	NA	NA	NA	NA	NA	NA
Pseudomonas aeruginosa	ST17	1	NA	NA	NA	NA	NA	NA	NA	NA	NA	NA	NA	NA	NA	NA	NA	NA	NA	NA	NA	NA	NA	NA	NA	NA	NA	NA	NA	NA	NA	NA	NA	NA	NA	1	NA	NA	NA	NA	NA	NA	NA	NA	NA	NA	NA	NA	NA	NA	NA	NA	NA	NA
Pseudomonas aeruginosa	ST175	4	NA	NA	2	NA	NA	NA	NA	NA	5	NA	NA	NA	NA	10	NA	NA	NA	NA	NA	NA	NA	NA	NA	2	NA	NA	NA	NA	NA	NA	NA	NA	NA	NA	NA	NA	NA	NA	NA	NA	NA	NA	NA	NA	NA	NA	NA	NA	NA	NA	NA	NA
Pseudomonas aeruginosa	ST179	5	NA	NA	NA	NA	NA	1	NA	NA	1	NA	NA	NA	NA	2	NA	NA	1	NA	NA	NA	NA	NA	NA	NA	1	NA	NA	NA	NA	NA	NA	NA	NA	NA	NA	NA	NA	NA	NA	NA	NA	NA	NA	NA	NA	NA	NA	NA	NA	NA	NA	NA
Pseudomonas aeruginosa	ST181	1	NA	NA	NA	NA	NA	NA	NA	NA	NA	NA	NA	NA	NA	NA	NA	NA	NA	NA	NA	NA	NA	NA	NA	NA	NA	NA	NA	NA	NA	NA	NA	1	NA	NA	NA	NA	NA	NA	NA	NA	NA	NA	NA	NA	NA	NA	NA	NA	NA	NA	NA	NA
Pseudomonas aeruginosa	ST1816	1	NA	NA	NA	NA	1	NA	NA	NA	NA	NA	NA	NA	NA	NA	NA	NA	NA	NA	NA	NA	NA	NA	NA	NA	NA	NA	NA	NA	NA	NA	NA	NA	NA	NA	NA	NA	NA	NA	NA	NA	NA	NA	NA	NA	NA	NA	NA	NA	NA	NA	NA	NA
Pseudomonas aeruginosa	ST1971	1	NA	NA	NA	NA	NA	NA	NA	1	NA	NA	NA	NA	NA	NA	NA	NA	NA	NA	NA	NA	NA	NA	NA	NA	NA	NA	NA	NA	NA	NA	NA	NA	NA	NA	NA	NA	NA	NA	NA	NA	NA	NA	NA	NA	NA	NA	NA	NA	NA	NA	NA	NA
Pseudomonas aeruginosa	ST1976	1	NA	NA	NA	NA	NA	NA	NA	NA	NA	NA	NA	NA	NA	NA	NA	NA	NA	NA	NA	NA	NA	NA	NA	NA	NA	NA	NA	NA	NA	NA	NA	NA	NA	NA	20	NA	NA	NA	NA	NA	NA	NA	NA	NA	NA	NA	NA	NA	NA	NA	NA	NA
Pseudomonas aeruginosa	ST1978	1	NA	NA	NA	NA	2	NA	NA	NA	NA	NA	NA	NA	NA	NA	NA	NA	NA	NA	NA	NA	NA	NA	NA	NA	NA	NA	NA	NA	NA	NA	NA	NA	NA	NA	NA	NA	NA	NA	NA	NA	NA	NA	NA	NA	NA	NA	NA	NA	NA	NA	NA	NA
Pseudomonas aeruginosa	ST2023	1	NA	NA	NA	NA	1	NA	NA	NA	NA	NA	NA	NA	NA	NA	NA	NA	NA	NA	NA	NA	NA	NA	NA	NA	NA	NA	NA	NA	NA	NA	NA	NA	NA	NA	NA	NA	NA	NA	NA	NA	NA	NA	NA	NA	NA	NA	NA	NA	NA	NA	NA	NA
Pseudomonas aeruginosa	ST2069	1	NA	NA	NA	NA	NA	NA	NA	2	NA	NA	NA	NA	NA	NA	NA	NA	NA	NA	NA	NA	NA	NA	NA	NA	NA	NA	NA	NA	NA	NA	NA	NA	NA	NA	NA	NA	NA	NA	NA	NA	NA	NA	NA	NA	NA	NA	NA	NA	NA	NA	NA	NA
Pseudomonas aeruginosa	ST2238	1	NA	NA	NA	NA	1	NA	NA	NA	NA	NA	NA	NA	NA	NA	NA	NA	NA	NA	NA	NA	NA	NA	NA	NA	NA	NA	NA	NA	NA	NA	NA	NA	NA	NA	NA	NA	NA	NA	NA	NA	NA	NA	NA	NA	NA	NA	NA	NA	NA	NA	NA	NA
Pseudomonas aeruginosa	ST233	6	1	NA	NA	NA	2	NA	NA	3	NA	NA	NA	NA	NA	3	NA	NA	NA	NA	NA	NA	NA	NA	NA	NA	NA	NA	NA	NA	NA	NA	NA	NA	NA	NA	NA	2	4	NA	NA	NA	NA	NA	NA	NA	NA	NA	NA	NA	NA	NA	NA	NA
Pseudomonas aeruginosa	ST234	1	7	NA	NA	NA	NA	NA	NA	NA	NA	NA	NA	NA	NA	NA	NA	NA	NA	NA	NA	NA	NA	NA	NA	NA	NA	NA	NA	NA	NA	NA	NA	NA	NA	NA	NA	NA	NA	NA	NA	NA	NA	NA	NA	NA	NA	NA	NA	NA	NA	NA	NA	NA
Pseudomonas aeruginosa	ST235	17	55	2	1	1	151	NA	2	1	NA	7	NA	NA	NA	18	NA	NA	1	NA	NA	NA	NA	NA	NA	NA	1	NA	NA	NA	NA	NA	NA	NA	NA	39	2	NA	46	4	55	5	NA	NA	NA	NA	NA	NA	NA	NA	NA	NA	NA	NA
Pseudomonas aeruginosa	ST244	4	11	NA	NA	NA	NA	NA	NA	4	NA	NA	NA	NA	NA	NA	NA	NA	NA	NA	NA	NA	NA	NA	NA	NA	NA	NA	NA	NA	NA	NA	NA	1	1	NA	NA	NA	NA	NA	NA	NA	NA	NA	NA	NA	NA	NA	NA	NA	NA	NA	NA	NA
Pseudomonas aeruginosa	ST253	3	1	NA	NA	NA	NA	NA	NA	4	NA	NA	NA	NA	NA	NA	NA	NA	NA	NA	NA	NA	NA	NA	NA	NA	NA	NA	NA	NA	NA	NA	NA	1	NA	NA	NA	NA	NA	NA	NA	NA	NA	NA	NA	NA	NA	NA	NA	NA	NA	NA	NA	NA
Pseudomonas aeruginosa	ST260	3	6	5	NA	NA	NA	1	NA	NA	NA	NA	NA	NA	NA	NA	NA	NA	NA	NA	NA	NA	NA	NA	NA	NA	NA	NA	NA	NA	NA	NA	NA	NA	NA	NA	NA	NA	NA	NA	NA	NA	NA	NA	NA	NA	NA	NA	NA	NA	NA	NA	NA	NA
Pseudomonas aeruginosa	ST267	1	NA	NA	NA	NA	NA	NA	NA	NA	NA	NA	NA	NA	NA	NA	NA	NA	NA	NA	NA	NA	NA	NA	NA	NA	NA	NA	NA	NA	NA	NA	NA	1	NA	NA	NA	NA	NA	NA	NA	NA	NA	NA	NA	NA	NA	NA	NA	NA	NA	NA	NA	NA
Pseudomonas aeruginosa	ST27	1	NA	NA	NA	NA	NA	NA	NA	NA	NA	NA	NA	NA	NA	1	NA	NA	NA	NA	NA	NA	NA	NA	NA	NA	NA	NA	NA	NA	NA	NA	NA	NA	NA	NA	NA	NA	NA	NA	NA	NA	NA	NA	NA	NA	NA	NA	NA	NA	NA	NA	NA	NA
Pseudomonas aeruginosa	ST270	1	NA	NA	NA	NA	NA	NA	NA	NA	NA	NA	NA	NA	NA	NA	NA	NA	NA	NA	NA	NA	NA	NA	NA	NA	NA	NA	NA	NA	NA	NA	NA	1	NA	NA	NA	NA	NA	NA	NA	NA	NA	NA	NA	NA	NA	NA	NA	NA	NA	NA	NA	NA
Pseudomonas aeruginosa	ST2731	3	NA	NA	NA	NA	NA	NA	NA	NA	NA	NA	NA	NA	NA	NA	NA	NA	4	NA	NA	NA	NA	NA	NA	NA	NA	NA	NA	NA	NA	NA	NA	NA	NA	NA	NA	10	NA	NA	NA	NA	5	NA	NA	NA	NA	NA	NA	NA	NA	NA	NA	NA
Pseudomonas aeruginosa	ST274	3	1	NA	NA	NA	1	NA	NA	NA	NA	NA	NA	NA	NA	NA	NA	NA	NA	NA	NA	NA	NA	NA	NA	NA	NA	NA	NA	NA	NA	NA	NA	1	NA	NA	NA	NA	NA	NA	NA	NA	NA	NA	NA	NA	NA	NA	NA	NA	NA	NA	NA	NA
Pseudomonas aeruginosa	ST277	2	NA	NA	NA	NA	2	NA	NA	NA	NA	NA	NA	NA	NA	NA	NA	NA	NA	NA	NA	NA	NA	NA	NA	NA	NA	NA	NA	NA	NA	NA	NA	2	NA	NA	NA	NA	NA	NA	NA	NA	NA	NA	NA	NA	NA	NA	NA	NA	NA	NA	NA	NA
Pseudomonas aeruginosa	ST2850	1	NA	NA	NA	NA	2	NA	NA	NA	NA	NA	NA	NA	NA	NA	NA	NA	NA	NA	NA	NA	NA	NA	NA	NA	NA	NA	NA	NA	NA	NA	NA	NA	NA	NA	NA	NA	NA	NA	NA	NA	NA	NA	NA	NA	NA	NA	NA	NA	NA	NA	NA	NA
Pseudomonas aeruginosa	ST292	1	NA	NA	NA	NA	6	NA	NA	NA	NA	NA	NA	NA	NA	NA	NA	NA	NA	NA	NA	NA	NA	NA	NA	NA	NA	NA	NA	NA	NA	NA	NA	NA	NA	NA	NA	NA	NA	NA	NA	NA	NA	NA	NA	NA	NA	NA	NA	NA	NA	NA	NA	NA
Pseudomonas aeruginosa	ST298	3	NA	NA	NA	NA	NA	NA	NA	NA	NA	NA	NA	NA	NA	9	NA	NA	1	NA	NA	NA	NA	NA	NA	NA	NA	NA	NA	NA	NA	NA	NA	NA	NA	NA	NA	3	NA	NA	NA	NA	NA	NA	NA	NA	NA	NA	NA	NA	NA	NA	NA	NA
Pseudomonas aeruginosa	ST3014	1	NA	NA	NA	NA	NA	NA	NA	NA	NA	NA	NA	NA	NA	NA	NA	NA	NA	NA	NA	NA	NA	NA	NA	NA	NA	NA	NA	NA	NA	NA	NA	1	NA	NA	NA	NA	NA	NA	NA	NA	NA	NA	NA	NA	NA	NA	NA	NA	NA	NA	NA	NA
Pseudomonas aeruginosa	ST308	4	1	NA	NA	NA	NA	NA	NA	1	20	NA	NA	NA	NA	NA	NA	NA	NA	NA	NA	NA	NA	NA	NA	NA	NA	NA	NA	NA	NA	NA	NA	NA	NA	NA	NA	NA	NA	NA	NA	NA	NA	2	NA	NA	NA	NA	NA	NA	NA	NA	NA	NA
Pseudomonas aeruginosa	ST309	2	NA	NA	NA	NA	NA	NA	NA	5	NA	NA	NA	NA	NA	NA	NA	NA	13	NA	NA	NA	NA	NA	NA	NA	NA	NA	NA	NA	NA	NA	NA	NA	NA	NA	NA	NA	NA	NA	NA	NA	NA	NA	NA	NA	NA	NA	NA	NA	NA	NA	NA	NA
Pseudomonas aeruginosa	ST310	1	NA	NA	NA	NA	NA	NA	NA	5	NA	NA	NA	NA	NA	NA	NA	NA	NA	NA	NA	NA	NA	NA	NA	NA	NA	NA	NA	NA	NA	NA	NA	NA	NA	NA	NA	NA	NA	NA	NA	NA	NA	NA	NA	NA	NA	NA	NA	NA	NA	NA	NA	NA
Pseudomonas aeruginosa	ST313	2	NA	NA	NA	NA	NA	NA	NA	2	NA	NA	NA	NA	NA	NA	NA	NA	NA	NA	NA	NA	NA	NA	NA	NA	NA	NA	NA	NA	NA	NA	NA	6	NA	NA	NA	NA	NA	NA	NA	NA	NA	NA	NA	NA	NA	NA	NA	NA	NA	NA	NA	NA
Pseudomonas aeruginosa	ST314	1	NA	NA	NA	NA	2	NA	NA	NA	NA	NA	NA	NA	NA	NA	NA	NA	NA	NA	NA	NA	NA	NA	NA	NA	NA	NA	NA	NA	NA	NA	NA	NA	NA	NA	NA	NA	NA	NA	NA	NA	NA	NA	NA	NA	NA	NA	NA	NA	NA	NA	NA	NA
Pseudomonas aeruginosa	ST3151	1	NA	NA	NA	NA	NA	NA	NA	2	NA	NA	NA	NA	NA	NA	NA	NA	NA	NA	NA	NA	NA	NA	NA	NA	NA	NA	NA	NA	NA	NA	NA	NA	NA	NA	NA	NA	NA	NA	NA	NA	NA	NA	NA	NA	NA	NA	NA	NA	NA	NA	NA	NA
Pseudomonas aeruginosa	ST316	4	1	NA	NA	NA	NA	NA	NA	NA	NA	NA	NA	NA	NA	NA	NA	NA	1	NA	NA	NA	NA	NA	NA	NA	NA	NA	NA	NA	NA	NA	NA	3	NA	NA	2	NA	NA	NA	NA	NA	NA	NA	NA	NA	NA	NA	NA	NA	NA	NA	NA	NA
Pseudomonas aeruginosa	ST3340	1	1	NA	NA	NA	NA	NA	NA	NA	NA	NA	NA	NA	NA	NA	NA	NA	NA	NA	NA	NA	NA	NA	NA	NA	NA	NA	NA	NA	NA	NA	NA	NA	NA	NA	NA	NA	NA	NA	NA	NA	NA	NA	NA	NA	NA	NA	NA	NA	NA	NA	NA	NA
Pseudomonas aeruginosa	ST3359	1	NA	NA	NA	NA	NA	NA	NA	2	NA	NA	NA	NA	NA	NA	NA	NA	NA	NA	NA	NA	NA	NA	NA	NA	NA	NA	NA	NA	NA	NA	NA	NA	NA	NA	NA	NA	NA	NA	NA	NA	NA	NA	NA	NA	NA	NA	NA	NA	NA	NA	NA	NA
Pseudomonas aeruginosa	ST3390	5	NA	NA	NA	NA	NA	NA	NA	NA	NA	NA	NA	NA	NA	NA	NA	NA	NA	NA	NA	NA	NA	NA	NA	NA	NA	NA	NA	NA	NA	NA	NA	NA	NA	NA	NA	NA	NA	NA	NA	NA	NA	NA	3	2	1	1	3	NA	NA	NA	NA	NA
Pseudomonas aeruginosa	ST3405	1	2	NA	NA	NA	NA	NA	NA	NA	NA	NA	NA	NA	NA	NA	NA	NA	NA	NA	NA	NA	NA	NA	NA	NA	NA	NA	NA	NA	NA	NA	NA	NA	NA	NA	NA	NA	NA	NA	NA	NA	NA	NA	NA	NA	NA	NA	NA	NA	NA	NA	NA	NA
Pseudomonas aeruginosa	ST3418	1	NA	NA	NA	NA	NA	NA	NA	NA	NA	NA	NA	NA	NA	NA	NA	NA	NA	NA	NA	NA	NA	NA	NA	NA	NA	NA	NA	NA	NA	NA	NA	4	NA	NA	NA	NA	NA	NA	NA	NA	NA	NA	NA	NA	NA	NA	NA	NA	NA	NA	NA	NA
Pseudomonas aeruginosa	ST3440	1	NA	NA	NA	NA	NA	NA	NA	1	NA	NA	NA	NA	NA	NA	NA	NA	NA	NA	NA	NA	NA	NA	NA	NA	NA	NA	NA	NA	NA	NA	NA	NA	NA	NA	NA	NA	NA	NA	NA	NA	NA	NA	NA	NA	NA	NA	NA	NA	NA	NA	NA	NA
Pseudomonas aeruginosa	ST348	2	NA	NA	NA	NA	NA	NA	NA	NA	NA	NA	NA	NA	NA	1	NA	NA	NA	NA	NA	NA	NA	NA	NA	NA	NA	NA	NA	NA	NA	NA	NA	NA	NA	NA	NA	NA	NA	NA	NA	NA	NA	1	NA	NA	NA	NA	NA	NA	NA	NA	NA	NA
Pseudomonas aeruginosa	ST357	10	1	NA	NA	NA	1	NA	NA	3	NA	NA	NA	NA	1	3	NA	NA	NA	NA	NA	NA	NA	NA	NA	NA	1	NA	NA	NA	NA	NA	NA	1	NA	NA	NA	NA	64	NA	NA	NA	NA	NA	NA	NA	NA	NA	NA	5	2	NA	NA	NA
Pseudomonas aeruginosa	ST3580	1	1	NA	NA	NA	NA	NA	NA	NA	NA	NA	NA	NA	NA	NA	NA	NA	NA	NA	NA	NA	NA	NA	NA	NA	NA	NA	NA	NA	NA	NA	NA	NA	NA	NA	NA	NA	NA	NA	NA	NA	NA	NA	NA	NA	NA	NA	NA	NA	NA	NA	NA	NA
Pseudomonas aeruginosa	ST360	2	NA	NA	NA	NA	2	NA	NA	6	NA	NA	NA	NA	NA	NA	NA	NA	NA	NA	NA	NA	NA	NA	NA	NA	NA	NA	NA	NA	NA	NA	NA	NA	NA	NA	NA	NA	NA	NA	NA	NA	NA	NA	NA	NA	NA	NA	NA	NA	NA	NA	NA	NA
Pseudomonas aeruginosa	ST369	1	NA	NA	NA	NA	NA	NA	NA	NA	NA	NA	NA	NA	NA	NA	NA	NA	NA	NA	NA	NA	NA	NA	NA	NA	NA	NA	NA	NA	NA	NA	NA	1	NA	NA	NA	NA	NA	NA	NA	NA	NA	NA	NA	NA	NA	NA	NA	NA	NA	NA	NA	NA
Pseudomonas aeruginosa	ST381	1	NA	NA	NA	NA	1	NA	NA	NA	NA	NA	NA	NA	NA	NA	NA	NA	NA	NA	NA	NA	NA	NA	NA	NA	NA	NA	NA	NA	NA	NA	NA	NA	NA	NA	NA	NA	NA	NA	NA	NA	NA	NA	NA	NA	NA	NA	NA	NA	NA	NA	NA	NA
Pseudomonas aeruginosa	ST385	1	NA	NA	NA	NA	1	NA	NA	NA	NA	NA	NA	NA	NA	NA	NA	NA	NA	NA	NA	NA	NA	NA	NA	NA	NA	NA	NA	NA	NA	NA	NA	NA	NA	NA	NA	NA	NA	NA	NA	NA	NA	NA	NA	NA	NA	NA	NA	NA	NA	NA	NA	NA
Pseudomonas aeruginosa	ST389	1	NA	NA	NA	NA	NA	NA	NA	NA	NA	NA	NA	NA	NA	NA	NA	NA	NA	NA	NA	NA	NA	NA	NA	NA	NA	NA	NA	NA	NA	NA	NA	1	NA	NA	NA	NA	NA	NA	NA	NA	NA	NA	NA	NA	NA	NA	NA	NA	NA	NA	NA	NA
Pseudomonas aeruginosa	ST3895	1	NA	1	NA	NA	NA	NA	NA	NA	NA	NA	NA	NA	NA	NA	NA	NA	NA	NA	NA	NA	NA	NA	NA	NA	NA	NA	NA	NA	NA	NA	NA	NA	NA	NA	NA	NA	NA	NA	NA	NA	NA	NA	NA	NA	NA	NA	NA	NA	NA	NA	NA	NA
Pseudomonas aeruginosa	ST395	1	NA	NA	NA	NA	NA	NA	NA	NA	NA	NA	NA	NA	NA	11	NA	NA	NA	NA	NA	NA	NA	NA	NA	NA	NA	NA	NA	NA	NA	NA	NA	NA	NA	NA	NA	NA	NA	NA	NA	NA	NA	NA	NA	NA	NA	NA	NA	NA	NA	NA	NA	NA
Pseudomonas aeruginosa	ST408	1	NA	NA	NA	NA	NA	NA	NA	NA	NA	NA	NA	NA	NA	NA	NA	NA	NA	NA	NA	NA	NA	NA	NA	NA	NA	NA	NA	NA	NA	NA	NA	1	NA	NA	NA	NA	NA	NA	NA	NA	NA	NA	NA	NA	NA	NA	NA	NA	NA	NA	NA	NA
Pseudomonas aeruginosa	ST412	1	NA	NA	NA	NA	NA	NA	NA	NA	NA	NA	NA	NA	NA	NA	NA	NA	NA	NA	NA	NA	NA	NA	NA	NA	NA	NA	NA	NA	NA	NA	NA	NA	NA	NA	NA	NA	NA	NA	NA	NA	NA	NA	NA	NA	NA	NA	NA	NA	NA	1	NA	NA
Pseudomonas aeruginosa	ST4196	1	NA	NA	NA	NA	1	NA	NA	NA	NA	NA	NA	NA	NA	NA	NA	NA	NA	NA	NA	NA	NA	NA	NA	NA	NA	NA	NA	NA	NA	NA	NA	NA	NA	NA	NA	NA	NA	NA	NA	NA	NA	NA	NA	NA	NA	NA	NA	NA	NA	NA	NA	NA
Pseudomonas aeruginosa	ST446	2	3	NA	NA	NA	NA	NA	NA	NA	1	NA	NA	NA	NA	NA	NA	NA	NA	NA	NA	NA	NA	NA	NA	NA	NA	NA	NA	NA	NA	NA	NA	NA	NA	NA	NA	NA	NA	NA	NA	NA	NA	NA	NA	NA	NA	NA	NA	NA	NA	NA	NA	NA
Pseudomonas aeruginosa	ST4602	1	NA	NA	NA	NA	NA	1	NA	NA	NA	NA	NA	NA	NA	NA	NA	NA	NA	NA	NA	NA	NA	NA	NA	NA	NA	NA	NA	NA	NA	NA	NA	NA	NA	NA	NA	NA	NA	NA	NA	NA	NA	NA	NA	NA	NA	NA	NA	NA	NA	NA	NA	NA
Pseudomonas aeruginosa	ST463	1	NA	NA	NA	NA	NA	NA	NA	NA	NA	NA	NA	NA	NA	NA	NA	NA	NA	NA	NA	NA	NA	NA	NA	NA	NA	NA	NA	NA	NA	NA	NA	1	NA	NA	NA	NA	NA	NA	NA	NA	NA	NA	NA	NA	NA	NA	NA	NA	NA	NA	NA	NA
Pseudomonas aeruginosa	ST4685	1	NA	NA	NA	NA	NA	NA	NA	NA	NA	NA	NA	NA	NA	NA	NA	NA	NA	NA	NA	NA	NA	NA	NA	NA	NA	NA	NA	NA	NA	NA	NA	NA	NA	NA	NA	1	NA	NA	NA	NA	NA	NA	NA	NA	NA	NA	NA	NA	NA	NA	NA	NA
Pseudomonas aeruginosa	ST471	1	NA	NA	NA	NA	1	NA	NA	NA	NA	NA	NA	NA	NA	NA	NA	NA	NA	NA	NA	NA	NA	NA	NA	NA	NA	NA	NA	NA	NA	NA	NA	NA	NA	NA	NA	NA	NA	NA	NA	NA	NA	NA	NA	NA	NA	NA	NA	NA	NA	NA	NA	NA
Pseudomonas aeruginosa	ST4760	1	NA	NA	NA	NA	NA	NA	NA	NA	NA	NA	NA	NA	NA	NA	NA	NA	NA	NA	NA	NA	NA	NA	NA	NA	NA	NA	NA	NA	NA	NA	NA	NA	NA	NA	NA	NA	1	NA	NA	NA	NA	NA	NA	NA	NA	NA	NA	NA	NA	NA	NA	NA
Pseudomonas aeruginosa	ST4936	1	3	NA	NA	NA	NA	NA	NA	NA	NA	NA	NA	NA	NA	NA	NA	NA	NA	NA	NA	NA	NA	NA	NA	NA	NA	NA	NA	NA	NA	NA	NA	NA	NA	NA	NA	NA	NA	NA	NA	NA	NA	NA	NA	NA	NA	NA	NA	NA	NA	NA	NA	NA
Pseudomonas aeruginosa	ST497	1	NA	NA	NA	NA	NA	NA	NA	NA	NA	NA	NA	NA	NA	NA	NA	NA	NA	NA	NA	NA	NA	NA	NA	NA	NA	NA	NA	NA	NA	NA	NA	NA	NA	NA	NA	NA	1	NA	NA	NA	NA	NA	NA	NA	NA	NA	NA	NA	NA	NA	NA	NA
Pseudomonas aeruginosa	ST532	1	NA	NA	NA	NA	NA	NA	NA	NA	NA	NA	NA	NA	NA	NA	NA	NA	NA	NA	NA	NA	NA	NA	NA	NA	NA	NA	NA	NA	NA	NA	NA	NA	NA	NA	NA	NA	2	NA	NA	NA	NA	NA	NA	NA	NA	NA	NA	NA	NA	NA	NA	NA
Pseudomonas aeruginosa	ST549	2	NA	NA	NA	NA	NA	NA	NA	NA	NA	NA	NA	NA	NA	NA	NA	NA	NA	NA	NA	NA	NA	NA	NA	NA	NA	NA	NA	NA	NA	NA	NA	3	NA	NA	NA	NA	NA	NA	NA	NA	NA	NA	NA	NA	NA	NA	NA	NA	NA	NA	1	NA
Pseudomonas aeruginosa	ST571	1	NA	NA	NA	NA	2	NA	NA	NA	NA	NA	NA	NA	NA	NA	NA	NA	NA	NA	NA	NA	NA	NA	NA	NA	NA	NA	NA	NA	NA	NA	NA	NA	NA	NA	NA	NA	NA	NA	NA	NA	NA	NA	NA	NA	NA	NA	NA	NA	NA	NA	NA	NA
Pseudomonas aeruginosa	ST611	2	NA	NA	NA	NA	1	NA	NA	NA	NA	NA	NA	NA	NA	NA	NA	NA	NA	NA	NA	NA	NA	NA	NA	NA	NA	NA	NA	NA	NA	NA	NA	1	NA	NA	NA	NA	NA	NA	NA	NA	NA	NA	NA	NA	NA	NA	NA	NA	NA	NA	NA	NA
Pseudomonas aeruginosa	ST621	2	NA	NA	NA	NA	NA	NA	NA	NA	NA	NA	NA	NA	NA	24	NA	NA	NA	NA	NA	NA	NA	NA	NA	NA	NA	NA	NA	NA	NA	NA	NA	NA	NA	NA	NA	NA	NA	NA	NA	1	NA	NA	NA	NA	NA	NA	NA	NA	NA	NA	NA	NA
Pseudomonas aeruginosa	ST633	2	NA	NA	NA	NA	1	NA	NA	NA	NA	NA	NA	NA	NA	NA	NA	NA	NA	NA	NA	NA	NA	3	NA	NA	NA	NA	NA	NA	NA	NA	NA	NA	NA	NA	NA	NA	NA	NA	NA	NA	NA	NA	NA	NA	NA	NA	NA	NA	NA	NA	NA	NA
Pseudomonas aeruginosa	ST639	1	NA	NA	NA	NA	NA	NA	NA	NA	NA	NA	NA	NA	NA	NA	NA	NA	NA	NA	NA	NA	NA	NA	NA	NA	NA	NA	NA	NA	NA	NA	NA	1	NA	NA	NA	NA	NA	NA	NA	NA	NA	NA	NA	NA	NA	NA	NA	NA	NA	NA	NA	NA
Pseudomonas aeruginosa	ST644	2	NA	NA	NA	NA	NA	NA	NA	1	NA	NA	NA	NA	NA	NA	NA	NA	NA	NA	NA	NA	NA	NA	NA	NA	NA	NA	NA	NA	NA	NA	NA	NA	8	NA	NA	NA	NA	NA	NA	NA	NA	NA	NA	NA	NA	NA	NA	NA	NA	NA	NA	NA
Pseudomonas aeruginosa	ST654	1	NA	NA	NA	NA	NA	NA	NA	2	NA	NA	NA	NA	NA	NA	NA	NA	NA	NA	NA	NA	NA	NA	NA	NA	NA	NA	NA	NA	NA	NA	NA	NA	NA	NA	NA	NA	NA	NA	NA	NA	NA	NA	NA	NA	NA	NA	NA	NA	NA	NA	NA	NA
Pseudomonas aeruginosa	ST664	1	2	NA	NA	NA	NA	NA	NA	NA	NA	NA	NA	NA	NA	NA	NA	NA	NA	NA	NA	NA	NA	NA	NA	NA	NA	NA	NA	NA	NA	NA	NA	NA	NA	NA	NA	NA	NA	NA	NA	NA	NA	NA	NA	NA	NA	NA	NA	NA	NA	NA	NA	NA
Pseudomonas aeruginosa	ST697	1	NA	NA	NA	NA	NA	NA	NA	NA	NA	NA	NA	NA	NA	NA	NA	NA	NA	NA	NA	NA	NA	NA	NA	NA	NA	NA	NA	NA	NA	NA	NA	1	NA	NA	NA	NA	NA	NA	NA	NA	NA	NA	NA	NA	NA	NA	NA	NA	NA	NA	NA	NA
Pseudomonas aeruginosa	ST708	1	NA	NA	NA	NA	NA	NA	NA	NA	NA	NA	NA	NA	NA	NA	NA	NA	NA	NA	NA	NA	NA	NA	NA	NA	NA	NA	NA	NA	NA	NA	NA	2	NA	NA	NA	NA	NA	NA	NA	NA	NA	NA	NA	NA	NA	NA	NA	NA	NA	NA	NA	NA
Pseudomonas aeruginosa	ST769	1	NA	NA	NA	NA	NA	NA	NA	NA	NA	NA	NA	NA	NA	NA	NA	NA	NA	NA	NA	NA	NA	NA	NA	NA	NA	NA	NA	NA	NA	NA	NA	1	NA	NA	NA	NA	NA	NA	NA	NA	NA	NA	NA	NA	NA	NA	NA	NA	NA	NA	NA	NA
Pseudomonas aeruginosa	ST773	4	1	NA	NA	NA	3	NA	NA	1	NA	NA	NA	NA	NA	NA	NA	NA	NA	NA	NA	NA	NA	NA	NA	NA	NA	NA	NA	NA	NA	NA	NA	2	NA	NA	NA	NA	NA	NA	NA	NA	NA	NA	NA	NA	NA	NA	NA	NA	NA	NA	NA	NA
Pseudomonas aeruginosa	ST830	1	NA	NA	NA	NA	NA	NA	NA	1	NA	NA	NA	NA	NA	NA	NA	NA	NA	NA	NA	NA	NA	NA	NA	NA	NA	NA	NA	NA	NA	NA	NA	NA	NA	NA	NA	NA	NA	NA	NA	NA	NA	NA	NA	NA	NA	NA	NA	NA	NA	NA	NA	NA
Pseudomonas aeruginosa	ST865	1	2	NA	NA	NA	NA	NA	NA	NA	NA	NA	NA	NA	NA	NA	NA	NA	NA	NA	NA	NA	NA	NA	NA	NA	NA	NA	NA	NA	NA	NA	NA	NA	NA	NA	NA	NA	NA	NA	NA	NA	NA	NA	NA	NA	NA	NA	NA	NA	NA	NA	NA	NA
Pseudomonas aeruginosa	ST964	1	5	NA	NA	NA	NA	NA	NA	NA	NA	NA	NA	NA	NA	NA	NA	NA	NA	NA	NA	NA	NA	NA	NA	NA	NA	NA	NA	NA	NA	NA	NA	NA	NA	NA	NA	NA	NA	NA	NA	NA	NA	NA	NA	NA	NA	NA	NA	NA	NA	NA	NA	NA
Pseudomonas aeruginosa	ST970	1	NA	NA	NA	NA	1	NA	NA	NA	NA	NA	NA	NA	NA	NA	NA	NA	NA	NA	NA	NA	NA	NA	NA	NA	NA	NA	NA	NA	NA	NA	NA	NA	NA	NA	NA	NA	NA	NA	NA	NA	NA	NA	NA	NA	NA	NA	NA	NA	NA	NA	NA	NA
Pseudomonas aeruginosa	ST999	1	NA	NA	NA	NA	NA	NA	NA	NA	NA	NA	NA	NA	NA	NA	NA	NA	NA	NA	NA	NA	NA	NA	NA	NA	NA	NA	NA	NA	NA	NA	NA	1	NA	NA	NA	NA	NA	NA	NA	NA	NA	NA	NA	NA	NA	NA	NA	NA	NA	NA	NA	NA
Pseudomonas aeruginosa	STNA	5	2	NA	NA	NA	2	NA	NA	4	NA	1	NA	NA	NA	NA	NA	NA	1	NA	NA	NA	NA	NA	NA	NA	NA	NA	NA	NA	NA	NA	NA	NA	NA	NA	NA	NA	NA	NA	NA	NA	NA	NA	NA	NA	NA	NA	NA	NA	NA	NA	NA	NA
Pseudomonas alcaligenes	STNA	1	9	NA	NA	NA	NA	NA	NA	NA	NA	NA	NA	NA	NA	NA	NA	NA	NA	NA	NA	NA	NA	NA	NA	NA	NA	NA	NA	NA	NA	NA	NA	NA	NA	NA	NA	NA	NA	NA	NA	NA	NA	NA	NA	NA	NA	NA	NA	NA	NA	NA	NA	NA
Pseudomonas asiatica	ST15	1	NA	NA	NA	NA	NA	NA	NA	NA	NA	NA	NA	NA	NA	NA	NA	NA	NA	NA	NA	NA	NA	NA	NA	NA	NA	NA	NA	NA	NA	NA	NA	1	NA	NA	NA	NA	NA	NA	NA	NA	NA	NA	NA	NA	NA	NA	NA	NA	NA	NA	NA	NA
Pseudomonas mendocina	STNA	1	NA	NA	NA	NA	NA	1	NA	NA	NA	NA	NA	NA	NA	NA	NA	NA	NA	NA	NA	NA	NA	NA	NA	NA	NA	NA	NA	NA	NA	NA	NA	NA	NA	NA	NA	NA	NA	NA	NA	NA	NA	NA	NA	NA	NA	NA	NA	NA	NA	NA	NA	NA
Pseudomonas monteilii	ST1	1	NA	NA	NA	NA	NA	NA	NA	NA	NA	NA	NA	NA	NA	NA	NA	NA	NA	NA	NA	NA	NA	NA	NA	NA	NA	NA	NA	NA	NA	NA	NA	NA	1	NA	NA	NA	NA	NA	NA	NA	NA	NA	NA	NA	NA	NA	NA	NA	NA	NA	NA	NA
Pseudomonas monteilii	ST114	2	2	NA	NA	NA	NA	NA	NA	NA	NA	NA	NA	NA	1	NA	NA	NA	NA	NA	NA	NA	NA	NA	NA	NA	NA	NA	NA	NA	NA	NA	NA	NA	NA	NA	NA	NA	NA	NA	NA	NA	NA	NA	NA	NA	NA	NA	NA	NA	NA	NA	NA	NA
Pseudomonas monteilii	ST125	2	1	NA	NA	NA	NA	2	NA	NA	NA	NA	NA	NA	NA	NA	NA	NA	NA	NA	NA	NA	NA	NA	NA	NA	NA	NA	NA	NA	NA	NA	NA	NA	NA	NA	NA	NA	NA	NA	NA	NA	NA	NA	NA	NA	NA	NA	NA	NA	NA	NA	NA	NA
Pseudomonas monteilii	ST137	1	NA	NA	NA	NA	NA	NA	NA	NA	NA	NA	NA	NA	NA	NA	NA	NA	NA	NA	NA	NA	NA	NA	NA	NA	NA	NA	NA	NA	NA	NA	NA	NA	NA	NA	NA	1	NA	NA	NA	NA	NA	NA	NA	NA	NA	NA	NA	NA	NA	NA	NA	NA
Pseudomonas parafulva	STNA	1	1	NA	NA	NA	NA	NA	NA	NA	NA	NA	NA	NA	NA	NA	NA	NA	NA	NA	NA	NA	NA	NA	NA	NA	NA	NA	NA	NA	NA	NA	NA	NA	NA	NA	NA	NA	NA	NA	NA	NA	NA	NA	NA	NA	NA	NA	NA	NA	NA	NA	NA	NA
Pseudomonas paralcaligenes	STNA	1	1	NA	NA	NA	NA	NA	NA	NA	NA	NA	NA	NA	NA	NA	NA	NA	NA	NA	NA	NA	NA	NA	NA	NA	NA	NA	NA	NA	NA	NA	NA	NA	NA	NA	NA	NA	NA	NA	NA	NA	NA	NA	NA	NA	NA	NA	NA	NA	NA	NA	NA	NA
Pseudomonas plecoglossicida	ST140	1	NA	NA	NA	NA	NA	NA	NA	NA	NA	NA	NA	NA	NA	NA	NA	NA	NA	NA	NA	NA	NA	NA	NA	NA	NA	NA	NA	NA	NA	NA	NA	NA	NA	NA	NA	NA	NA	NA	NA	NA	NA	NA	NA	NA	NA	NA	NA	NA	NA	NA	1	NA
Pseudomonas putida	ST107	1	NA	NA	NA	NA	NA	NA	NA	NA	NA	NA	NA	NA	NA	NA	NA	NA	NA	NA	NA	NA	NA	NA	NA	NA	1	NA	NA	NA	NA	NA	NA	NA	NA	NA	NA	NA	NA	NA	NA	NA	NA	NA	NA	NA	NA	NA	NA	NA	NA	NA	NA	NA
Pseudomonas putida	ST108	1	1	NA	NA	NA	NA	NA	NA	NA	NA	NA	NA	NA	NA	NA	NA	NA	NA	NA	NA	NA	NA	NA	NA	NA	NA	NA	NA	NA	NA	NA	NA	NA	NA	NA	NA	NA	NA	NA	NA	NA	NA	NA	NA	NA	NA	NA	NA	NA	NA	NA	NA	NA
Pseudomonas putida	ST126	1	NA	NA	NA	NA	NA	1	NA	NA	NA	NA	NA	NA	NA	NA	NA	NA	NA	NA	NA	NA	NA	NA	NA	NA	NA	NA	NA	NA	NA	NA	NA	NA	NA	NA	NA	NA	NA	NA	NA	NA	NA	NA	NA	NA	NA	NA	NA	NA	NA	NA	NA	NA
Pseudomonas putida	ST128	1	NA	NA	NA	NA	NA	NA	1	NA	NA	NA	NA	NA	NA	NA	NA	NA	NA	NA	NA	NA	NA	NA	NA	NA	NA	NA	NA	NA	NA	NA	NA	NA	NA	NA	NA	NA	NA	NA	NA	NA	NA	NA	NA	NA	NA	NA	NA	NA	NA	NA	NA	NA
Pseudomonas putida	ST137	1	NA	NA	NA	NA	NA	NA	NA	NA	1	NA	NA	NA	NA	NA	NA	NA	NA	NA	NA	NA	NA	NA	NA	NA	NA	NA	NA	NA	NA	NA	NA	NA	NA	NA	NA	NA	NA	NA	NA	NA	NA	NA	NA	NA	NA	NA	NA	NA	NA	NA	NA	NA
Pseudomonas putida	ST146	1	6	NA	NA	NA	NA	NA	NA	NA	NA	NA	NA	NA	NA	NA	NA	NA	NA	NA	NA	NA	NA	NA	NA	NA	NA	NA	NA	NA	NA	NA	NA	NA	NA	NA	NA	NA	NA	NA	NA	NA	NA	NA	NA	NA	NA	NA	NA	NA	NA	NA	NA	NA
Pseudomonas putida	ST148	1	NA	NA	NA	NA	NA	NA	NA	2	NA	NA	NA	NA	NA	NA	NA	NA	NA	NA	NA	NA	NA	NA	NA	NA	NA	NA	NA	NA	NA	NA	NA	NA	NA	NA	NA	NA	NA	NA	NA	NA	NA	NA	NA	NA	NA	NA	NA	NA	NA	NA	NA	NA
Pseudomonas putida	ST180	1	2	NA	NA	NA	NA	NA	NA	NA	NA	NA	NA	NA	NA	NA	NA	NA	NA	NA	NA	NA	NA	NA	NA	NA	NA	NA	NA	NA	NA	NA	NA	NA	NA	NA	NA	NA	NA	NA	NA	NA	NA	NA	NA	NA	NA	NA	NA	NA	NA	NA	NA	NA
Pseudomonas putida	ST197	1	2	NA	NA	NA	NA	NA	NA	NA	NA	NA	NA	NA	NA	NA	NA	NA	NA	NA	NA	NA	NA	NA	NA	NA	NA	NA	NA	NA	NA	NA	NA	NA	NA	NA	NA	NA	NA	NA	NA	NA	NA	NA	NA	NA	NA	NA	NA	NA	NA	NA	NA	NA
Pseudomonas putida	ST268	2	7	NA	NA	NA	NA	NA	NA	NA	NA	NA	NA	NA	NA	NA	NA	NA	NA	NA	NA	NA	NA	NA	NA	NA	NA	NA	NA	NA	NA	NA	NA	NA	NA	NA	2	NA	NA	NA	NA	NA	NA	NA	NA	NA	NA	NA	NA	NA	NA	NA	NA	NA
Pseudomonas putida	ST69	2	3	1	NA	NA	NA	NA	NA	NA	NA	NA	NA	NA	NA	NA	NA	NA	NA	NA	NA	NA	NA	NA	NA	NA	NA	NA	NA	NA	NA	NA	NA	NA	NA	NA	NA	NA	NA	NA	NA	NA	NA	NA	NA	NA	NA	NA	NA	NA	NA	NA	NA	NA
Pseudomonas putida	ST7	1	NA	NA	NA	NA	NA	NA	NA	NA	NA	NA	NA	NA	NA	NA	NA	NA	NA	NA	NA	NA	NA	NA	NA	NA	1	NA	NA	NA	NA	NA	NA	NA	NA	NA	NA	NA	NA	NA	NA	NA	NA	NA	NA	NA	NA	NA	NA	NA	NA	NA	NA	NA
Pseudomonas putida	ST70	1	NA	NA	NA	NA	NA	NA	NA	NA	NA	NA	NA	NA	NA	NA	NA	NA	NA	NA	NA	NA	NA	NA	NA	NA	NA	NA	NA	NA	NA	NA	NA	NA	NA	NA	NA	NA	NA	NA	NA	NA	NA	NA	NA	NA	NA	NA	NA	NA	NA	NA	1	NA
Pseudomonas putida	ST78	2	1	NA	NA	NA	NA	NA	NA	NA	NA	NA	NA	NA	NA	NA	NA	NA	NA	NA	NA	NA	NA	NA	NA	NA	NA	NA	NA	NA	NA	NA	NA	NA	NA	NA	NA	NA	NA	NA	NA	NA	NA	NA	NA	NA	NA	NA	NA	NA	NA	NA	NA	1
Pseudomonas putida	ST79	1	3	NA	NA	NA	NA	NA	NA	NA	NA	NA	NA	NA	NA	NA	NA	NA	NA	NA	NA	NA	NA	NA	NA	NA	NA	NA	NA	NA	NA	NA	NA	NA	NA	NA	NA	NA	NA	NA	NA	NA	NA	NA	NA	NA	NA	NA	NA	NA	NA	NA	NA	NA
Pseudomonas putida	ST8	1	1	NA	NA	NA	NA	NA	NA	NA	NA	NA	NA	NA	NA	NA	NA	NA	NA	NA	NA	NA	NA	NA	NA	NA	NA	NA	NA	NA	NA	NA	NA	NA	NA	NA	NA	NA	NA	NA	NA	NA	NA	NA	NA	NA	NA	NA	NA	NA	NA	NA	NA	NA
Pseudomonas putida	STNA	3	1	NA	NA	NA	NA	NA	NA	NA	NA	NA	NA	NA	NA	2	NA	NA	NA	NA	NA	NA	NA	NA	NA	NA	NA	NA	NA	NA	NA	NA	NA	NA	NA	NA	2	NA	NA	NA	NA	NA	NA	NA	NA	NA	NA	NA	NA	NA	NA	NA	NA	NA
Pseudomonas sp. NBRC 111131	ST12	1	NA	NA	NA	NA	NA	1	NA	NA	NA	NA	NA	NA	NA	NA	NA	NA	NA	NA	NA	NA	NA	NA	NA	NA	NA	NA	NA	NA	NA	NA	NA	NA	NA	NA	NA	NA	NA	NA	NA	NA	NA	NA	NA	NA	NA	NA	NA	NA	NA	NA	NA	NA
Pseudomonas sp. WCHP16	STNA	1	NA	NA	NA	NA	NA	NA	NA	NA	NA	NA	NA	NA	NA	NA	NA	NA	NA	NA	NA	NA	NA	NA	NA	NA	NA	NA	NA	NA	NA	NA	NA	1	NA	NA	NA	NA	NA	NA	NA	NA	NA	NA	NA	NA	NA	NA	NA	NA	NA	NA	NA	NA
Pseudomonas stutzeri	STNA	1	12	NA	NA	NA	NA	NA	NA	NA	NA	NA	NA	NA	NA	NA	NA	NA	NA	NA	NA	NA	NA	NA	NA	NA	NA	NA	NA	NA	NA	NA	NA	NA	NA	NA	NA	NA	NA	NA	NA	NA	NA	NA	NA	NA	NA	NA	NA	NA	NA	NA	NA	NA
Raoultella ornithinolytica	STNA	2	NA	NA	NA	15	NA	NA	NA	NA	NA	1	NA	NA	NA	NA	NA	NA	NA	NA	NA	NA	NA	NA	NA	NA	NA	NA	NA	NA	NA	NA	NA	NA	NA	NA	NA	NA	NA	NA	NA	NA	NA	NA	NA	NA	NA	NA	NA	NA	NA	NA	NA	NA
Raoultella planticola	STNA	2	NA	NA	NA	9	NA	NA	NA	NA	1	NA	NA	NA	NA	NA	NA	NA	NA	NA	NA	NA	NA	NA	NA	NA	NA	NA	NA	NA	NA	NA	NA	NA	NA	NA	NA	NA	NA	NA	NA	NA	NA	NA	NA	NA	NA	NA	NA	NA	NA	NA	NA	NA
Salmonella enterica	ST32	1	NA	NA	NA	NA	NA	NA	NA	NA	NA	NA	NA	3	NA	NA	NA	NA	NA	NA	NA	NA	NA	NA	NA	NA	NA	NA	NA	NA	NA	NA	NA	NA	NA	NA	NA	NA	NA	NA	NA	NA	NA	NA	NA	NA	NA	NA	NA	NA	NA	NA	NA	NA
Serratia marcescens	CG1	1	NA	NA	NA	161	NA	NA	NA	NA	NA	NA	NA	NA	NA	NA	NA	NA	NA	NA	NA	NA	NA	NA	NA	NA	NA	NA	NA	NA	NA	NA	NA	NA	NA	NA	NA	NA	NA	NA	NA	NA	NA	NA	NA	NA	NA	NA	NA	NA	NA	NA	NA	NA
Serratia marcescens	CG10	1	NA	NA	NA	1	NA	NA	NA	NA	NA	NA	NA	NA	NA	NA	NA	NA	NA	NA	NA	NA	NA	NA	NA	NA	NA	NA	NA	NA	NA	NA	NA	NA	NA	NA	NA	NA	NA	NA	NA	NA	NA	NA	NA	NA	NA	NA	NA	NA	NA	NA	NA	NA
Serratia marcescens	CG11	1	NA	NA	NA	NA	NA	NA	NA	NA	NA	NA	NA	NA	NA	NA	NA	NA	NA	NA	NA	NA	NA	NA	NA	1	NA	NA	NA	NA	NA	NA	NA	NA	NA	NA	NA	NA	NA	NA	NA	NA	NA	NA	NA	NA	NA	NA	NA	NA	NA	NA	NA	NA
Serratia marcescens	CG12	1	NA	NA	NA	1	NA	NA	NA	NA	NA	NA	NA	NA	NA	NA	NA	NA	NA	NA	NA	NA	NA	NA	NA	NA	NA	NA	NA	NA	NA	NA	NA	NA	NA	NA	NA	NA	NA	NA	NA	NA	NA	NA	NA	NA	NA	NA	NA	NA	NA	NA	NA	NA
Serratia marcescens	CG13	1	NA	NA	NA	NA	1	NA	NA	NA	NA	NA	NA	NA	NA	NA	NA	NA	NA	NA	NA	NA	NA	NA	NA	NA	NA	NA	NA	NA	NA	NA	NA	NA	NA	NA	NA	NA	NA	NA	NA	NA	NA	NA	NA	NA	NA	NA	NA	NA	NA	NA	NA	NA
Serratia marcescens	CG14	1	1	NA	NA	NA	NA	NA	NA	NA	NA	NA	NA	NA	NA	NA	NA	NA	NA	NA	NA	NA	NA	NA	NA	NA	NA	NA	NA	NA	NA	NA	NA	NA	NA	NA	NA	NA	NA	NA	NA	NA	NA	NA	NA	NA	NA	NA	NA	NA	NA	NA	NA	NA
Serratia marcescens	CG15	1	1	NA	NA	NA	NA	NA	NA	NA	NA	NA	NA	NA	NA	NA	NA	NA	NA	NA	NA	NA	NA	NA	NA	NA	NA	NA	NA	NA	NA	NA	NA	NA	NA	NA	NA	NA	NA	NA	NA	NA	NA	NA	NA	NA	NA	NA	NA	NA	NA	NA	NA	NA
Serratia marcescens	CG16	1	1	NA	NA	NA	NA	NA	NA	NA	NA	NA	NA	NA	NA	NA	NA	NA	NA	NA	NA	NA	NA	NA	NA	NA	NA	NA	NA	NA	NA	NA	NA	NA	NA	NA	NA	NA	NA	NA	NA	NA	NA	NA	NA	NA	NA	NA	NA	NA	NA	NA	NA	NA
Serratia marcescens	CG17	1	NA	NA	NA	1	NA	NA	NA	NA	NA	NA	NA	NA	NA	NA	NA	NA	NA	NA	NA	NA	NA	NA	NA	NA	NA	NA	NA	NA	NA	NA	NA	NA	NA	NA	NA	NA	NA	NA	NA	NA	NA	NA	NA	NA	NA	NA	NA	NA	NA	NA	NA	NA
Serratia marcescens	CG18	1	NA	NA	NA	1	NA	NA	NA	NA	NA	NA	NA	NA	NA	NA	NA	NA	NA	NA	NA	NA	NA	NA	NA	NA	NA	NA	NA	NA	NA	NA	NA	NA	NA	NA	NA	NA	NA	NA	NA	NA	NA	NA	NA	NA	NA	NA	NA	NA	NA	NA	NA	NA
Serratia marcescens	CG19	1	NA	NA	NA	1	NA	NA	NA	NA	NA	NA	NA	NA	NA	NA	NA	NA	NA	NA	NA	NA	NA	NA	NA	NA	NA	NA	NA	NA	NA	NA	NA	NA	NA	NA	NA	NA	NA	NA	NA	NA	NA	NA	NA	NA	NA	NA	NA	NA	NA	NA	NA	NA
Serratia marcescens	CG2	1	NA	NA	NA	14	NA	NA	NA	NA	NA	NA	NA	NA	NA	NA	NA	NA	NA	NA	NA	NA	NA	NA	NA	NA	NA	NA	NA	NA	NA	NA	NA	NA	NA	NA	NA	NA	NA	NA	NA	NA	NA	NA	NA	NA	NA	NA	NA	NA	NA	NA	NA	NA
Serratia marcescens	CG20	1	NA	NA	NA	1	NA	NA	NA	NA	NA	NA	NA	NA	NA	NA	NA	NA	NA	NA	NA	NA	NA	NA	NA	NA	NA	NA	NA	NA	NA	NA	NA	NA	NA	NA	NA	NA	NA	NA	NA	NA	NA	NA	NA	NA	NA	NA	NA	NA	NA	NA	NA	NA
Serratia marcescens	CG21	1	1	NA	NA	NA	NA	NA	NA	NA	NA	NA	NA	NA	NA	NA	NA	NA	NA	NA	NA	NA	NA	NA	NA	NA	NA	NA	NA	NA	NA	NA	NA	NA	NA	NA	NA	NA	NA	NA	NA	NA	NA	NA	NA	NA	NA	NA	NA	NA	NA	NA	NA	NA
Serratia marcescens	CG22	1	NA	NA	NA	NA	NA	NA	NA	NA	1	NA	NA	NA	NA	NA	NA	NA	NA	NA	NA	NA	NA	NA	NA	NA	NA	NA	NA	NA	NA	NA	NA	NA	NA	NA	NA	NA	NA	NA	NA	NA	NA	NA	NA	NA	NA	NA	NA	NA	NA	NA	NA	NA
Serratia marcescens	CG23	1	1	NA	NA	NA	NA	NA	NA	NA	NA	NA	NA	NA	NA	NA	NA	NA	NA	NA	NA	NA	NA	NA	NA	NA	NA	NA	NA	NA	NA	NA	NA	NA	NA	NA	NA	NA	NA	NA	NA	NA	NA	NA	NA	NA	NA	NA	NA	NA	NA	NA	NA	NA
Serratia marcescens	CG24	1	1	NA	NA	NA	NA	NA	NA	NA	NA	NA	NA	NA	NA	NA	NA	NA	NA	NA	NA	NA	NA	NA	NA	NA	NA	NA	NA	NA	NA	NA	NA	NA	NA	NA	NA	NA	NA	NA	NA	NA	NA	NA	NA	NA	NA	NA	NA	NA	NA	NA	NA	NA
Serratia marcescens	CG25	1	1	NA	NA	NA	NA	NA	NA	NA	NA	NA	NA	NA	NA	NA	NA	NA	NA	NA	NA	NA	NA	NA	NA	NA	NA	NA	NA	NA	NA	NA	NA	NA	NA	NA	NA	NA	NA	NA	NA	NA	NA	NA	NA	NA	NA	NA	NA	NA	NA	NA	NA	NA
Serratia marcescens	CG3	1	4	NA	NA	NA	NA	NA	NA	NA	NA	NA	NA	NA	NA	NA	NA	NA	NA	NA	NA	NA	NA	NA	NA	NA	NA	NA	NA	NA	NA	NA	NA	NA	NA	NA	NA	NA	NA	NA	NA	NA	NA	NA	NA	NA	NA	NA	NA	NA	NA	NA	NA	NA
Serratia marcescens	CG4	1	NA	NA	NA	2	NA	NA	NA	NA	NA	NA	NA	NA	NA	NA	NA	NA	NA	NA	NA	NA	NA	NA	NA	NA	NA	NA	NA	NA	NA	NA	NA	NA	NA	NA	NA	NA	NA	NA	NA	NA	NA	NA	NA	NA	NA	NA	NA	NA	NA	NA	NA	NA
Serratia marcescens	CG5	1	NA	NA	NA	NA	NA	NA	NA	NA	NA	NA	NA	NA	NA	2	NA	NA	NA	NA	NA	NA	NA	NA	NA	NA	NA	NA	NA	NA	NA	NA	NA	NA	NA	NA	NA	NA	NA	NA	NA	NA	NA	NA	NA	NA	NA	NA	NA	NA	NA	NA	NA	NA
Serratia marcescens	CG6	1	2	NA	NA	NA	NA	NA	NA	NA	NA	NA	NA	NA	NA	NA	NA	NA	NA	NA	NA	NA	NA	NA	NA	NA	NA	NA	NA	NA	NA	NA	NA	NA	NA	NA	NA	NA	NA	NA	NA	NA	NA	NA	NA	NA	NA	NA	NA	NA	NA	NA	NA	NA
Serratia marcescens	CG7	1	NA	NA	NA	2	NA	NA	NA	NA	NA	NA	NA	NA	NA	NA	NA	NA	NA	NA	NA	NA	NA	NA	NA	NA	NA	NA	NA	NA	NA	NA	NA	NA	NA	NA	NA	NA	NA	NA	NA	NA	NA	NA	NA	NA	NA	NA	NA	NA	NA	NA	NA	NA
Serratia marcescens	CG8	1	NA	NA	NA	1	NA	NA	NA	NA	NA	NA	NA	NA	NA	NA	NA	NA	NA	NA	NA	NA	NA	NA	NA	NA	NA	NA	NA	NA	NA	NA	NA	NA	NA	NA	NA	NA	NA	NA	NA	NA	NA	NA	NA	NA	NA	NA	NA	NA	NA	NA	NA	NA
Serratia marcescens	CG9	1	NA	NA	NA	1	NA	NA	NA	NA	NA	NA	NA	NA	NA	NA	NA	NA	NA	NA	NA	NA	NA	NA	NA	NA	NA	NA	NA	NA	NA	NA	NA	NA	NA	NA	NA	NA	NA	NA	NA	NA	NA	NA	NA	NA	NA	NA	NA	NA	NA	NA	NA	NA
Shigella boydii	ST176	1	NA	NA	NA	6	NA	NA	NA	NA	NA	NA	NA	NA	NA	NA	NA	NA	NA	NA	NA	NA	NA	NA	NA	NA	NA	NA	NA	NA	NA	NA	NA	NA	NA	NA	NA	NA	NA	NA	NA	NA	NA	NA	NA	NA	NA	NA	NA	NA	NA	NA	NA	NA
Shigella sonnei	ST1316	1	NA	NA	NA	1	NA	NA	NA	NA	NA	NA	NA	NA	NA	NA	NA	NA	NA	NA	NA	NA	NA	NA	NA	NA	NA	NA	NA	NA	NA	NA	NA	NA	NA	NA	NA	NA	NA	NA	NA	NA	NA	NA	NA	NA	NA	NA	NA	NA	NA	NA	NA	NA
Shigella sonnei	ST1486	1	NA	NA	NA	1	NA	NA	NA	NA	NA	NA	NA	NA	NA	NA	NA	NA	NA	NA	NA	NA	NA	NA	NA	NA	NA	NA	NA	NA	NA	NA	NA	NA	NA	NA	NA	NA	NA	NA	NA	NA	NA	NA	NA	NA	NA	NA	NA	NA	NA	NA	NA	NA
Shigella sonnei	ST216	1	NA	NA	NA	21	NA	NA	NA	NA	NA	NA	NA	NA	NA	NA	NA	NA	NA	NA	NA	NA	NA	NA	NA	NA	NA	NA	NA	NA	NA	NA	NA	NA	NA	NA	NA	NA	NA	NA	NA	NA	NA	NA	NA	NA	NA	NA	NA	NA	NA	NA	NA	NA
Shigella sonnei	ST3570	1	NA	NA	NA	NA	NA	NA	NA	NA	NA	1	NA	NA	NA	NA	NA	NA	NA	NA	NA	NA	NA	NA	NA	NA	NA	NA	NA	NA	NA	NA	NA	NA	NA	NA	NA	NA	NA	NA	NA	NA	NA	NA	NA	NA	NA	NA	NA	NA	NA	NA	NA	NA
Shigella sonnei	ST361	1	NA	NA	NA	1	NA	NA	NA	NA	NA	NA	NA	NA	NA	NA	NA	NA	NA	NA	NA	NA	NA	NA	NA	NA	NA	NA	NA	NA	NA	NA	NA	NA	NA	NA	NA	NA	NA	NA	NA	NA	NA	NA	NA	NA	NA	NA	NA	NA	NA	NA	NA	NA
Shigella sonnei	ST443	1	1	NA	NA	NA	NA	NA	NA	NA	NA	NA	NA	NA	NA	NA	NA	NA	NA	NA	NA	NA	NA	NA	NA	NA	NA	NA	NA	NA	NA	NA	NA	NA	NA	NA	NA	NA	NA	NA	NA	NA	NA	NA	NA	NA	NA	NA	NA	NA	NA	NA	NA	NA
Shigella sonnei	ST540	1	1	NA	NA	NA	NA	NA	NA	NA	NA	NA	NA	NA	NA	NA	NA	NA	NA	NA	NA	NA	NA	NA	NA	NA	NA	NA	NA	NA	NA	NA	NA	NA	NA	NA	NA	NA	NA	NA	NA	NA	NA	NA	NA	NA	NA	NA	NA	NA	NA	NA	NA	NA
Shigella sp. PAMC 28760	ST93	1	NA	NA	NA	NA	NA	NA	NA	NA	1	NA	NA	NA	NA	NA	NA	NA	NA	NA	NA	NA	NA	NA	NA	NA	NA	NA	NA	NA	NA	NA	NA	NA	NA	NA	NA	NA	NA	NA	NA	NA	NA	NA	NA	NA	NA	NA	NA	NA	NA	NA	NA	NA
Stenotrophomonas maltophilia	STNA	1	NA	NA	NA	NA	NA	NA	NA	NA	NA	NA	NA	NA	NA	NA	NA	1	NA	NA	NA	NA	NA	NA	NA	NA	NA	NA	NA	NA	NA	NA	NA	NA	NA	NA	NA	NA	NA	NA	NA	NA	NA	NA	NA	NA	NA	NA	NA	NA	NA	NA	NA	NA
Vibrio alginolyticus	STNA	1	NA	NA	NA	NA	NA	NA	NA	1	NA	NA	NA	NA	NA	NA	NA	NA	NA	NA	NA	NA	NA	NA	NA	NA	NA	NA	NA	NA	NA	NA	NA	NA	NA	NA	NA	NA	NA	NA	NA	NA	NA	NA	NA	NA	NA	NA	NA	NA	NA	NA	NA	NA

### Sheet: Table_S6
IMP_cluster	Number_genomes_per_IMP_cluster	Species	Lineage	SKA_cluster	IMP_variant	Number_of_countries	Number_of_subregions	Number_of_regions	list_countries	list_subregion	list_region
IMP-cluster-9	50	Pseudomonas aeruginosa	ST235	1	IMP-1	14	8	5	Japan, Myanmar, India, United Kingdom, Indonesia, Netherlands, United States of America, Sweden, Singapore, Brazil, China, Australia, Pakistan, Thailand	Eastern Asia, South-Eastern Asia, Southern Asia, Northern Europe, Western Europe, Northern America, South America, Australia	Asia, Europe, North America, South America, Oceania
IMP-cluster-1	127	Pseudomonas aeruginosa	ST235	1	IMP-26	10	6	3	Nepal, Japan, Vietnam, United Kingdom, India, Netherlands, Philippines, United States of America, Malaysia, Canada	Southern Asia, Eastern Asia, South-Eastern Asia, Northern Europe, Western Europe, Northern America	Asia, Europe, North America
IMP-cluster-20	22	Enterobacter hormaechei	ST66	1	IMP-4	3	3	3	Singapore, United States of America, Australia	South-Eastern Asia, Northern America, Australia	Asia, North America, Oceania
IMP-cluster-25	21	Klebsiella pneumoniae	ST20	1	IMP-4	3	3	3	Australia, United Kingdom, China	Australia, Northern Europe, Eastern Asia	Oceania, Europe, Asia
IMP-cluster-70	9	Enterobacter hormaechei	ST88	1	IMP-4	3	3	3	United States of America, Australia, China	Northern America, Australia, Eastern Asia	North America, Oceania, Asia
IMP-cluster-73	9	Pseudomonas aeruginosa	ST235	1	IMP-13	4	4	3	United States of America, Spain, Poland, Brazil	Northern America, Southern Europe, Eastern Europe, South America	North America, Europe, South America
IMP-cluster-85	8	Pseudomonas aeruginosa	ST111	1	IMP-18	7	5	3	Spain, United Kingdom, Canada, Peru, Costa Rica, Colombia, United States of America	Southern Europe, Northern Europe, Northern America, South America, Central America	Europe, North America, South America
IMP-cluster-154	5	Enterobacter hormaechei	ST97	1	IMP-4	3	3	3	United States of America, China, Australia	Northern America, Eastern Asia, Australia	North America, Asia, Oceania
IMP-cluster-185	5	Pseudomonas aeruginosa	ST964	1	IMP-1	4	3	3	United States of America, Australia, Thailand, Singapore	Northern America, Australia, South-Eastern Asia	North America, Oceania, Asia
IMP-cluster-266	3	Citrobacter freundii	ST62	1	IMP-4	3	3	3	Ireland, China, Australia	Northern Europe, Eastern Asia, Australia	Europe, Asia, Oceania
IMP-cluster-305	3	Klebsiella aerogenes	ST3	1	IMP-4	3	3	3	United States of America, China, Austria	Northern America, Eastern Asia, Western Europe	North America, Asia, Europe
IMP-cluster-2	110	Enterobacter hormaechei	ST190	1	IMP-4	2	2	2	Australia, United States of America	Australia, Northern America	Oceania, North America
IMP-cluster-6	53	Pseudomonas aeruginosa	ST357	1	IMP-7	7	5	2	Poland, Denmark, Indonesia, Turkey, Singapore, Czech Republic, Germany	Eastern Europe, Northern Europe, South-Eastern Asia, Western Asia, Western Europe	Europe, Asia
IMP-cluster-19	25	Enterobacter hormaechei	ST90	1	IMP-4	2	2	2	Australia, China	Australia, Eastern Asia	Oceania, Asia
IMP-cluster-31	16	Pseudomonas aeruginosa	ST235	1	IMP-7	5	3	2	Indonesia, Netherlands, Malaysia, Singapore, Saudi Arabia	South-Eastern Asia, Western Europe, Western Asia	Asia, Europe
IMP-cluster-35	14	Enterobacter hormaechei	ST133	1	IMP-4	2	2	2	Australia, China	Australia, Eastern Asia	Oceania, Asia
IMP-cluster-36	14	Escherichia coli	ST131	1	IMP-1	2	2	2	Japan, United Kingdom	Eastern Asia, Northern Europe	Asia, Europe
IMP-cluster-39	13	Enterobacter hormaechei	ST90	1	IMP-1	2	2	2	Japan, United Kingdom	Eastern Asia, Northern Europe	Asia, Europe
IMP-cluster-41	13	Klebsiella quasipneumoniae	ST571	1	IMP-4	2	2	2	China, United States of America	Eastern Asia, Northern America	Asia, North America
IMP-cluster-54	11	Klebsiella pneumoniae	ST54	1	IMP-4	2	2	2	China, United Kingdom	Eastern Asia, Northern Europe	Asia, Europe
IMP-cluster-57	11	Pseudomonas aeruginosa	ST167	1	IMP-62	3	3	2	Mexico, United States of America, Brazil	Central America, Northern America, South America	North America, South America
IMP-cluster-61	10	Escherichia coli	ST131	1	IMP-4	2	2	2	Australia, China	Australia, Eastern Asia	Oceania, Asia
IMP-cluster-63	10	Providencia rettgeri Spp 3	CG1	1	IMP-27	2	2	2	United States of America, Colombia	Northern America, South America	North America, South America
IMP-cluster-65	10	Pseudomonas aeruginosa	ST2731	1	IMP-56	3	3	2	United Kingdom, Mexico, United States of America	Northern Europe, Central America, Northern America	Europe, North America
IMP-cluster-69	9	Enterobacter hormaechei	ST418	1	IMP-4	3	3	2	China, Singapore, United Kingdom	Eastern Asia, South-Eastern Asia, Northern Europe	Asia, Europe
IMP-cluster-75	8	Enterobacter asburiae	ST252	1	IMP-4	2	2	2	China, Australia	Eastern Asia, Australia	Asia, Oceania
IMP-cluster-83	8	Klebsiella pneumoniae	ST307	1	IMP-38	2	2	2	United States of America, China	Northern America, Eastern Asia	North America, Asia
IMP-cluster-86	8	Pseudomonas aeruginosa	ST244	1	IMP-1	4	3	2	Nepal, Japan, Australia, China	Southern Asia, Eastern Asia, Australia	Asia, Oceania
IMP-cluster-88	8	Pseudomonas aeruginosa	ST644	1	IMP-62	2	2	2	United States of America, Australia	Northern America, Australia	North America, Oceania
IMP-cluster-90	7	Enterobacter asburiae	ST24	1	IMP-4	2	2	2	United Kingdom, Australia	Northern Europe, Australia	Europe, Oceania
IMP-cluster-92	7	Enterobacter hormaechei	ST110	1	IMP-4	3	2	2	Ireland, United Kingdom, Australia	Northern Europe, Australia	Europe, Oceania
IMP-cluster-95	7	Enterobacter hormaechei	ST78	1	IMP-4	3	3	2	Norway, Philippines, China	Northern Europe, South-Eastern Asia, Eastern Asia	Europe, Asia
IMP-cluster-96	7	Enterobacter hormaechei	ST78	1	IMP-8	2	2	2	Taiwan, United States of America	Eastern Asia, Northern America	Asia, North America
IMP-cluster-99	7	Klebsiella oxytoca	ST178	1	IMP-4	2	2	2	Australia, Ireland	Australia, Northern Europe	Oceania, Europe
IMP-cluster-101	7	Klebsiella pneumoniae	ST17	1	IMP-4	2	2	2	China, Australia	Eastern Asia, Australia	Asia, Oceania
IMP-cluster-103	7	Klebsiella pneumoniae	ST37	1	IMP-4	2	2	2	China, Australia	Eastern Asia, Australia	Asia, Oceania
IMP-cluster-118	6	Enterobacter kobei	ST32	1	IMP-4	2	2	2	United Kingdom, Australia	Northern Europe, Australia	Europe, Oceania
IMP-cluster-120	6	Klebsiella michiganensis	ST50	1	IMP-4	2	2	2	Australia, Ireland	Australia, Northern Europe	Oceania, Europe
IMP-cluster-122	6	Klebsiella pneumoniae	ST29	1	IMP-4	2	2	2	Australia, China	Australia, Eastern Asia	Oceania, Asia
IMP-cluster-132	6	Pseudomonas aeruginosa	ST1047	1	IMP-1	4	3	2	India, Germany, Ukraine, Netherlands	Southern Asia, Western Europe, Eastern Europe	Asia, Europe
IMP-cluster-133	6	Pseudomonas aeruginosa	ST235	1	IMP-6	2	2	2	South Korea, United States of America	Eastern Asia, Northern America	Asia, North America
IMP-cluster-146	5	Enterobacter asburiae	ST484	1	IMP-1	2	2	2	Japan, United Kingdom	Eastern Asia, Northern Europe	Asia, Europe
IMP-cluster-157	5	Klebsiella michiganensis	ST88	1	IMP-4	2	2	2	Australia, China	Australia, Eastern Asia	Oceania, Asia
IMP-cluster-161	5	Klebsiella pneumoniae	ST34	1	IMP-4	2	2	2	China, Australia	Eastern Asia, Australia	Asia, Oceania
IMP-cluster-167	5	Klebsiella variicola	ST347	1	IMP-4	2	2	2	China, Australia	Eastern Asia, Australia	Asia, Oceania
IMP-cluster-173	5	Pseudomonas aeruginosa	ST111	1	IMP-1	2	2	2	United Kingdom, United States of America	Northern Europe, Northern America	Europe, North America
IMP-cluster-174	5	Pseudomonas aeruginosa	ST111	1	IMP-13	3	3	2	Netherlands, United Kingdom, United States of America	Western Europe, Northern Europe, Northern America	Europe, North America
IMP-cluster-213	4	Escherichia coli	ST156	1	IMP-1	2	2	2	Ireland, Singapore	Northern Europe, South-Eastern Asia	Europe, Asia
IMP-cluster-229	4	Klebsiella pneumoniae	ST29	1	IMP-1	3	3	2	Japan, United Kingdom, Singapore	Eastern Asia, Northern Europe, South-Eastern Asia	Asia, Europe
IMP-cluster-239	4	Klebsiella variicola	ST1582	1	IMP-4	2	2	2	China, Australia	Eastern Asia, Australia	Asia, Oceania
IMP-cluster-249	4	Pseudomonas aeruginosa	ST233	1	IMP-7	3	3	2	Netherlands, Australia, Czech Republic	Western Europe, Australia, Eastern Europe	Europe, Oceania
IMP-cluster-252	4	Pseudomonas aeruginosa	ST244	1	IMP-15	2	2	2	United States of America, Cote d'Ivoire	Northern America, Western Africa	North America, Africa
IMP-cluster-264	3	Citrobacter freundii	ST22	1	IMP-4	2	2	2	Australia, China	Australia, Eastern Asia	Oceania, Asia
IMP-cluster-268	3	Citrobacter freundii	ST98	1	IMP-4	2	2	2	Australia, China	Australia, Eastern Asia	Oceania, Asia
IMP-cluster-269	3	Enterobacter asburiae	ST25	1	IMP-1	2	2	2	United Kingdom, Japan	Northern Europe, Eastern Asia	Europe, Asia
IMP-cluster-280	3	Enterobacter hormaechei	ST145	1	IMP-4	2	2	2	Australia, China	Australia, Eastern Asia	Oceania, Asia
IMP-cluster-302	3	Escherichia coli	ST648	1	IMP-4	2	2	2	Australia, China	Australia, Eastern Asia	Oceania, Asia
IMP-cluster-303	3	Escherichia coli	ST69	1	IMP-1	2	2	2	Singapore, United Kingdom	South-Eastern Asia, Northern Europe	Asia, Europe
IMP-cluster-318	3	Klebsiella pneumoniae	ST133	1	IMP-4	2	2	2	Australia, China	Australia, Eastern Asia	Oceania, Asia
IMP-cluster-321	3	Klebsiella pneumoniae	ST15	1	IMP-8	2	2	2	Spain, China	Southern Europe, Eastern Asia	Europe, Asia
IMP-cluster-324	3	Klebsiella pneumoniae	ST20	1	IMP-1	2	2	2	Japan, United Kingdom	Eastern Asia, Northern Europe	Asia, Europe
IMP-cluster-340	3	Klebsiella pneumoniae	ST661	1	IMP-4	2	2	2	Australia, China	Australia, Eastern Asia	Oceania, Asia
IMP-cluster-361	3	Pseudomonas aeruginosa	ST244	2	IMP-1	2	2	2	India, United States of America	Southern Asia, Northern America	Asia, North America
IMP-cluster-370	3	Pseudomonas aeruginosa	ST446	1	IMP-1	3	3	2	Netherlands, Brazil, Czech Republic	Western Europe, South America, Eastern Europe	Europe, South America
IMP-cluster-432	2	Enterobacter hormaechei	ST171	1	IMP-4	2	2	2	United Kingdom, Singapore	Northern Europe, South-Eastern Asia	Europe, Asia
IMP-cluster-489	2	Escherichia coli	ST38	1	IMP-4	2	2	2	China, Australia	Eastern Asia, Australia	Asia, Oceania
IMP-cluster-491	2	Escherichia coli	ST448	1	IMP-1	2	2	2	United Kingdom, China	Northern Europe, Eastern Asia	Europe, Asia
IMP-cluster-496	2	Escherichia coli	ST648	1	IMP-1	2	2	2	United Kingdom, Brazil	Northern Europe, South America	Europe, South America
IMP-cluster-506	2	Klebsiella michiganensis	ST135	1	IMP-4	2	2	2	Australia, China	Australia, Eastern Asia	Oceania, Asia
IMP-cluster-509	2	Klebsiella michiganensis	ST29	1	IMP-4	2	2	2	Australia, China	Australia, Eastern Asia	Oceania, Asia
IMP-cluster-514	2	Klebsiella michiganensis	ST98	1	IMP-4	2	2	2	Australia, United States of America	Australia, Northern America	Oceania, North America
IMP-cluster-558	2	Klebsiella pneumoniae	ST35	1	IMP-4	2	2	2	China, United Kingdom	Eastern Asia, Northern Europe	Asia, Europe
IMP-cluster-636	2	Pseudomonas aeruginosa	ST155	1	IMP-15	2	2	2	Switzerland, United States of America	Western Europe, Northern America	Europe, North America
IMP-cluster-640	2	Pseudomonas aeruginosa	ST179	1	IMP-13	2	2	2	Spain, United States of America	Southern Europe, Northern America	Europe, North America
IMP-cluster-649	2	Pseudomonas aeruginosa	ST235	1	IMP-14	2	2	2	United States of America, Thailand	Northern America, South-Eastern Asia	North America, Asia
IMP-cluster-653	2	Pseudomonas aeruginosa	ST235	3	IMP-13	2	2	2	United States of America, Saudi Arabia	Northern America, Western Asia	North America, Asia
IMP-cluster-677	2	Pseudomonas aeruginosa	ST664	1	IMP-1	2	2	2	Iran, Germany	Southern Asia, Western Europe	Asia, Europe
IMP-cluster-682	2	Pseudomonas monteilii	ST125	1	IMP-16	2	2	2	United States of America, Brazil	Northern America, South America	North America, South America
IMP-cluster-3	86	Serratia marcescens	CG1	1	IMP-4	1	1	1	Australia	Australia	Oceania
IMP-cluster-4	79	Enterobacter hormaechei	ST93	1	IMP-4	1	1	1	Australia	Australia	Oceania
IMP-cluster-5	77	Enterobacter hormaechei	ST78	1	IMP-1	1	1	1	Japan	Eastern Asia	Asia
IMP-cluster-7	51	Pseudomonas aeruginosa	ST235	1	IMP-51	1	1	1	Vietnam	South-Eastern Asia	Asia
IMP-cluster-8	50	Enterobacter hormaechei	ST133	4	IMP-1	1	1	1	Japan	Eastern Asia	Asia
IMP-cluster-10	40	Serratia marcescens	CG1	2	IMP-4	1	1	1	Australia	Australia	Oceania
IMP-cluster-11	39	Pseudomonas aeruginosa	ST235	1	IMP-31	1	1	1	Germany	Western Europe	Europe
IMP-cluster-12	38	Pseudomonas aeruginosa	ST111	1	IMP-4	1	1	1	Australia	Australia	Oceania
IMP-cluster-13	36	Proteus mirabilis	CG1	1	IMP-27	1	1	1	United States of America	Northern America	North America
IMP-cluster-14	34	Enterobacter hormaechei	ST78	3	IMP-1	1	1	1	Japan	Eastern Asia	Asia
IMP-cluster-15	34	Klebsiella pneumoniae	ST37	1	IMP-6	1	1	1	Japan	Eastern Asia	Asia
IMP-cluster-16	31	Escherichia coli	ST131	1	IMP-6	1	1	1	Japan	Eastern Asia	Asia
IMP-cluster-17	31	Klebsiella pneumoniae	ST34	1	IMP-1	1	1	1	Japan	Eastern Asia	Asia
IMP-cluster-18	30	Enterobacter hormaechei	ST830	1	IMP-4	1	1	1	Australia	Australia	Oceania
IMP-cluster-21	22	Escherichia coli	ST131	2	IMP-6	1	1	1	Japan	Eastern Asia	Asia
IMP-cluster-22	22	Providencia rettgeri Spp 1	CG1	1	IMP-27	1	1	1	United States of America	Northern America	North America
IMP-cluster-23	22	Pseudomonas aeruginosa	ST235	3	IMP-7	1	1	1	Indonesia	South-Eastern Asia	Asia
IMP-cluster-24	21	Enterobacter hormaechei	ST78	5	IMP-1	1	1	1	Japan	Eastern Asia	Asia
IMP-cluster-26	20	Enterobacter hormaechei	ST830	2	IMP-4	1	1	1	Australia	Australia	Oceania
IMP-cluster-27	20	Pseudomonas aeruginosa	ST308	1	IMP-8	1	1	1	Germany	Western Europe	Europe
IMP-cluster-28	19	Pseudomonas aeruginosa	ST621	1	IMP-13	5	3	1	Netherlands, Bulgaria, Italy, Belgium, Romania	Western Europe, Eastern Europe, Southern Europe	Europe
IMP-cluster-29	19	Serratia marcescens	CG1	4	IMP-4	1	1	1	Australia	Australia	Oceania
IMP-cluster-30	16	Pseudomonas aeruginosa	ST111	2	IMP-18	2	2	1	United States of America, Nicaragua	Northern America, Central America	North America
IMP-cluster-32	15	Aeromonas caviae	ST828	1	IMP-1	1	1	1	Japan	Eastern Asia	Asia
IMP-cluster-33	15	Enterobacter hormaechei	ST108	1	IMP-4	1	1	1	Australia	Australia	Oceania
IMP-cluster-34	14	Citrobacter freundii	ST62	2	IMP-1	1	1	1	Japan	Eastern Asia	Asia
IMP-cluster-37	14	Serratia marcescens	CG2	1	IMP-4	1	1	1	Australia	Australia	Oceania
IMP-cluster-38	13	Enterobacter hormaechei	ST133	1	IMP-1	1	1	1	Japan	Eastern Asia	Asia
IMP-cluster-40	13	Klebsiella michiganensis	ST29	1	IMP-6	1	1	1	Japan	Eastern Asia	Asia
IMP-cluster-42	13	Proteus mirabilis	CG2	1	IMP-27	1	1	1	United States of America	Northern America	North America
IMP-cluster-43	12	Enterobacter hormaechei	ST113	1	IMP-4	1	1	1	Australia	Australia	Oceania
IMP-cluster-44	12	Enterobacter hormaechei	ST175	1	IMP-4	1	1	1	Australia	Australia	Oceania
IMP-cluster-45	12	Enterobacter hormaechei	ST45	1	IMP-4	1	1	1	Australia	Australia	Oceania
IMP-cluster-46	12	Klebsiella pneumoniae	ST15	1	IMP-1	3	3	1	Japan, Turkey, Singapore	Eastern Asia, Western Asia, South-Eastern Asia	Asia
IMP-cluster-47	12	Klebsiella pneumoniae	ST268	1	IMP-4	1	1	1	China	Eastern Asia	Asia
IMP-cluster-48	12	Klebsiella pneumoniae	ST307	3	IMP-38	1	1	1	China	Eastern Asia	Asia
IMP-cluster-49	12	Pseudomonas aeruginosa	ST1976	1	IMP-10	1	1	1	China	Eastern Asia	Asia
IMP-cluster-50	12	Pseudomonas aeruginosa	ST235	6	IMP-26	1	1	1	Canada	Northern America	North America
IMP-cluster-51	11	Enterobacter hormaechei	ST175	1	IMP-1	2	1	1	Japan, China	Eastern Asia	Asia
IMP-cluster-52	11	Enterobacter hormaechei	ST94	1	IMP-1	1	1	1	United Kingdom	Northern Europe	Europe
IMP-cluster-53	11	Klebsiella pneumoniae	ST399	1	IMP-19	1	1	1	Japan	Eastern Asia	Asia
IMP-cluster-55	11	Providencia rettgeri Spp 2	CG1	1	IMP-27	1	1	1	United States of America	Northern America	North America
IMP-cluster-56	11	Providencia rettgeri Spp 2	CG2	1	IMP-27	1	1	1	United States of America	Northern America	North America
IMP-cluster-58	11	Pseudomonas aeruginosa	ST395	1	IMP-13	1	1	1	United States of America	Northern America	North America
IMP-cluster-59	10	Acinetobacter pittii	ST2717	1	IMP-1	1	1	1	Japan	Eastern Asia	Asia
IMP-cluster-60	10	Enterobacter hormaechei	ST114	3	IMP-4	1	1	1	Australia	Australia	Oceania
IMP-cluster-62	10	Klebsiella pneumoniae	ST20	3	IMP-4	1	1	1	China	Eastern Asia	Asia
IMP-cluster-64	10	Pseudomonas aeruginosa	ST175	1	IMP-13	1	1	1	Spain	Southern Europe	Europe
IMP-cluster-66	9	Citrobacter portucalensis	ST493	1	IMP-4	1	1	1	Australia	Australia	Oceania
IMP-cluster-67	9	Enterobacter hormaechei	ST114	1	IMP-4	1	1	1	Australia	Australia	Oceania
IMP-cluster-68	9	Enterobacter hormaechei	ST133	2	IMP-4	1	1	1	China	Eastern Asia	Asia
IMP-cluster-71	9	Enterobacter roggenkampii	ST96	1	IMP-22	1	1	1	Spain	Southern Europe	Europe
IMP-cluster-72	9	Klebsiella michiganensis	ST43	1	IMP-1	1	1	1	Japan	Eastern Asia	Asia
IMP-cluster-74	8	Citrobacter freundii	ST95	1	IMP-4	1	1	1	Australia	Australia	Oceania
IMP-cluster-76	8	Enterobacter asburiae	ST484	1	IMP-60	1	1	1	Japan	Eastern Asia	Asia
IMP-cluster-77	8	Enterobacter hormaechei	ST133	5	IMP-1	1	1	1	Japan	Eastern Asia	Asia
IMP-cluster-78	8	Enterobacter hormaechei	ST182	1	IMP-13	1	1	1	Spain	Southern Europe	Europe
IMP-cluster-79	8	Enterobacter hormaechei	ST78	4	IMP-1	1	1	1	Japan	Eastern Asia	Asia
IMP-cluster-80	8	Escherichia coli	ST58	1	IMP-4	1	1	1	Australia	Australia	Oceania
IMP-cluster-81	8	Klebsiella oxytoca	ST278	1	IMP-4	1	1	1	Australia	Australia	Oceania
IMP-cluster-82	8	Klebsiella pneumoniae	ST14	1	IMP-26	1	1	1	Philippines	South-Eastern Asia	Asia
IMP-cluster-84	8	Klebsiella pneumoniae	ST340	1	IMP-4	1	1	1	Australia	Australia	Oceania
IMP-cluster-87	8	Pseudomonas aeruginosa	ST309	1	IMP-18	1	1	1	United States of America	Northern America	North America
IMP-cluster-89	8	Shigella sonnei	ST216	1	IMP-4	1	1	1	Australia	Australia	Oceania
IMP-cluster-91	7	Enterobacter asburiae	ST252	1	IMP-1	1	1	1	Japan	Eastern Asia	Asia
IMP-cluster-93	7	Enterobacter hormaechei	ST204	1	IMP-18	1	1	1	United States of America	Northern America	North America
IMP-cluster-94	7	Enterobacter hormaechei	ST66	2	IMP-4	1	1	1	Australia	Australia	Oceania
IMP-cluster-97	7	Enterobacter kobei	ST191	1	IMP-4	1	1	1	Australia	Australia	Oceania
IMP-cluster-98	7	Klebsiella michiganensis	ST226	1	IMP-4	1	1	1	China	Eastern Asia	Asia
IMP-cluster-100	7	Klebsiella pneumoniae	ST12	1	IMP-1	3	2	1	Japan, South Korea, Singapore	Eastern Asia, South-Eastern Asia	Asia
IMP-cluster-102	7	Klebsiella pneumoniae	ST3427	1	IMP-4	1	1	1	China	Eastern Asia	Asia
IMP-cluster-104	7	Klebsiella pneumoniae	ST405	1	IMP-8	1	1	1	Spain	Southern Europe	Europe
IMP-cluster-105	7	Klebsiella pneumoniae	ST834	1	IMP-1	1	1	1	United Kingdom	Northern Europe	Europe
IMP-cluster-106	7	Pseudomonas aeruginosa	ST298	1	IMP-13	1	1	1	United States of America	Northern America	North America
IMP-cluster-107	7	Pseudomonas putida	ST268	1	IMP-1	1	1	1	China	Eastern Asia	Asia
IMP-cluster-108	6	Aeromonas caviae	ST829	1	IMP-1	1	1	1	Japan	Eastern Asia	Asia
IMP-cluster-109	6	Citrobacter freundii	ST8	1	IMP-4	1	1	1	Australia	Australia	Oceania
IMP-cluster-110	6	Citrobacter freundii	ST95	2	IMP-4	1	1	1	Australia	Australia	Oceania
IMP-cluster-111	6	Enterobacter hormaechei	ST104	1	IMP-1	1	1	1	United Kingdom	Northern Europe	Europe
IMP-cluster-112	6	Enterobacter hormaechei	ST1283	1	IMP-1	1	1	1	United Kingdom	Northern Europe	Europe
IMP-cluster-113	6	Enterobacter hormaechei	ST133	7	IMP-1	1	1	1	Japan	Eastern Asia	Asia
IMP-cluster-114	6	Enterobacter hormaechei	ST269	1	IMP-4	1	1	1	Australia	Australia	Oceania
IMP-cluster-115	6	Enterobacter hormaechei	ST62	1	IMP-1	1	1	1	Japan	Eastern Asia	Asia
IMP-cluster-116	6	Enterobacter hormaechei	ST742	1	IMP-1	1	1	1	Japan	Eastern Asia	Asia
IMP-cluster-117	6	Enterobacter hormaechei	ST78	8	IMP-1	1	1	1	Japan	Eastern Asia	Asia
IMP-cluster-119	6	Escherichia coli	ST131	2	IMP-1	1	1	1	Singapore	South-Eastern Asia	Asia
IMP-cluster-121	6	Klebsiella pneumoniae	ST1779	1	IMP-4	1	1	1	China	Eastern Asia	Asia
IMP-cluster-123	6	Klebsiella pneumoniae	ST37	1	IMP-1	2	1	1	Japan, China	Eastern Asia	Asia
IMP-cluster-124	6	Klebsiella pneumoniae	ST461	1	IMP-1	1	1	1	Japan	Eastern Asia	Asia
IMP-cluster-125	6	Klebsiella pneumoniae	ST478	2	IMP-4	1	1	1	Australia	Australia	Oceania
IMP-cluster-126	6	Klebsiella quasipneumoniae	ST1308	1	IMP-4	1	1	1	China	Eastern Asia	Asia
IMP-cluster-127	6	Proteus mirabilis	CG3	1	IMP-27	1	1	1	United States of America	Northern America	North America
IMP-cluster-128	6	Providencia rettgeri Spp 2	CG3	1	IMP-27	1	1	1	United States of America	Northern America	North America
IMP-cluster-129	6	Providencia rettgeri Spp 2	CG4	1	IMP-27	1	1	1	United States of America	Northern America	North America
IMP-cluster-130	6	Providencia rettgeri Spp 2	CG5	1	IMP-27	1	1	1	United States of America	Northern America	North America
IMP-cluster-131	6	Providencia stuartii Spp 1	CG1	1	IMP-27	1	1	1	United States of America	Northern America	North America
IMP-cluster-134	6	Pseudomonas aeruginosa	ST260	1	IMP-1	2	2	1	Saudi Arabia, China	Western Asia, Eastern Asia	Asia
IMP-cluster-135	6	Pseudomonas aeruginosa	ST292	1	IMP-26	1	1	1	Philippines	South-Eastern Asia	Asia
IMP-cluster-136	6	Pseudomonas aeruginosa	ST313	1	IMP-45	1	1	1	China	Eastern Asia	Asia
IMP-cluster-137	6	Pseudomonas aeruginosa	ST357	2	IMP-7	1	1	1	Australia	Australia	Oceania
IMP-cluster-138	6	Pseudomonas aeruginosa	ST360	1	IMP-15	1	1	1	Vietnam	South-Eastern Asia	Asia
IMP-cluster-139	6	Pseudomonas putida	ST146	1	IMP-1	2	1	1	Japan, China	Eastern Asia	Asia
IMP-cluster-140	5	Acinetobacter nosocomialis	ST1259	1	IMP-14	1	1	1	Vietnam	South-Eastern Asia	Asia
IMP-cluster-141	5	Acinetobacter nosocomialis	ST68	1	IMP-14	1	1	1	Vietnam	South-Eastern Asia	Asia
IMP-cluster-142	5	Citrobacter freundii	ST185	1	IMP-4	1	1	1	Australia	Australia	Oceania
IMP-cluster-143	5	Citrobacter freundii	ST396	1	IMP-4	1	1	1	Australia	Australia	Oceania
IMP-cluster-144	5	Citrobacter freundii	ST98	1	IMP-8	1	1	1	Taiwan	Eastern Asia	Asia
IMP-cluster-145	5	Enterobacter asburiae	ST24	1	IMP-1	1	1	1	Japan	Eastern Asia	Asia
IMP-cluster-147	5	Enterobacter bugandensis	ST599	1	IMP-4	1	1	1	Australia	Australia	Oceania
IMP-cluster-148	5	Enterobacter chengduensis	ST414	1	IMP-1	1	1	1	Japan	Eastern Asia	Asia
IMP-cluster-149	5	Enterobacter chengduensis	ST666	1	IMP-1	1	1	1	Japan	Eastern Asia	Asia
IMP-cluster-150	5	Enterobacter hormaechei	ST114	7	IMP-4	1	1	1	Australia	Australia	Oceania
IMP-cluster-151	5	Enterobacter hormaechei	ST204	1	IMP-4	1	1	1	Australia	Australia	Oceania
IMP-cluster-152	5	Enterobacter hormaechei	ST78	1	IMP-6	1	1	1	Japan	Eastern Asia	Asia
IMP-cluster-153	5	Enterobacter hormaechei	ST93	1	IMP-14	1	1	1	Thailand	South-Eastern Asia	Asia
IMP-cluster-155	5	Enterobacter kobei	ST32	1	IMP-1	1	1	1	Japan	Eastern Asia	Asia
IMP-cluster-156	5	Enterobacter roggenkampii	ST96	1	IMP-8	1	1	1	Spain	Southern Europe	Europe
IMP-cluster-158	5	Klebsiella pneumoniae	ST107	1	IMP-6	1	1	1	Japan	Eastern Asia	Asia
IMP-cluster-159	5	Klebsiella pneumoniae	ST15	1	IMP-22	2	2	1	Spain, Germany	Southern Europe, Western Europe	Europe
IMP-cluster-160	5	Klebsiella pneumoniae	ST307	1	IMP-4	1	1	1	China	Eastern Asia	Asia
IMP-cluster-162	5	Klebsiella pneumoniae	ST464	1	IMP-8	1	1	1	Spain	Southern Europe	Europe
IMP-cluster-163	5	Klebsiella pneumoniae	ST517	1	IMP-1	1	1	1	Japan	Eastern Asia	Asia
IMP-cluster-164	5	Klebsiella pneumoniae	ST5422	1	IMP-1	1	1	1	China	Eastern Asia	Asia
IMP-cluster-165	5	Klebsiella pneumoniae	ST6150	1	IMP-1	1	1	1	Japan	Eastern Asia	Asia
IMP-cluster-166	5	Klebsiella quasipneumoniae	ST5423	1	IMP-1	1	1	1	China	Eastern Asia	Asia
IMP-cluster-168	5	Morganella morganii	CG1	1	IMP-27	1	1	1	United States of America	Northern America	North America
IMP-cluster-169	5	Providencia rettgeri Spp 1	CG2	1	IMP-27	2	1	1	United States of America, Canada	Northern America	North America
IMP-cluster-170	5	Providencia rettgeri Spp 2	CG6	1	IMP-27	1	1	1	United States of America	Northern America	North America
IMP-cluster-171	5	Providencia rettgeri Spp 2	CG8	1	IMP-27	1	1	1	United States of America	Northern America	North America
IMP-cluster-172	5	Providencia stuartii Spp 1	CG2	1	IMP-27	1	1	1	United States of America	Northern America	North America
IMP-cluster-175	5	Pseudomonas aeruginosa	ST175	1	IMP-8	1	1	1	Spain	Southern Europe	Europe
IMP-cluster-176	5	Pseudomonas aeruginosa	ST234	1	IMP-1	1	1	1	Ghana	Western Africa	Africa
IMP-cluster-177	5	Pseudomonas aeruginosa	ST235	1	IMP-84	1	1	1	United States of America	Northern America	North America
IMP-cluster-178	5	Pseudomonas aeruginosa	ST235	2	IMP-13	1	1	1	United States of America	Northern America	North America
IMP-cluster-179	5	Pseudomonas aeruginosa	ST235	4	IMP-7	1	1	1	Indonesia	South-Eastern Asia	Asia
IMP-cluster-180	5	Pseudomonas aeruginosa	ST260	1	IMP-14	1	1	1	Australia	Australia	Oceania
IMP-cluster-181	5	Pseudomonas aeruginosa	ST2731	1	IMP-75	1	1	1	United States of America	Northern America	North America
IMP-cluster-182	5	Pseudomonas aeruginosa	ST309	2	IMP-18	1	1	1	United States of America	Northern America	North America
IMP-cluster-183	5	Pseudomonas aeruginosa	ST357	1	IMP-44	1	1	1	Mixed-Japan	Eastern Asia	Asia
IMP-cluster-184	5	Pseudomonas aeruginosa	ST357	3	IMP-7	1	1	1	Indonesia	South-Eastern Asia	Asia
IMP-cluster-186	5	Shigella sonnei	ST216	3	IMP-4	1	1	1	Australia	Australia	Oceania
IMP-cluster-187	4	Acinetobacter baumannii	ST33	1	IMP-14	1	1	1	Vietnam	South-Eastern Asia	Asia
IMP-cluster-188	4	Acinetobacter nosocomialis	ST217	1	IMP-14	1	1	1	Vietnam	South-Eastern Asia	Asia
IMP-cluster-189	4	Aeromonas caviae	ST820	1	IMP-1	1	1	1	Japan	Eastern Asia	Asia
IMP-cluster-190	4	Aeromonas caviae	ST822	1	IMP-1	1	1	1	Japan	Eastern Asia	Asia
IMP-cluster-191	4	Citrobacter farmeri	ST1007	1	IMP-4	1	1	1	Australia	Australia	Oceania
IMP-cluster-192	4	Citrobacter freundii	ST1105	1	IMP-4	1	1	1	Australia	Australia	Oceania
IMP-cluster-193	4	Citrobacter freundii	ST125	1	IMP-1	2	1	1	Japan, China	Eastern Asia	Asia
IMP-cluster-194	4	Citrobacter freundii	ST396	2	IMP-4	1	1	1	China	Eastern Asia	Asia
IMP-cluster-195	4	Citrobacter freundii	ST62	1	IMP-8	1	1	1	Germany	Western Europe	Europe
IMP-cluster-196	4	Citrobacter freundii	ST98	1	IMP-1	2	2	1	Japan, Singapore	Eastern Asia, South-Eastern Asia	Asia
IMP-cluster-197	4	Enterobacter asburiae	ST25	1	IMP-8	2	1	1	China, Taiwan	Eastern Asia	Asia
IMP-cluster-198	4	Enterobacter asburiae	ST252	1	IMP-6	1	1	1	Japan	Eastern Asia	Asia
IMP-cluster-199	4	Enterobacter asburiae	ST252	4	IMP-1	1	1	1	Japan	Eastern Asia	Asia
IMP-cluster-200	4	Enterobacter cloacae	ST513	1	IMP-4	1	1	1	Australia	Australia	Oceania
IMP-cluster-201	4	Enterobacter hormaechei	ST114	4	IMP-4	1	1	1	Australia	Australia	Oceania
IMP-cluster-202	4	Enterobacter hormaechei	ST133	2	IMP-1	1	1	1	Japan	Eastern Asia	Asia
IMP-cluster-203	4	Enterobacter hormaechei	ST133	8	IMP-1	1	1	1	Japan	Eastern Asia	Asia
IMP-cluster-204	4	Enterobacter hormaechei	ST133	9	IMP-1	1	1	1	United Kingdom	Northern Europe	Europe
IMP-cluster-205	4	Enterobacter hormaechei	ST278	1	IMP-1	1	1	1	United Kingdom	Northern Europe	Europe
IMP-cluster-206	4	Enterobacter hormaechei	ST511	1	IMP-26	1	1	1	China	Eastern Asia	Asia
IMP-cluster-207	4	Enterobacter hormaechei	ST66	1	IMP-1	2	2	1	Japan, Singapore	Eastern Asia, South-Eastern Asia	Asia
IMP-cluster-208	4	Enterobacter hormaechei	ST66	3	IMP-4	1	1	1	Australia	Australia	Oceania
IMP-cluster-209	4	Enterobacter hormaechei	ST90	3	IMP-1	1	1	1	Japan	Eastern Asia	Asia
IMP-cluster-210	4	Enterobacter hormaechei	ST93	2	IMP-4	1	1	1	China	Eastern Asia	Asia
IMP-cluster-211	4	Enterobacter kobei	ST32	3	IMP-4	1	1	1	Australia	Australia	Oceania
IMP-cluster-212	4	Escherichia coli	ST155	1	IMP-4	1	1	1	Australia	Australia	Oceania
IMP-cluster-214	4	Escherichia coli	ST38	1	IMP-6	1	1	1	Japan	Eastern Asia	Asia
IMP-cluster-215	4	Escherichia coli	ST69	1	IMP-4	1	1	1	Australia	Australia	Oceania
IMP-cluster-216	4	Escherichia coli	ST69	1	IMP-6	1	1	1	Japan	Eastern Asia	Asia
IMP-cluster-217	4	Klebsiella michiganensis	ST310	1	IMP-1	1	1	1	Japan	Eastern Asia	Asia
IMP-cluster-218	4	Klebsiella michiganensis	ST366	1	IMP-11	1	1	1	Japan	Eastern Asia	Asia
IMP-cluster-219	4	Klebsiella michiganensis	ST85	1	IMP-4	1	1	1	Australia	Australia	Oceania
IMP-cluster-220	4	Klebsiella michiganensis	ST88	1	IMP-1	1	1	1	Japan	Eastern Asia	Asia
IMP-cluster-221	4	Klebsiella pneumoniae	ST101	1	IMP-4	1	1	1	China	Eastern Asia	Asia
IMP-cluster-222	4	Klebsiella pneumoniae	ST11	1	IMP-4	1	1	1	China	Eastern Asia	Asia
IMP-cluster-223	4	Klebsiella pneumoniae	ST12	1	IMP-6	1	1	1	Japan	Eastern Asia	Asia
IMP-cluster-224	4	Klebsiella pneumoniae	ST12	4	IMP-1	1	1	1	Japan	Eastern Asia	Asia
IMP-cluster-225	4	Klebsiella pneumoniae	ST1310	1	IMP-4	1	1	1	United Kingdom	Northern Europe	Europe
IMP-cluster-226	4	Klebsiella pneumoniae	ST1779	2	IMP-4	1	1	1	China	Eastern Asia	Asia
IMP-cluster-227	4	Klebsiella pneumoniae	ST2028	1	IMP-4	1	1	1	China	Eastern Asia	Asia
IMP-cluster-228	4	Klebsiella pneumoniae	ST253	1	IMP-1	1	1	1	United Kingdom	Northern Europe	Europe
IMP-cluster-230	4	Klebsiella pneumoniae	ST3073	1	IMP-4	1	1	1	China	Eastern Asia	Asia
IMP-cluster-231	4	Klebsiella pneumoniae	ST3172	1	IMP-1	1	1	1	Japan	Eastern Asia	Asia
IMP-cluster-232	4	Klebsiella pneumoniae	ST359	1	IMP-4	1	1	1	Australia	Australia	Oceania
IMP-cluster-233	4	Klebsiella pneumoniae	ST37	3	IMP-6	1	1	1	Japan	Eastern Asia	Asia
IMP-cluster-234	4	Klebsiella pneumoniae	ST37	4	IMP-6	1	1	1	Japan	Eastern Asia	Asia
IMP-cluster-235	4	Klebsiella pneumoniae	ST4379	1	IMP-4	1	1	1	Australia	Australia	Oceania
IMP-cluster-236	4	Klebsiella pneumoniae	ST45	1	IMP-6	1	1	1	Japan	Eastern Asia	Asia
IMP-cluster-237	4	Klebsiella quasipneumoniae	ST5563	1	IMP-4	1	1	1	China	Eastern Asia	Asia
IMP-cluster-238	4	Klebsiella variicola	ST1423	1	IMP-1	1	1	1	Japan	Eastern Asia	Asia
IMP-cluster-240	4	Morganella morganii	CG2	1	IMP-27	2	1	1	United States of America, Canada	Northern America	North America
IMP-cluster-241	4	Morganella morganii	CG3	1	IMP-27	1	1	1	United States of America	Northern America	North America
IMP-cluster-242	4	Proteus mirabilis	CG4	1	IMP-27	1	1	1	United States of America	Northern America	North America
IMP-cluster-243	4	Providencia huaxiensis	CG1	1	IMP-27	1	1	1	United States of America	Northern America	North America
IMP-cluster-244	4	Providencia rettgeri Spp 2	CG10	1	IMP-27	1	1	1	United States of America	Northern America	North America
IMP-cluster-245	4	Providencia rettgeri Spp 2	CG7	1	IMP-27	1	1	1	United States of America	Northern America	North America
IMP-cluster-246	4	Providencia rettgeri Spp 2	CG9	1	IMP-27	1	1	1	United States of America	Northern America	North America
IMP-cluster-247	4	Pseudomonas aeruginosa	ST167	1	IMP-15	2	2	1	Mexico, United States of America	Central America, Northern America	North America
IMP-cluster-248	4	Pseudomonas aeruginosa	ST1976	3	IMP-10	1	1	1	China	Eastern Asia	Asia
IMP-cluster-250	4	Pseudomonas aeruginosa	ST235	1	IMP-43	2	1	1	Indonesia, Singapore	South-Eastern Asia	Asia
IMP-cluster-251	4	Pseudomonas aeruginosa	ST235	2	IMP-51	1	1	1	Vietnam	South-Eastern Asia	Asia
IMP-cluster-253	4	Pseudomonas aeruginosa	ST253	1	IMP-15	1	1	1	Vietnam	South-Eastern Asia	Asia
IMP-cluster-254	4	Pseudomonas aeruginosa	ST2731	1	IMP-18	2	2	1	United States of America, Mexico	Northern America, Central America	North America
IMP-cluster-255	4	Pseudomonas aeruginosa	ST3418	1	IMP-45	1	1	1	China	Eastern Asia	Asia
IMP-cluster-256	4	Serratia marcescens	CG3	1	IMP-1	1	1	1	Japan	Eastern Asia	Asia
IMP-cluster-257	4	Shigella boydii	ST176	2	IMP-4	1	1	1	Australia	Australia	Oceania
IMP-cluster-258	3	Acinetobacter nosocomialis	ST68	3	IMP-14	1	1	1	Vietnam	South-Eastern Asia	Asia
IMP-cluster-259	3	Acinetobacter pittii	ST119	1	IMP-19	1	1	1	Japan	Eastern Asia	Asia
IMP-cluster-260	3	Aeromonas caviae	ST819	1	IMP-1	1	1	1	Japan	Eastern Asia	Asia
IMP-cluster-261	3	Aeromonas caviae	ST826	1	IMP-1	1	1	1	Japan	Eastern Asia	Asia
IMP-cluster-262	3	Aeromonas caviae	ST828	2	IMP-1	1	1	1	Japan	Eastern Asia	Asia
IMP-cluster-263	3	Citrobacter freundii	ST11	1	IMP-1	1	1	1	United Kingdom	Northern Europe	Europe
IMP-cluster-265	3	Citrobacter freundii	ST62	1	IMP-1	1	1	1	Japan	Eastern Asia	Asia
IMP-cluster-267	3	Citrobacter freundii	ST95	3	IMP-4	1	1	1	Australia	Australia	Oceania
IMP-cluster-270	3	Enterobacter asburiae	ST250	1	IMP-4	1	1	1	Australia	Australia	Oceania
IMP-cluster-271	3	Enterobacter asburiae	ST53	1	IMP-1	1	1	1	Japan	Eastern Asia	Asia
IMP-cluster-272	3	Enterobacter cloacae	ST1266	1	IMP-1	1	1	1	United Kingdom	Northern Europe	Europe
IMP-cluster-273	3	Enterobacter hormaechei	ST102	1	IMP-4	1	1	1	United States of America	Northern America	North America
IMP-cluster-274	3	Enterobacter hormaechei	ST114	1	IMP-13	1	1	1	United States of America	Northern America	North America
IMP-cluster-275	3	Enterobacter hormaechei	ST114	2	IMP-4	1	1	1	Australia	Australia	Oceania
IMP-cluster-276	3	Enterobacter hormaechei	ST114	5	IMP-4	1	1	1	Australia	Australia	Oceania
IMP-cluster-277	3	Enterobacter hormaechei	ST133	1	IMP-22	1	1	1	Portugal	Southern Europe	Europe
IMP-cluster-278	3	Enterobacter hormaechei	ST133	1	IMP-6	1	1	1	Japan	Eastern Asia	Asia
IMP-cluster-279	3	Enterobacter hormaechei	ST133	6	IMP-1	1	1	1	Japan	Eastern Asia	Asia
IMP-cluster-281	3	Enterobacter hormaechei	ST148	1	IMP-11	1	1	1	Japan	Eastern Asia	Asia
IMP-cluster-282	3	Enterobacter hormaechei	ST170	1	IMP-4	1	1	1	Australia	Australia	Oceania
IMP-cluster-283	3	Enterobacter hormaechei	ST177	1	IMP-26	1	1	1	China	Eastern Asia	Asia
IMP-cluster-284	3	Enterobacter hormaechei	ST190	1	IMP-1	1	1	1	Japan	Eastern Asia	Asia
IMP-cluster-285	3	Enterobacter hormaechei	ST200	2	IMP-1	1	1	1	China	Eastern Asia	Asia
IMP-cluster-286	3	Enterobacter hormaechei	ST204	1	IMP-1	1	1	1	Japan	Eastern Asia	Asia
IMP-cluster-287	3	Enterobacter hormaechei	ST2233	1	IMP-4	1	1	1	Australia	Australia	Oceania
IMP-cluster-288	3	Enterobacter hormaechei	ST45	3	IMP-4	1	1	1	Australia	Australia	Oceania
IMP-cluster-289	3	Enterobacter hormaechei	ST51	1	IMP-4	1	1	1	China	Eastern Asia	Asia
IMP-cluster-290	3	Enterobacter hormaechei	ST62	2	IMP-1	1	1	1	Japan	Eastern Asia	Asia
IMP-cluster-291	3	Enterobacter hormaechei	ST830	4	IMP-4	1	1	1	Australia	Australia	Oceania
IMP-cluster-292	3	Enterobacter hormaechei	ST831	1	IMP-4	1	1	1	Australia	Australia	Oceania
IMP-cluster-293	3	Enterobacter hormaechei	ST90	2	IMP-1	1	1	1	United Kingdom	Northern Europe	Europe
IMP-cluster-294	3	Enterobacter hormaechei	ST90	3	IMP-4	1	1	1	Australia	Australia	Oceania
IMP-cluster-295	3	Enterobacter hormaechei	ST90	4	IMP-4	1	1	1	Australia	Australia	Oceania
IMP-cluster-296	3	Enterobacter hormaechei	ST90	6	IMP-4	1	1	1	Australia	Australia	Oceania
IMP-cluster-297	3	Enterobacter hormaechei	ST90	8	IMP-4	1	1	1	Australia	Australia	Oceania
IMP-cluster-298	3	Enterobacter kobei	ST520	1	IMP-1	1	1	1	United Kingdom	Northern Europe	Europe
IMP-cluster-299	3	Enterobacter ludwigii	ST20	1	IMP-1	1	1	1	Japan	Eastern Asia	Asia
IMP-cluster-300	3	Escherichia coli	ST131	3	IMP-1	1	1	1	Japan	Eastern Asia	Asia
IMP-cluster-301	3	Escherichia coli	ST131	4	IMP-6	1	1	1	Japan	Eastern Asia	Asia
IMP-cluster-304	3	Escherichia coli	ST70	1	IMP-1	1	1	1	Japan	Eastern Asia	Asia
IMP-cluster-306	3	Klebsiella grimontii	ST431	1	IMP-22	1	1	1	Portugal	Southern Europe	Europe
IMP-cluster-307	3	Klebsiella michiganensis	ST231	1	IMP-4	1	1	1	Australia	Australia	Oceania
IMP-cluster-308	3	Klebsiella michiganensis	ST27	1	IMP-4	1	1	1	Australia	Australia	Oceania
IMP-cluster-309	3	Klebsiella michiganensis	ST356	1	IMP-22	1	1	1	Portugal	Southern Europe	Europe
IMP-cluster-310	3	Klebsiella michiganensis	ST50	1	IMP-1	1	1	1	Japan	Eastern Asia	Asia
IMP-cluster-311	3	Klebsiella michiganensis	ST82	1	IMP-1	1	1	1	Japan	Eastern Asia	Asia
IMP-cluster-312	3	Klebsiella michiganensis	ST88	2	IMP-1	1	1	1	Japan	Eastern Asia	Asia
IMP-cluster-313	3	Klebsiella michiganensis	ST92	1	IMP-4	1	1	1	China	Eastern Asia	Asia
IMP-cluster-314	3	Klebsiella oxytoca	ST199	1	IMP-1	1	1	1	United Kingdom	Northern Europe	Europe
IMP-cluster-315	3	Klebsiella oxytoca	ST222	1	IMP-1	1	1	1	Ireland	Northern Europe	Europe
IMP-cluster-316	3	Klebsiella pasteurii	ST351	1	IMP-4	1	1	1	China	Eastern Asia	Asia
IMP-cluster-317	3	Klebsiella pneumoniae	ST11	1	IMP-1	2	2	1	Japan, Singapore	Eastern Asia, South-Eastern Asia	Asia
IMP-cluster-319	3	Klebsiella pneumoniae	ST14	1	IMP-6	1	1	1	Japan	Eastern Asia	Asia
IMP-cluster-320	3	Klebsiella pneumoniae	ST15	1	IMP-4	3	2	1	Philippines, Singapore, China	South-Eastern Asia, Eastern Asia	Asia
IMP-cluster-322	3	Klebsiella pneumoniae	ST1691	1	IMP-1	1	1	1	Japan	Eastern Asia	Asia
IMP-cluster-323	3	Klebsiella pneumoniae	ST1905	1	IMP-4	1	1	1	Australia	Australia	Oceania
IMP-cluster-325	3	Klebsiella pneumoniae	ST2407	1	IMP-4	1	1	1	China	Eastern Asia	Asia
IMP-cluster-326	3	Klebsiella pneumoniae	ST268	1	IMP-11	1	1	1	Japan	Eastern Asia	Asia
IMP-cluster-327	3	Klebsiella pneumoniae	ST268	1	IMP-6	1	1	1	Japan	Eastern Asia	Asia
IMP-cluster-328	3	Klebsiella pneumoniae	ST27	1	IMP-4	1	1	1	Australia	Australia	Oceania
IMP-cluster-329	3	Klebsiella pneumoniae	ST273	1	IMP-4	1	1	1	China	Eastern Asia	Asia
IMP-cluster-330	3	Klebsiella pneumoniae	ST277	1	IMP-4	1	1	1	China	Eastern Asia	Asia
IMP-cluster-331	3	Klebsiella pneumoniae	ST307	1	IMP-6	1	1	1	Japan	Eastern Asia	Asia
IMP-cluster-332	3	Klebsiella pneumoniae	ST37	2	IMP-6	1	1	1	Japan	Eastern Asia	Asia
IMP-cluster-333	3	Klebsiella pneumoniae	ST478	1	IMP-4	1	1	1	Australia	Australia	Oceania
IMP-cluster-334	3	Klebsiella pneumoniae	ST48	1	IMP-96	1	1	1	China	Eastern Asia	Asia
IMP-cluster-335	3	Klebsiella pneumoniae	ST490	1	IMP-4	1	1	1	China	Eastern Asia	Asia
IMP-cluster-336	3	Klebsiella pneumoniae	ST54	2	IMP-4	1	1	1	China	Eastern Asia	Asia
IMP-cluster-337	3	Klebsiella pneumoniae	ST584	1	IMP-6	1	1	1	Japan	Eastern Asia	Asia
IMP-cluster-338	3	Klebsiella pneumoniae	ST65	1	IMP-6	1	1	1	Japan	Eastern Asia	Asia
IMP-cluster-339	3	Klebsiella pneumoniae	ST65	2	IMP-4	1	1	1	China	Eastern Asia	Asia
IMP-cluster-341	3	Klebsiella quasipneumoniae	ST1887	1	IMP-4	1	1	1	China	Eastern Asia	Asia
IMP-cluster-342	3	Proteus mirabilis	CG5	1	IMP-27	1	1	1	United States of America	Northern America	North America
IMP-cluster-343	3	Proteus mirabilis	CG6	1	IMP-27	1	1	1	United States of America	Northern America	North America
IMP-cluster-344	3	Proteus mirabilis	CG7	1	IMP-27	1	1	1	United States of America	Northern America	North America
IMP-cluster-345	3	Proteus mirabilis	CG8	1	IMP-27	1	1	1	United States of America	Northern America	North America
IMP-cluster-346	3	Proteus mirabilis	CG9	1	IMP-27	1	1	1	United States of America	Northern America	North America
IMP-cluster-347	3	Providencia rettgeri Spp 1	CG1	2	IMP-27	1	1	1	United States of America	Northern America	North America
IMP-cluster-348	3	Providencia rettgeri Spp 1	CG3	1	IMP-1	1	1	1	Japan	Eastern Asia	Asia
IMP-cluster-349	3	Providencia rettgeri Spp 2	CG11	1	IMP-27	1	1	1	United States of America	Northern America	North America
IMP-cluster-350	3	Providencia rettgeri Spp 2	CG12	1	IMP-27	1	1	1	United States of America	Northern America	North America
IMP-cluster-351	3	Providencia rettgeri Spp 3	CG2	1	IMP-27	1	1	1	United States of America	Northern America	North America
IMP-cluster-352	3	Providencia rettgeri Spp 3	CG3	1	IMP-27	1	1	1	United States of America	Northern America	North America
IMP-cluster-353	3	Pseudomonas aeruginosa	ST1047	3	IMP-1	2	1	1	Germany, Netherlands	Western Europe	Europe
IMP-cluster-354	3	Pseudomonas aeruginosa	ST155	1	IMP-8	1	1	1	Spain	Southern Europe	Europe
IMP-cluster-355	3	Pseudomonas aeruginosa	ST233	1	IMP-13	1	1	1	United States of America	Northern America	North America
IMP-cluster-356	3	Pseudomonas aeruginosa	ST233	1	IMP-15	1	1	1	Lebanon	Western Asia	Asia
IMP-cluster-357	3	Pseudomonas aeruginosa	ST235	2	IMP-7	1	1	1	Saudi Arabia	Western Asia	Asia
IMP-cluster-358	3	Pseudomonas aeruginosa	ST235	3	IMP-1	1	1	1	United States of America	Northern America	North America
IMP-cluster-359	3	Pseudomonas aeruginosa	ST235	5	IMP-26	1	1	1	India	Southern Asia	Asia
IMP-cluster-360	3	Pseudomonas aeruginosa	ST235	7	IMP-26	1	1	1	Australia	Australia	Oceania
IMP-cluster-362	3	Pseudomonas aeruginosa	ST298	1	IMP-56	1	1	1	United States of America	Northern America	North America
IMP-cluster-363	3	Pseudomonas aeruginosa	ST309	1	IMP-15	1	1	1	Cote d'Ivoire	Western Africa	Africa
IMP-cluster-364	3	Pseudomonas aeruginosa	ST310	1	IMP-15	1	1	1	Vietnam	South-Eastern Asia	Asia
IMP-cluster-365	3	Pseudomonas aeruginosa	ST316	1	IMP-45	1	1	1	China	Eastern Asia	Asia
IMP-cluster-366	3	Pseudomonas aeruginosa	ST3390	1	IMP-48	1	1	1	Thailand	South-Eastern Asia	Asia
IMP-cluster-367	3	Pseudomonas aeruginosa	ST3390	1	IMP-91	1	1	1	China	Eastern Asia	Asia
IMP-cluster-368	3	Pseudomonas aeruginosa	ST357	1	IMP-13	2	2	1	Germany, Romania	Western Europe, Eastern Europe	Europe
IMP-cluster-369	3	Pseudomonas aeruginosa	ST357	1	IMP-15	2	2	1	Vietnam, Lebanon	South-Eastern Asia, Western Asia	Asia
IMP-cluster-371	3	Pseudomonas aeruginosa	ST4936	1	IMP-1	1	1	1	United States of America	Northern America	North America
IMP-cluster-372	3	Pseudomonas aeruginosa	ST549	1	IMP-45	1	1	1	China	Eastern Asia	Asia
IMP-cluster-373	3	Pseudomonas aeruginosa	ST621	2	IMP-13	2	2	1	India, Singapore	Southern Asia, South-Eastern Asia	Asia
IMP-cluster-374	3	Pseudomonas aeruginosa	ST633	1	IMP-29	1	1	1	Spain	Southern Europe	Europe
IMP-cluster-375	3	Pseudomonas aeruginosa	ST773	1	IMP-26	1	1	1	Philippines	South-Eastern Asia	Asia
IMP-cluster-376	3	Pseudomonas putida	ST69	1	IMP-1	1	1	1	Japan	Eastern Asia	Asia
IMP-cluster-377	3	Pseudomonas putida	ST79	1	IMP-1	1	1	1	China	Eastern Asia	Asia
IMP-cluster-378	3	Salmonella enterica	ST32	1	IMP-27	1	1	1	United States of America	Northern America	North America
IMP-cluster-379	3	Serratia marcescens	CG1	8	IMP-4	1	1	1	Australia	Australia	Oceania
IMP-cluster-380	3	Serratia marcescens	CG1	10	IMP-4	1	1	1	Australia	Australia	Oceania
IMP-cluster-381	2	Acinetobacter bereziniae	ST1309	1	IMP-1	1	1	1	Brazil	South America	South America
IMP-cluster-382	2	Acinetobacter nosocomialis	ST217	2	IMP-14	1	1	1	Vietnam	South-Eastern Asia	Asia
IMP-cluster-383	2	Acinetobacter nosocomialis	ST68	2	IMP-14	1	1	1	Vietnam	South-Eastern Asia	Asia
IMP-cluster-384	2	Acinetobacter pittii	ST119	1	IMP-1	1	1	1	Japan	Eastern Asia	Asia
IMP-cluster-385	2	Acinetobacter pittii	ST1556	1	IMP-1	1	1	1	Japan	Eastern Asia	Asia
IMP-cluster-386	2	Acinetobacter pittii	ST63	1	IMP-1	2	2	1	Taiwan, Thailand	Eastern Asia, South-Eastern Asia	Asia
IMP-cluster-387	2	Acinetobacter pittii	ST744	1	IMP-14	1	1	1	Thailand	South-Eastern Asia	Asia
IMP-cluster-388	2	Citrobacter freundii	ST112	1	IMP-1	1	1	1	Japan	Eastern Asia	Asia
IMP-cluster-389	2	Citrobacter freundii	ST116	1	IMP-1	1	1	1	Japan	Eastern Asia	Asia
IMP-cluster-390	2	Citrobacter freundii	ST124	1	IMP-1	1	1	1	Japan	Eastern Asia	Asia
IMP-cluster-391	2	Citrobacter freundii	ST125	1	IMP-4	1	1	1	Australia	Australia	Oceania
IMP-cluster-392	2	Citrobacter freundii	ST146	1	IMP-1	1	1	1	Japan	Eastern Asia	Asia
IMP-cluster-393	2	Citrobacter freundii	ST185	2	IMP-4	1	1	1	Australia	Australia	Oceania
IMP-cluster-394	2	Citrobacter freundii	ST22	1	IMP-1	1	1	1	Japan	Eastern Asia	Asia
IMP-cluster-395	2	Citrobacter freundii	ST481	1	IMP-1	1	1	1	Japan	Eastern Asia	Asia
IMP-cluster-396	2	Citrobacter freundii	ST481	2	IMP-1	1	1	1	Singapore	South-Eastern Asia	Asia
IMP-cluster-397	2	Citrobacter freundii	ST512	1	IMP-4	1	1	1	Australia	Australia	Oceania
IMP-cluster-398	2	Citrobacter freundii	ST62	3	IMP-1	1	1	1	Japan	Eastern Asia	Asia
IMP-cluster-399	2	Citrobacter freundii	ST64	1	IMP-4	1	1	1	Australia	Australia	Oceania
IMP-cluster-400	2	Citrobacter freundii	ST91	1	IMP-22	1	1	1	Portugal	Southern Europe	Europe
IMP-cluster-401	2	Citrobacter freundii	ST95	4	IMP-4	1	1	1	Australia	Australia	Oceania
IMP-cluster-402	2	Citrobacter portucalensis	ST1	1	IMP-4	1	1	1	China	Eastern Asia	Asia
IMP-cluster-403	2	Citrobacter portucalensis	ST21	1	IMP-8	1	1	1	Germany	Western Europe	Europe
IMP-cluster-404	2	Enterobacter asburiae	ST24	2	IMP-1	1	1	1	Japan	Eastern Asia	Asia
IMP-cluster-405	2	Enterobacter asburiae	ST242	1	IMP-1	1	1	1	Japan	Eastern Asia	Asia
IMP-cluster-406	2	Enterobacter asburiae	ST25	1	IMP-4	1	1	1	China	Eastern Asia	Asia
IMP-cluster-407	2	Enterobacter asburiae	ST25	2	IMP-8	1	1	1	Taiwan	Eastern Asia	Asia
IMP-cluster-408	2	Enterobacter asburiae	ST252	2	IMP-1	1	1	1	Japan	Eastern Asia	Asia
IMP-cluster-409	2	Enterobacter asburiae	ST252	3	IMP-1	1	1	1	Japan	Eastern Asia	Asia
IMP-cluster-410	2	Enterobacter asburiae	ST252	5	IMP-1	1	1	1	Japan	Eastern Asia	Asia
IMP-cluster-411	2	Enterobacter asburiae	ST339	1	IMP-1	1	1	1	United Kingdom	Northern Europe	Europe
IMP-cluster-412	2	Enterobacter chengduensis	ST414	1	IMP-19	1	1	1	Japan	Eastern Asia	Asia
IMP-cluster-413	2	Enterobacter chengduensis	ST414	1	IMP-4	1	1	1	Australia	Australia	Oceania
IMP-cluster-414	2	Enterobacter cloacae	ST167	1	IMP-4	1	1	1	Australia	Australia	Oceania
IMP-cluster-415	2	Enterobacter cloacae	ST513	1	IMP-26	1	1	1	China	Eastern Asia	Asia
IMP-cluster-416	2	Enterobacter hormaechei	ST108	1	IMP-1	1	1	1	China	Eastern Asia	Asia
IMP-cluster-417	2	Enterobacter hormaechei	ST108	1	IMP-13	1	1	1	United States of America	Northern America	North America
IMP-cluster-418	2	Enterobacter hormaechei	ST109	1	IMP-4	1	1	1	Australia	Australia	Oceania
IMP-cluster-419	2	Enterobacter hormaechei	ST110	1	IMP-1	1	1	1	United Kingdom	Northern Europe	Europe
IMP-cluster-420	2	Enterobacter hormaechei	ST113	1	IMP-26	1	1	1	China	Eastern Asia	Asia
IMP-cluster-421	2	Enterobacter hormaechei	ST113	1	IMP-6	1	1	1	Japan	Eastern Asia	Asia
IMP-cluster-422	2	Enterobacter hormaechei	ST114	6	IMP-4	1	1	1	Australia	Australia	Oceania
IMP-cluster-423	2	Enterobacter hormaechei	ST114	8	IMP-4	1	1	1	Australia	Australia	Oceania
IMP-cluster-424	2	Enterobacter hormaechei	ST121	1	IMP-4	1	1	1	Australia	Australia	Oceania
IMP-cluster-425	2	Enterobacter hormaechei	ST1226	1	IMP-26	1	1	1	China	Eastern Asia	Asia
IMP-cluster-426	2	Enterobacter hormaechei	ST133	3	IMP-1	1	1	1	Japan	Eastern Asia	Asia
IMP-cluster-427	2	Enterobacter hormaechei	ST133	3	IMP-4	1	1	1	China	Eastern Asia	Asia
IMP-cluster-428	2	Enterobacter hormaechei	ST134	1	IMP-4	1	1	1	Australia	Australia	Oceania
IMP-cluster-429	2	Enterobacter hormaechei	ST141	1	IMP-4	1	1	1	Australia	Australia	Oceania
IMP-cluster-430	2	Enterobacter hormaechei	ST171	1	IMP-13	1	1	1	United States of America	Northern America	North America
IMP-cluster-431	2	Enterobacter hormaechei	ST171	1	IMP-26	1	1	1	China	Eastern Asia	Asia
IMP-cluster-433	2	Enterobacter hormaechei	ST177	1	IMP-4	1	1	1	Australia	Australia	Oceania
IMP-cluster-434	2	Enterobacter hormaechei	ST182	1	IMP-4	1	1	1	China	Eastern Asia	Asia
IMP-cluster-435	2	Enterobacter hormaechei	ST200	1	IMP-1	1	1	1	China	Eastern Asia	Asia
IMP-cluster-436	2	Enterobacter hormaechei	ST204	1	IMP-8	1	1	1	Taiwan	Eastern Asia	Asia
IMP-cluster-437	2	Enterobacter hormaechei	ST2480	1	IMP-1	1	1	1	Japan	Eastern Asia	Asia
IMP-cluster-438	2	Enterobacter hormaechei	ST269	2	IMP-4	1	1	1	Australia	Australia	Oceania
IMP-cluster-439	2	Enterobacter hormaechei	ST270	1	IMP-4	1	1	1	China	Eastern Asia	Asia
IMP-cluster-440	2	Enterobacter hormaechei	ST346	1	IMP-1	1	1	1	Japan	Eastern Asia	Asia
IMP-cluster-441	2	Enterobacter hormaechei	ST418	2	IMP-4	1	1	1	Singapore	South-Eastern Asia	Asia
IMP-cluster-442	2	Enterobacter hormaechei	ST45	2	IMP-4	1	1	1	China	Eastern Asia	Asia
IMP-cluster-443	2	Enterobacter hormaechei	ST50	1	IMP-26	1	1	1	China	Eastern Asia	Asia
IMP-cluster-444	2	Enterobacter hormaechei	ST528	1	IMP-1	1	1	1	United Kingdom	Northern Europe	Europe
IMP-cluster-445	2	Enterobacter hormaechei	ST62	1	IMP-13	1	1	1	United States of America	Northern America	North America
IMP-cluster-446	2	Enterobacter hormaechei	ST662	1	IMP-4	1	1	1	Australia	Australia	Oceania
IMP-cluster-447	2	Enterobacter hormaechei	ST662	2	IMP-4	1	1	1	Australia	Australia	Oceania
IMP-cluster-448	2	Enterobacter hormaechei	ST68	1	IMP-1	1	1	1	United Kingdom	Northern Europe	Europe
IMP-cluster-449	2	Enterobacter hormaechei	ST68	1	IMP-4	1	1	1	Australia	Australia	Oceania
IMP-cluster-450	2	Enterobacter hormaechei	ST742	2	IMP-1	1	1	1	Japan	Eastern Asia	Asia
IMP-cluster-451	2	Enterobacter hormaechei	ST742	3	IMP-1	1	1	1	Japan	Eastern Asia	Asia
IMP-cluster-452	2	Enterobacter hormaechei	ST78	1	IMP-19	1	1	1	Poland	Eastern Europe	Europe
IMP-cluster-453	2	Enterobacter hormaechei	ST78	2	IMP-1	1	1	1	Japan	Eastern Asia	Asia
IMP-cluster-454	2	Enterobacter hormaechei	ST78	6	IMP-1	1	1	1	Japan	Eastern Asia	Asia
IMP-cluster-455	2	Enterobacter hormaechei	ST78	7	IMP-1	1	1	1	Japan	Eastern Asia	Asia
IMP-cluster-456	2	Enterobacter hormaechei	ST78	9	IMP-1	1	1	1	Japan	Eastern Asia	Asia
IMP-cluster-457	2	Enterobacter hormaechei	ST78	10	IMP-1	1	1	1	Japan	Eastern Asia	Asia
IMP-cluster-458	2	Enterobacter hormaechei	ST78	11	IMP-1	1	1	1	Japan	Eastern Asia	Asia
IMP-cluster-459	2	Enterobacter hormaechei	ST78	12	IMP-1	1	1	1	Japan	Eastern Asia	Asia
IMP-cluster-460	2	Enterobacter hormaechei	ST78	13	IMP-1	1	1	1	China	Eastern Asia	Asia
IMP-cluster-461	2	Enterobacter hormaechei	ST830	3	IMP-4	1	1	1	Australia	Australia	Oceania
IMP-cluster-462	2	Enterobacter hormaechei	ST88	2	IMP-4	1	1	1	China	Eastern Asia	Asia
IMP-cluster-463	2	Enterobacter hormaechei	ST90	1	IMP-19	1	1	1	Poland	Eastern Europe	Europe
IMP-cluster-464	2	Enterobacter hormaechei	ST90	2	IMP-4	1	1	1	Australia	Australia	Oceania
IMP-cluster-465	2	Enterobacter hormaechei	ST90	5	IMP-4	1	1	1	Australia	Australia	Oceania
IMP-cluster-466	2	Enterobacter hormaechei	ST90	7	IMP-4	1	1	1	Australia	Australia	Oceania
IMP-cluster-467	2	Enterobacter hormaechei	ST91	1	IMP-4	1	1	1	Australia	Australia	Oceania
IMP-cluster-468	2	Enterobacter hormaechei	ST93	1	IMP-1	2	1	1	Japan, China	Eastern Asia	Asia
IMP-cluster-469	2	Enterobacter hormaechei	ST93	1	IMP-13	1	1	1	United States of America	Northern America	North America
IMP-cluster-470	2	Enterobacter hormaechei	ST93	1	IMP-26	1	1	1	China	Eastern Asia	Asia
IMP-cluster-471	2	Enterobacter hormaechei	ST97	1	IMP-1	1	1	1	China	Eastern Asia	Asia
IMP-cluster-472	2	Enterobacter kobei	ST32	2	IMP-4	1	1	1	Australia	Australia	Oceania
IMP-cluster-473	2	Escherichia coli	ST10762	1	IMP-6	1	1	1	Japan	Eastern Asia	Asia
IMP-cluster-474	2	Escherichia coli	ST127	1	IMP-4	1	1	1	Australia	Australia	Oceania
IMP-cluster-475	2	Escherichia coli	ST131	1	IMP-11	1	1	1	Japan	Eastern Asia	Asia
IMP-cluster-476	2	Escherichia coli	ST131	1	IMP-14	1	1	1	Thailand	South-Eastern Asia	Asia
IMP-cluster-477	2	Escherichia coli	ST131	1	IMP-26	1	1	1	Qatar	Western Asia	Asia
IMP-cluster-478	2	Escherichia coli	ST131	3	IMP-6	1	1	1	Japan	Eastern Asia	Asia
IMP-cluster-479	2	Escherichia coli	ST131	4	IMP-1	1	1	1	Japan	Eastern Asia	Asia
IMP-cluster-480	2	Escherichia coli	ST131	5	IMP-6	1	1	1	Japan	Eastern Asia	Asia
IMP-cluster-481	2	Escherichia coli	ST131	6	IMP-6	1	1	1	Japan	Eastern Asia	Asia
IMP-cluster-482	2	Escherichia coli	ST131	7	IMP-6	1	1	1	Japan	Eastern Asia	Asia
IMP-cluster-483	2	Escherichia coli	ST1312	1	IMP-4	1	1	1	Australia	Australia	Oceania
IMP-cluster-484	2	Escherichia coli	ST1597	1	IMP-1	1	1	1	Japan	Eastern Asia	Asia
IMP-cluster-485	2	Escherichia coli	ST2144	1	IMP-4	1	1	1	Australia	Australia	Oceania
IMP-cluster-486	2	Escherichia coli	ST2520	1	IMP-4	1	1	1	Australia	Australia	Oceania
IMP-cluster-487	2	Escherichia coli	ST297	1	IMP-1	1	1	1	Japan	Eastern Asia	Asia
IMP-cluster-488	2	Escherichia coli	ST354	1	IMP-4	2	2	1	Singapore, China	South-Eastern Asia, Eastern Asia	Asia
IMP-cluster-490	2	Escherichia coli	ST401	1	IMP-1	1	1	1	United Kingdom	Northern Europe	Europe
IMP-cluster-492	2	Escherichia coli	ST542	1	IMP-4	1	1	1	China	Eastern Asia	Asia
IMP-cluster-493	2	Escherichia coli	ST58	2	IMP-4	1	1	1	Australia	Australia	Oceania
IMP-cluster-494	2	Escherichia coli	ST58	3	IMP-4	1	1	1	Australia	Australia	Oceania
IMP-cluster-495	2	Escherichia coli	ST641	1	IMP-1	1	1	1	Japan	Eastern Asia	Asia
IMP-cluster-497	2	Escherichia coli	ST68	1	IMP-1	1	1	1	Japan	Eastern Asia	Asia
IMP-cluster-498	2	Escherichia coli	ST8324	1	IMP-1	1	1	1	Japan	Eastern Asia	Asia
IMP-cluster-499	2	Escherichia coli	ST95	1	IMP-26	1	1	1	Norway	Northern Europe	Europe
IMP-cluster-500	2	Escherichia coli	ST998	1	IMP-1	1	1	1	Japan	Eastern Asia	Asia
IMP-cluster-501	2	Klebsiella aerogenes	ST463	1	IMP-26	1	1	1	China	Eastern Asia	Asia
IMP-cluster-502	2	Klebsiella grimontii	ST215	1	IMP-1	1	1	1	Japan	Eastern Asia	Asia
IMP-cluster-503	2	Klebsiella grimontii	ST216	1	IMP-1	1	1	1	Japan	Eastern Asia	Asia
IMP-cluster-504	2	Klebsiella michiganensis	ST108	1	IMP-4	1	1	1	Australia	Australia	Oceania
IMP-cluster-505	2	Klebsiella michiganensis	ST11	1	IMP-4	1	1	1	China	Eastern Asia	Asia
IMP-cluster-507	2	Klebsiella michiganensis	ST180	1	IMP-4	1	1	1	United States of America	Northern America	North America
IMP-cluster-508	2	Klebsiella michiganensis	ST27	1	IMP-1	1	1	1	Japan	Eastern Asia	Asia
IMP-cluster-510	2	Klebsiella michiganensis	ST324	1	IMP-1	1	1	1	Japan	Eastern Asia	Asia
IMP-cluster-511	2	Klebsiella michiganensis	ST83	1	IMP-6	1	1	1	Japan	Eastern Asia	Asia
IMP-cluster-512	2	Klebsiella michiganensis	ST84	1	IMP-4	1	1	1	Australia	Australia	Oceania
IMP-cluster-513	2	Klebsiella michiganensis	ST85	1	IMP-1	1	1	1	Japan	Eastern Asia	Asia
IMP-cluster-515	2	Klebsiella oxytoca	ST145	1	IMP-13	1	1	1	United States of America	Northern America	North America
IMP-cluster-516	2	Klebsiella oxytoca	ST176	1	IMP-4	1	1	1	Australia	Australia	Oceania
IMP-cluster-517	2	Klebsiella oxytoca	ST2	1	IMP-1	1	1	1	Japan	Eastern Asia	Asia
IMP-cluster-518	2	Klebsiella oxytoca	ST21	1	IMP-1	1	1	1	Japan	Eastern Asia	Asia
IMP-cluster-519	2	Klebsiella oxytoca	ST222	1	IMP-13	1	1	1	United States of America	Northern America	North America
IMP-cluster-520	2	Klebsiella oxytoca	ST528	1	IMP-94	1	1	1	Spain	Southern Europe	Europe
IMP-cluster-521	2	Klebsiella pasteurii	ST300	1	IMP-4	1	1	1	Australia	Australia	Oceania
IMP-cluster-522	2	Klebsiella pneumoniae	ST1026	1	IMP-1	1	1	1	United Kingdom	Northern Europe	Europe
IMP-cluster-523	2	Klebsiella pneumoniae	ST105	1	IMP-6	1	1	1	Japan	Eastern Asia	Asia
IMP-cluster-524	2	Klebsiella pneumoniae	ST107	1	IMP-1	1	1	1	Japan	Eastern Asia	Asia
IMP-cluster-525	2	Klebsiella pneumoniae	ST11	1	IMP-22	1	1	1	Spain	Southern Europe	Europe
IMP-cluster-526	2	Klebsiella pneumoniae	ST1109	1	IMP-4	1	1	1	Australia	Australia	Oceania
IMP-cluster-527	2	Klebsiella pneumoniae	ST1122	1	IMP-4	1	1	1	Australia	Australia	Oceania
IMP-cluster-528	2	Klebsiella pneumoniae	ST12	2	IMP-1	1	1	1	Japan	Eastern Asia	Asia
IMP-cluster-529	2	Klebsiella pneumoniae	ST12	3	IMP-1	1	1	1	Japan	Eastern Asia	Asia
IMP-cluster-530	2	Klebsiella pneumoniae	ST1228	1	IMP-1	1	1	1	Japan	Eastern Asia	Asia
IMP-cluster-531	2	Klebsiella pneumoniae	ST134	1	IMP-6	1	1	1	Japan	Eastern Asia	Asia
IMP-cluster-532	2	Klebsiella pneumoniae	ST147	1	IMP-14	1	1	1	Australia	Australia	Oceania
IMP-cluster-533	2	Klebsiella pneumoniae	ST147	1	IMP-26	1	1	1	Singapore	South-Eastern Asia	Asia
IMP-cluster-534	2	Klebsiella pneumoniae	ST147	1	IMP-38	1	1	1	China	Eastern Asia	Asia
IMP-cluster-535	2	Klebsiella pneumoniae	ST147	1	IMP-4	1	1	1	China	Eastern Asia	Asia
IMP-cluster-536	2	Klebsiella pneumoniae	ST15	2	IMP-1	1	1	1	Turkey	Western Asia	Asia
IMP-cluster-537	2	Klebsiella pneumoniae	ST15	2	IMP-8	1	1	1	Spain	Southern Europe	Europe
IMP-cluster-538	2	Klebsiella pneumoniae	ST152	1	IMP-74	1	1	1	Peru	South America	South America
IMP-cluster-539	2	Klebsiella pneumoniae	ST17	2	IMP-4	1	1	1	China	Eastern Asia	Asia
IMP-cluster-540	2	Klebsiella pneumoniae	ST1805	1	IMP-4	1	1	1	Australia	Australia	Oceania
IMP-cluster-541	2	Klebsiella pneumoniae	ST20	2	IMP-4	1	1	1	United Kingdom	Northern Europe	Europe
IMP-cluster-542	2	Klebsiella pneumoniae	ST20	4	IMP-4	1	1	1	China	Eastern Asia	Asia
IMP-cluster-543	2	Klebsiella pneumoniae	ST23	1	IMP-4	1	1	1	China	Eastern Asia	Asia
IMP-cluster-544	2	Klebsiella pneumoniae	ST23	1	IMP-6	1	1	1	Japan	Eastern Asia	Asia
IMP-cluster-545	2	Klebsiella pneumoniae	ST244	1	IMP-15	1	1	1	Thailand	South-Eastern Asia	Asia
IMP-cluster-546	2	Klebsiella pneumoniae	ST2603	1	IMP-1	1	1	1	Japan	Eastern Asia	Asia
IMP-cluster-547	2	Klebsiella pneumoniae	ST268	1	IMP-1	1	1	1	Japan	Eastern Asia	Asia
IMP-cluster-548	2	Klebsiella pneumoniae	ST268	2	IMP-6	1	1	1	Japan	Eastern Asia	Asia
IMP-cluster-549	2	Klebsiella pneumoniae	ST27	2	IMP-4	1	1	1	Australia	Australia	Oceania
IMP-cluster-550	2	Klebsiella pneumoniae	ST280	1	IMP-1	1	1	1	United Kingdom	Northern Europe	Europe
IMP-cluster-551	2	Klebsiella pneumoniae	ST281	1	IMP-1	1	1	1	Singapore	South-Eastern Asia	Asia
IMP-cluster-552	2	Klebsiella pneumoniae	ST29	2	IMP-4	1	1	1	China	Eastern Asia	Asia
IMP-cluster-553	2	Klebsiella pneumoniae	ST290	1	IMP-26	1	1	1	China	Eastern Asia	Asia
IMP-cluster-554	2	Klebsiella pneumoniae	ST307	2	IMP-38	1	1	1	China	Eastern Asia	Asia
IMP-cluster-555	2	Klebsiella pneumoniae	ST3146	1	IMP-1	1	1	1	Ireland	Northern Europe	Europe
IMP-cluster-556	2	Klebsiella pneumoniae	ST321	1	IMP-8	1	1	1	Spain	Southern Europe	Europe
IMP-cluster-557	2	Klebsiella pneumoniae	ST340	2	IMP-4	1	1	1	Australia	Australia	Oceania
IMP-cluster-559	2	Klebsiella pneumoniae	ST359	1	IMP-1	1	1	1	Japan	Eastern Asia	Asia
IMP-cluster-560	2	Klebsiella pneumoniae	ST36	1	IMP-6	1	1	1	Japan	Eastern Asia	Asia
IMP-cluster-561	2	Klebsiella pneumoniae	ST378	1	IMP-8	1	1	1	Spain	Southern Europe	Europe
IMP-cluster-562	2	Klebsiella pneumoniae	ST45	2	IMP-6	1	1	1	Japan	Eastern Asia	Asia
IMP-cluster-563	2	Klebsiella pneumoniae	ST464	1	IMP-4	1	1	1	China	Eastern Asia	Asia
IMP-cluster-564	2	Klebsiella pneumoniae	ST478	3	IMP-4	1	1	1	Australia	Australia	Oceania
IMP-cluster-565	2	Klebsiella pneumoniae	ST5133	1	IMP-1	1	1	1	Singapore	South-Eastern Asia	Asia
IMP-cluster-566	2	Klebsiella pneumoniae	ST617	1	IMP-4	1	1	1	Australia	Australia	Oceania
IMP-cluster-567	2	Klebsiella pneumoniae	ST6240	1	IMP-4	1	1	1	China	Eastern Asia	Asia
IMP-cluster-568	2	Klebsiella pneumoniae	ST626	1	IMP-26	1	1	1	Philippines	South-Eastern Asia	Asia
IMP-cluster-569	2	Klebsiella pneumoniae	ST65	1	IMP-4	1	1	1	China	Eastern Asia	Asia
IMP-cluster-570	2	Klebsiella pneumoniae	ST6807	1	IMP-14	1	1	1	Thailand	South-Eastern Asia	Asia
IMP-cluster-571	2	Klebsiella pneumoniae	ST7	1	IMP-1	1	1	1	Japan	Eastern Asia	Asia
IMP-cluster-572	2	Klebsiella pneumoniae	ST70	1	IMP-1	2	2	1	Japan, Singapore	Eastern Asia, South-Eastern Asia	Asia
IMP-cluster-573	2	Klebsiella pneumoniae	ST716	1	IMP-4	1	1	1	China	Eastern Asia	Asia
IMP-cluster-574	2	Klebsiella pneumoniae	ST7424	1	IMP-4	1	1	1	Australia	Australia	Oceania
IMP-cluster-575	2	Klebsiella pneumoniae	ST834	2	IMP-1	1	1	1	United Kingdom	Northern Europe	Europe
IMP-cluster-576	2	Klebsiella pneumoniae	ST873	1	IMP-4	1	1	1	Australia	Australia	Oceania
IMP-cluster-577	2	Klebsiella pneumoniae	ST876	1	IMP-4	1	1	1	China	Eastern Asia	Asia
IMP-cluster-578	2	Klebsiella pneumoniae	ST885	1	IMP-1	1	1	1	Singapore	South-Eastern Asia	Asia
IMP-cluster-579	2	Klebsiella pneumoniae	ST896	1	IMP-4	1	1	1	China	Eastern Asia	Asia
IMP-cluster-580	2	Klebsiella pneumoniae	ST896	2	IMP-4	1	1	1	China	Eastern Asia	Asia
IMP-cluster-581	2	Klebsiella quasipneumoniae	ST1308	1	IMP-1	2	2	1	Japan, Singapore	Eastern Asia, South-Eastern Asia	Asia
IMP-cluster-582	2	Klebsiella quasipneumoniae	ST1466	1	IMP-4	1	1	1	China	Eastern Asia	Asia
IMP-cluster-583	2	Klebsiella quasipneumoniae	ST1697	1	IMP-26	1	1	1	China	Eastern Asia	Asia
IMP-cluster-584	2	Klebsiella quasipneumoniae	ST1837	1	IMP-1	1	1	1	United Kingdom	Northern Europe	Europe
IMP-cluster-585	2	Klebsiella quasipneumoniae	ST6223	1	IMP-6	1	1	1	Japan	Eastern Asia	Asia
IMP-cluster-586	2	Klebsiella quasipneumoniae	ST852	1	IMP-4	1	1	1	China	Eastern Asia	Asia
IMP-cluster-587	2	Klebsiella variicola	ST1582	2	IMP-4	1	1	1	Australia	Australia	Oceania
IMP-cluster-588	2	Klebsiella variicola	ST1615	1	IMP-1	1	1	1	Japan	Eastern Asia	Asia
IMP-cluster-589	2	Klebsiella variicola	ST2551	1	IMP-4	1	1	1	Australia	Australia	Oceania
IMP-cluster-590	2	Klebsiella variicola	ST3081	1	IMP-4	1	1	1	Australia	Australia	Oceania
IMP-cluster-591	2	Klebsiella variicola	ST3206	1	IMP-4	1	1	1	Australia	Australia	Oceania
IMP-cluster-592	2	Klebsiella variicola	ST355	1	IMP-4	1	1	1	China	Eastern Asia	Asia
IMP-cluster-593	2	Klebsiella variicola	ST6238	1	IMP-4	1	1	1	China	Eastern Asia	Asia
IMP-cluster-594	2	Morganella morganii	CG10	1	IMP-1	1	1	1	Singapore	South-Eastern Asia	Asia
IMP-cluster-595	2	Morganella morganii	CG4	1	IMP-27	1	1	1	United States of America	Northern America	North America
IMP-cluster-596	2	Morganella morganii	CG5	1	IMP-27	1	1	1	United States of America	Northern America	North America
IMP-cluster-597	2	Morganella morganii	CG6	1	IMP-27	1	1	1	United States of America	Northern America	North America
IMP-cluster-598	2	Morganella morganii	CG7	1	IMP-27	1	1	1	United States of America	Northern America	North America
IMP-cluster-599	2	Morganella morganii	CG8	1	IMP-27	1	1	1	United States of America	Northern America	North America
IMP-cluster-600	2	Morganella morganii	CG9	1	IMP-27	1	1	1	United States of America	Northern America	North America
IMP-cluster-601	2	Proteus mirabilis	CG10	1	IMP-27	1	1	1	United States of America	Northern America	North America
IMP-cluster-602	2	Proteus mirabilis	CG11	1	IMP-27	1	1	1	United States of America	Northern America	North America
IMP-cluster-603	2	Proteus mirabilis	CG12	1	IMP-27	1	1	1	United States of America	Northern America	North America
IMP-cluster-604	2	Proteus mirabilis	CG13	1	IMP-27	1	1	1	United States of America	Northern America	North America
IMP-cluster-605	2	Proteus mirabilis	CG14	1	IMP-27	1	1	1	United States of America	Northern America	North America
IMP-cluster-606	2	Proteus mirabilis	CG15	1	IMP-27	1	1	1	United States of America	Northern America	North America
IMP-cluster-607	2	Proteus mirabilis	CG16	1	IMP-27	1	1	1	United States of America	Northern America	North America
IMP-cluster-608	2	Proteus mirabilis	CG17	1	IMP-27	1	1	1	United States of America	Northern America	North America
IMP-cluster-609	2	Proteus mirabilis	CG2	2	IMP-27	1	1	1	United States of America	Northern America	North America
IMP-cluster-610	2	Proteus mirabilis	CG2	3	IMP-27	1	1	1	United States of America	Northern America	North America
IMP-cluster-611	2	Proteus mirabilis	CG2	4	IMP-27	1	1	1	United States of America	Northern America	North America
IMP-cluster-612	2	Proteus mirabilis	CG2	5	IMP-27	1	1	1	United States of America	Northern America	North America
IMP-cluster-613	2	Providencia huaxiensis	CG1	2	IMP-27	1	1	1	United States of America	Northern America	North America
IMP-cluster-614	2	Providencia huaxiensis	CG2	1	IMP-27	1	1	1	United States of America	Northern America	North America
IMP-cluster-615	2	Providencia huaxiensis	CG3	1	IMP-27	1	1	1	United States of America	Northern America	North America
IMP-cluster-616	2	Providencia rettgeri Spp 1	CG4	1	IMP-27	1	1	1	United States of America	Northern America	North America
IMP-cluster-617	2	Providencia rettgeri Spp 1	CG5	1	IMP-27	1	1	1	United States of America	Northern America	North America
IMP-cluster-618	2	Providencia rettgeri Spp 1	CG6	1	IMP-27	1	1	1	United States of America	Northern America	North America
IMP-cluster-619	2	Providencia rettgeri Spp 1	CG7	1	IMP-27	1	1	1	United States of America	Northern America	North America
IMP-cluster-620	2	Providencia rettgeri Spp 2	CG1	2	IMP-27	1	1	1	United States of America	Northern America	North America
IMP-cluster-621	2	Providencia rettgeri Spp 2	CG13	1	IMP-27	1	1	1	United States of America	Northern America	North America
IMP-cluster-622	2	Providencia rettgeri Spp 2	CG14	1	IMP-27	1	1	1	United States of America	Northern America	North America
IMP-cluster-623	2	Providencia rettgeri Spp 3	CG1	2	IMP-27	1	1	1	United States of America	Northern America	North America
IMP-cluster-624	2	Providencia rettgeri Spp 3	CG4	1	IMP-27	1	1	1	United States of America	Northern America	North America
IMP-cluster-625	2	Providencia rettgeri Spp 3	CG5	1	IMP-27	1	1	1	United States of America	Northern America	North America
IMP-cluster-626	2	Providencia stuartii Spp 2	CG1	1	IMP-27	1	1	1	United States of America	Northern America	North America
IMP-cluster-627	2	Providencia stuartii Spp 2	CG2	1	IMP-27	1	1	1	United States of America	Northern America	North America
IMP-cluster-628	2	Pseudomonas aeruginosa	ST1047	2	IMP-1	1	1	1	Netherlands	Western Europe	Europe
IMP-cluster-629	2	Pseudomonas aeruginosa	ST1047	4	IMP-1	2	2	1	Netherlands, Ukraine	Western Europe, Eastern Europe	Europe
IMP-cluster-630	2	Pseudomonas aeruginosa	ST1047	5	IMP-1	1	1	1	United States of America	Northern America	North America
IMP-cluster-631	2	Pseudomonas aeruginosa	ST111	2	IMP-4	1	1	1	Australia	Australia	Oceania
IMP-cluster-632	2	Pseudomonas aeruginosa	ST111	3	IMP-18	1	1	1	United States of America	Northern America	North America
IMP-cluster-633	2	Pseudomonas aeruginosa	ST111	3	IMP-4	1	1	1	Australia	Australia	Oceania
IMP-cluster-634	2	Pseudomonas aeruginosa	ST111	4	IMP-4	1	1	1	Australia	Australia	Oceania
IMP-cluster-635	2	Pseudomonas aeruginosa	ST1197	1	IMP-26	1	1	1	Philippines	South-Eastern Asia	Asia
IMP-cluster-637	2	Pseudomonas aeruginosa	ST1619	1	IMP-15	1	1	1	United States of America	Northern America	North America
IMP-cluster-638	2	Pseudomonas aeruginosa	ST175	1	IMP-19	1	1	1	Italy	Southern Europe	Europe
IMP-cluster-639	2	Pseudomonas aeruginosa	ST175	1	IMP-94	1	1	1	Spain	Southern Europe	Europe
IMP-cluster-641	2	Pseudomonas aeruginosa	ST1976	2	IMP-10	1	1	1	China	Eastern Asia	Asia
IMP-cluster-642	2	Pseudomonas aeruginosa	ST1976	4	IMP-10	1	1	1	China	Eastern Asia	Asia
IMP-cluster-643	2	Pseudomonas aeruginosa	ST1978	1	IMP-26	1	1	1	Philippines	South-Eastern Asia	Asia
IMP-cluster-644	2	Pseudomonas aeruginosa	ST2069	1	IMP-15	1	1	1	Vietnam	South-Eastern Asia	Asia
IMP-cluster-645	2	Pseudomonas aeruginosa	ST233	1	IMP-26	1	1	1	Philippines	South-Eastern Asia	Asia
IMP-cluster-646	2	Pseudomonas aeruginosa	ST233	1	IMP-56	1	1	1	Brazil	South America	South America
IMP-cluster-647	2	Pseudomonas aeruginosa	ST234	2	IMP-1	1	1	1	Sierra Leone	Western Africa	Africa
IMP-cluster-648	2	Pseudomonas aeruginosa	ST235	1	IMP-10	1	1	1	Japan	Eastern Asia	Asia
IMP-cluster-650	2	Pseudomonas aeruginosa	ST235	1	IMP-34	1	1	1	Japan	Eastern Asia	Asia
IMP-cluster-651	2	Pseudomonas aeruginosa	ST235	2	IMP-1	1	1	1	Singapore	South-Eastern Asia	Asia
IMP-cluster-652	2	Pseudomonas aeruginosa	ST235	2	IMP-26	1	1	1	Philippines	South-Eastern Asia	Asia
IMP-cluster-654	2	Pseudomonas aeruginosa	ST235	3	IMP-26	1	1	1	Philippines	South-Eastern Asia	Asia
IMP-cluster-655	2	Pseudomonas aeruginosa	ST235	4	IMP-13	1	1	1	United States of America	Northern America	North America
IMP-cluster-656	2	Pseudomonas aeruginosa	ST235	4	IMP-26	1	1	1	Philippines	South-Eastern Asia	Asia
IMP-cluster-657	2	Pseudomonas aeruginosa	ST277	1	IMP-26	1	1	1	Philippines	South-Eastern Asia	Asia
IMP-cluster-658	2	Pseudomonas aeruginosa	ST277	1	IMP-45	1	1	1	China	Eastern Asia	Asia
IMP-cluster-659	2	Pseudomonas aeruginosa	ST2850	1	IMP-26	1	1	1	Philippines	South-Eastern Asia	Asia
IMP-cluster-660	2	Pseudomonas aeruginosa	ST298	2	IMP-13	1	1	1	United States of America	Northern America	North America
IMP-cluster-661	2	Pseudomonas aeruginosa	ST308	1	IMP-81	1	1	1	United States of America	Northern America	North America
IMP-cluster-662	2	Pseudomonas aeruginosa	ST309	2	IMP-15	1	1	1	United States of America	Northern America	North America
IMP-cluster-663	2	Pseudomonas aeruginosa	ST310	2	IMP-15	1	1	1	Vietnam	South-Eastern Asia	Asia
IMP-cluster-664	2	Pseudomonas aeruginosa	ST313	1	IMP-15	1	1	1	Vietnam	South-Eastern Asia	Asia
IMP-cluster-665	2	Pseudomonas aeruginosa	ST314	1	IMP-26	1	1	1	Philippines	South-Eastern Asia	Asia
IMP-cluster-666	2	Pseudomonas aeruginosa	ST3151	1	IMP-15	1	1	1	Vietnam	South-Eastern Asia	Asia
IMP-cluster-667	2	Pseudomonas aeruginosa	ST316	1	IMP-10	1	1	1	Pakistan	Southern Asia	Asia
IMP-cluster-668	2	Pseudomonas aeruginosa	ST3359	1	IMP-15	1	1	1	Vietnam	South-Eastern Asia	Asia
IMP-cluster-669	2	Pseudomonas aeruginosa	ST3390	1	IMP-54	1	1	1	Thailand	South-Eastern Asia	Asia
IMP-cluster-670	2	Pseudomonas aeruginosa	ST3405	1	IMP-1	1	1	1	China	Eastern Asia	Asia
IMP-cluster-671	2	Pseudomonas aeruginosa	ST357	1	IMP-93	1	1	1	Peru	South America	South America
IMP-cluster-672	2	Pseudomonas aeruginosa	ST360	1	IMP-26	1	1	1	Philippines	South-Eastern Asia	Asia
IMP-cluster-673	2	Pseudomonas aeruginosa	ST532	1	IMP-7	1	1	1	Australia	Australia	Oceania
IMP-cluster-674	2	Pseudomonas aeruginosa	ST571	1	IMP-26	1	1	1	Philippines	South-Eastern Asia	Asia
IMP-cluster-675	2	Pseudomonas aeruginosa	ST621	3	IMP-13	1	1	1	Netherlands	Western Europe	Europe
IMP-cluster-676	2	Pseudomonas aeruginosa	ST654	1	IMP-15	1	1	1	Lebanon	Western Asia	Asia
IMP-cluster-678	2	Pseudomonas aeruginosa	ST708	1	IMP-45	1	1	1	China	Eastern Asia	Asia
IMP-cluster-679	2	Pseudomonas aeruginosa	ST773	1	IMP-45	1	1	1	China	Eastern Asia	Asia
IMP-cluster-680	2	Pseudomonas aeruginosa	ST865	1	IMP-1	1	1	1	China	Eastern Asia	Asia
IMP-cluster-681	2	Pseudomonas monteilii	ST114	1	IMP-1	1	1	1	China	Eastern Asia	Asia
IMP-cluster-683	2	Pseudomonas putida	ST148	1	IMP-15	1	1	1	China	Eastern Asia	Asia
IMP-cluster-684	2	Pseudomonas putida	ST180	1	IMP-1	1	1	1	United Kingdom	Northern Europe	Europe
IMP-cluster-685	2	Pseudomonas putida	ST197	1	IMP-1	1	1	1	China	Eastern Asia	Asia
IMP-cluster-686	2	Pseudomonas putida	ST268	1	IMP-10	1	1	1	Japan	Eastern Asia	Asia
IMP-cluster-687	2	Serratia marcescens	CG1	3	IMP-4	1	1	1	Australia	Australia	Oceania
IMP-cluster-688	2	Serratia marcescens	CG1	5	IMP-4	1	1	1	Australia	Australia	Oceania
IMP-cluster-689	2	Serratia marcescens	CG1	6	IMP-4	1	1	1	Australia	Australia	Oceania
IMP-cluster-690	2	Serratia marcescens	CG1	7	IMP-4	1	1	1	Australia	Australia	Oceania
IMP-cluster-691	2	Serratia marcescens	CG1	9	IMP-4	1	1	1	Australia	Australia	Oceania
IMP-cluster-692	2	Serratia marcescens	CG4	1	IMP-4	1	1	1	Australia	Australia	Oceania
IMP-cluster-693	2	Serratia marcescens	CG5	1	IMP-13	1	1	1	Germany	Western Europe	Europe
IMP-cluster-694	2	Serratia marcescens	CG6	1	IMP-1	1	1	1	Japan	Eastern Asia	Asia
IMP-cluster-695	2	Serratia marcescens	CG7	1	IMP-4	1	1	1	Australia	Australia	Oceania
IMP-cluster-696	2	Shigella boydii	ST176	1	IMP-4	1	1	1	Australia	Australia	Oceania
IMP-cluster-697	2	Shigella sonnei	ST216	2	IMP-4	1	1	1	Australia	Australia	Oceania
IMP-cluster-698	2	Shigella sonnei	ST216	4	IMP-4	1	1	1	Australia	Australia	Oceania
IMP-cluster-699	2	Shigella sonnei	ST216	5	IMP-4	1	1	1	Australia	Australia	Oceania
IMP-cluster-700	2	Shigella sonnei	ST216	6	IMP-4	1	1	1	Australia	Australia	Oceania
IMP-cluster-701	1	Achromobacter xylosoxidans	ST183	1	IMP-14	1	1	1	Thailand	South-Eastern Asia	Asia
IMP-cluster-702	1	Achromobacter xylosoxidans	ST185	1	IMP-14	1	1	1	Thailand	South-Eastern Asia	Asia
IMP-cluster-703	1	Acinetobacter baumannii	ST1	1	IMP-19	1	1	1	Taiwan	Eastern Asia	Asia
IMP-cluster-704	1	Acinetobacter baumannii	ST1479	1	IMP-14	1	1	1	Thailand	South-Eastern Asia	Asia
IMP-cluster-705	1	Acinetobacter baumannii	ST1547	1	IMP-4	1	1	1	Australia	Australia	Oceania
IMP-cluster-706	1	Acinetobacter baumannii	ST155	1	IMP-26	1	1	1	Philippines	South-Eastern Asia	Asia
IMP-cluster-707	1	Acinetobacter baumannii	ST193	1	IMP-16	1	1	1	Peru	South America	South America
IMP-cluster-708	1	Acinetobacter baumannii	ST23	1	IMP-26	1	1	1	Germany	Western Europe	Europe
IMP-cluster-709	1	Acinetobacter baumannii	ST25	1	IMP-1	1	1	1	Japan	Eastern Asia	Asia
IMP-cluster-710	1	Acinetobacter baumannii	ST2678	1	IMP-4	1	1	1	Australia	Australia	Oceania
IMP-cluster-711	1	Acinetobacter baumannii	ST34	1	IMP-1	1	1	1	Japan	Eastern Asia	Asia
IMP-cluster-712	1	Acinetobacter colistiniresistens	ST200	1	IMP-1	1	1	1	Japan	Eastern Asia	Asia
IMP-cluster-713	1	Acinetobacter colistiniresistens	ST200	1	IMP-34	1	1	1	Japan	Eastern Asia	Asia
IMP-cluster-714	1	Acinetobacter junii	ST1953	1	IMP-1	1	1	1	Japan	Eastern Asia	Asia
IMP-cluster-715	1	Acinetobacter junii	ST752	1	IMP-1	1	1	1	Japan	Eastern Asia	Asia
IMP-cluster-716	1	Acinetobacter nosocomialis	ST1259	1	IMP-26	1	1	1	Philippines	South-Eastern Asia	Asia
IMP-cluster-717	1	Acinetobacter nosocomialis	ST1260	1	IMP-4	1	1	1	Philippines	South-Eastern Asia	Asia
IMP-cluster-718	1	Acinetobacter nosocomialis	ST224	1	IMP-14	1	1	1	Vietnam	South-Eastern Asia	Asia
IMP-cluster-719	1	Acinetobacter nosocomialis	ST279	1	IMP-15	1	1	1	Nigeria	Western Africa	Africa
IMP-cluster-720	1	Acinetobacter nosocomialis	ST395	1	IMP-26	1	1	1	Philippines	South-Eastern Asia	Asia
IMP-cluster-721	1	Acinetobacter nosocomialis	ST433	1	IMP-14	1	1	1	Thailand	South-Eastern Asia	Asia
IMP-cluster-722	1	Acinetobacter nosocomialis	ST68	1	IMP-26	1	1	1	Philippines	South-Eastern Asia	Asia
IMP-cluster-723	1	Acinetobacter nosocomialis	ST68	1	IMP-4	1	1	1	Philippines	South-Eastern Asia	Asia
IMP-cluster-724	1	Acinetobacter nosocomialis	ST781	1	IMP-1	1	1	1	Japan	Eastern Asia	Asia
IMP-cluster-725	1	Acinetobacter nosocomialis	ST781	1	IMP-19	1	1	1	Japan	Eastern Asia	Asia
IMP-cluster-726	1	Acinetobacter nosocomialis	ST781	1	IMP-4	1	1	1	Australia	Australia	Oceania
IMP-cluster-727	1	Acinetobacter pittii	ST1172	1	IMP-1	1	1	1	Japan	Eastern Asia	Asia
IMP-cluster-728	1	Acinetobacter pittii	ST119	1	IMP-4	1	1	1	Australia	Australia	Oceania
IMP-cluster-729	1	Acinetobacter pittii	ST1702	1	IMP-1	1	1	1	Japan	Eastern Asia	Asia
IMP-cluster-730	1	Acinetobacter pittii	ST220	1	IMP-1	1	1	1	Japan	Eastern Asia	Asia
IMP-cluster-731	1	Acinetobacter pittii	ST63	1	IMP-26	1	1	1	Australia	Australia	Oceania
IMP-cluster-732	1	Acinetobacter pittii	ST64	1	IMP-1	1	1	1	Taiwan	Eastern Asia	Asia
IMP-cluster-733	1	Acinetobacter pittii	ST64	1	IMP-4	1	1	1	Australia	Australia	Oceania
IMP-cluster-734	1	Acinetobacter proteolyticus	ST1817	1	IMP-1	1	1	1	Taiwan	Eastern Asia	Asia
IMP-cluster-735	1	Acinetobacter seifertii	ST1499	1	IMP-1	1	1	1	Taiwan	Eastern Asia	Asia
IMP-cluster-736	1	Acinetobacter seifertii	ST549	1	IMP-1	1	1	1	Taiwan	Eastern Asia	Asia
IMP-cluster-737	1	Acinetobacter ursingii	ST1186	1	IMP-4	1	1	1	Netherlands	Western Europe	Europe
IMP-cluster-738	1	Acinetobacter ursingii	ST1390	1	IMP-4	1	1	1	Netherlands	Western Europe	Europe
IMP-cluster-739	1	Acinetobacter ursingii	ST749	1	IMP-4	1	1	1	Australia	Australia	Oceania
IMP-cluster-740	1	Acinetobacter ursingii	ST750	1	IMP-4	1	1	1	Netherlands	Western Europe	Europe
IMP-cluster-741	1	Aeromonas caviae	ST141	1	IMP-8	1	1	1	China	Eastern Asia	Asia
IMP-cluster-742	1	Aeromonas caviae	ST813	1	IMP-1	1	1	1	Japan	Eastern Asia	Asia
IMP-cluster-743	1	Aeromonas caviae	ST817	1	IMP-1	1	1	1	Japan	Eastern Asia	Asia
IMP-cluster-744	1	Aeromonas caviae	ST818	1	IMP-1	1	1	1	Japan	Eastern Asia	Asia
IMP-cluster-745	1	Aeromonas caviae	ST821	1	IMP-1	1	1	1	Japan	Eastern Asia	Asia
IMP-cluster-746	1	Aeromonas caviae	ST824	1	IMP-1	1	1	1	Japan	Eastern Asia	Asia
IMP-cluster-747	1	Aeromonas caviae	ST825	1	IMP-1	1	1	1	Japan	Eastern Asia	Asia
IMP-cluster-748	1	Aeromonas caviae	ST827	1	IMP-1	1	1	1	Japan	Eastern Asia	Asia
IMP-cluster-749	1	Aeromonas caviae	ST830	1	IMP-1	1	1	1	Japan	Eastern Asia	Asia
IMP-cluster-750	1	Aeromonas caviae	ST831	1	IMP-1	1	1	1	Japan	Eastern Asia	Asia
IMP-cluster-751	1	Aeromonas caviae	ST832	1	IMP-1	1	1	1	Japan	Eastern Asia	Asia
IMP-cluster-752	1	Aeromonas caviae	ST833	1	IMP-1	1	1	1	Japan	Eastern Asia	Asia
IMP-cluster-753	1	Aeromonas hydrophila	ST1068	1	IMP-1	1	1	1	Japan	Eastern Asia	Asia
IMP-cluster-754	1	Aeromonas hydrophila	ST834	1	IMP-1	1	1	1	Japan	Eastern Asia	Asia
IMP-cluster-755	1	Citrobacter amalonaticus	ST716	1	IMP-4	1	1	1	China	Eastern Asia	Asia
IMP-cluster-756	1	Citrobacter amalonaticus	ST758	1	IMP-1	1	1	1	Japan	Eastern Asia	Asia
IMP-cluster-757	1	Citrobacter braakii	ST110	1	IMP-4	1	1	1	China	Eastern Asia	Asia
IMP-cluster-758	1	Citrobacter braakii	ST384	1	IMP-4	1	1	1	China	Eastern Asia	Asia
IMP-cluster-759	1	Citrobacter braakii	ST769	1	IMP-4	1	1	1	China	Eastern Asia	Asia
IMP-cluster-760	1	Citrobacter europaeus	ST525	1	IMP-1	1	1	1	Japan	Eastern Asia	Asia
IMP-cluster-761	1	Citrobacter farmeri	ST1200	1	IMP-1	1	1	1	Japan	Eastern Asia	Asia
IMP-cluster-762	1	Citrobacter farmeri	ST856	1	IMP-4	1	1	1	Australia	Australia	Oceania
IMP-cluster-763	1	Citrobacter farmeri	ST857	1	IMP-8	1	1	1	Spain	Southern Europe	Europe
IMP-cluster-764	1	Citrobacter freundii	ST100	1	IMP-1	1	1	1	Brazil	South America	South America
IMP-cluster-765	1	Citrobacter freundii	ST107	1	IMP-1	1	1	1	Germany	Western Europe	Europe
IMP-cluster-766	1	Citrobacter freundii	ST11	1	IMP-4	1	1	1	China	Eastern Asia	Asia
IMP-cluster-767	1	Citrobacter freundii	ST116	1	IMP-4	1	1	1	China	Eastern Asia	Asia
IMP-cluster-768	1	Citrobacter freundii	ST118	1	IMP-4	1	1	1	China	Eastern Asia	Asia
IMP-cluster-769	1	Citrobacter freundii	ST150	1	IMP-4	1	1	1	Australia	Australia	Oceania
IMP-cluster-770	1	Citrobacter freundii	ST169	1	IMP-4	1	1	1	China	Eastern Asia	Asia
IMP-cluster-771	1	Citrobacter freundii	ST22	1	IMP-8	1	1	1	Taiwan	Eastern Asia	Asia
IMP-cluster-772	1	Citrobacter freundii	ST257	1	IMP-4	1	1	1	China	Eastern Asia	Asia
IMP-cluster-773	1	Citrobacter freundii	ST335	1	IMP-4	1	1	1	Australia	Australia	Oceania
IMP-cluster-774	1	Citrobacter freundii	ST396	1	IMP-1	1	1	1	Japan	Eastern Asia	Asia
IMP-cluster-775	1	Citrobacter freundii	ST415	1	IMP-4	1	1	1	China	Eastern Asia	Asia
IMP-cluster-776	1	Citrobacter freundii	ST492	1	IMP-4	1	1	1	Australia	Australia	Oceania
IMP-cluster-777	1	Citrobacter freundii	ST501	1	IMP-4	1	1	1	Australia	Australia	Oceania
IMP-cluster-778	1	Citrobacter freundii	ST523	1	IMP-4	1	1	1	China	Eastern Asia	Asia
IMP-cluster-779	1	Citrobacter freundii	ST528	1	IMP-8	1	1	1	Taiwan	Eastern Asia	Asia
IMP-cluster-780	1	Citrobacter freundii	ST581	1	IMP-1	1	1	1	Japan	Eastern Asia	Asia
IMP-cluster-781	1	Citrobacter freundii	ST627	1	IMP-4	1	1	1	Australia	Australia	Oceania
IMP-cluster-782	1	Citrobacter freundii	ST668	1	IMP-6	1	1	1	Japan	Eastern Asia	Asia
IMP-cluster-783	1	Citrobacter freundii	ST8	1	IMP-22	1	1	1	Spain	Southern Europe	Europe
IMP-cluster-784	1	Citrobacter freundii	ST8	1	IMP-8	1	1	1	Taiwan	Eastern Asia	Asia
IMP-cluster-785	1	Citrobacter freundii	ST91	1	IMP-1	1	1	1	Singapore	South-Eastern Asia	Asia
IMP-cluster-786	1	Citrobacter freundii	ST975	1	IMP-1	1	1	1	Japan	Eastern Asia	Asia
IMP-cluster-787	1	Citrobacter koseri	ST1154	1	IMP-4	1	1	1	Australia	Australia	Oceania
IMP-cluster-788	1	Citrobacter koseri	ST2976	1	IMP-4	1	1	1	Australia	Australia	Oceania
IMP-cluster-789	1	Citrobacter koseri	ST690	1	IMP-4	1	1	1	Australia	Australia	Oceania
IMP-cluster-790	1	Citrobacter murliniae	ST496	1	IMP-4	1	1	1	Australia	Australia	Oceania
IMP-cluster-791	1	Citrobacter portucalensis	ST328	1	IMP-27	1	1	1	United States of America	Northern America	North America
IMP-cluster-792	1	Citrobacter portucalensis	ST85	1	IMP-4	1	1	1	China	Eastern Asia	Asia
IMP-cluster-793	1	Citrobacter portucalensis	ST947	1	IMP-4	1	1	1	China	Eastern Asia	Asia
IMP-cluster-794	1	Citrobacter werkmanii	ST39	1	IMP-8	1	1	1	Germany	Western Europe	Europe
IMP-cluster-795	1	Citrobacter youngae	ST128	1	IMP-6	1	1	1	United Kingdom	Northern Europe	Europe
IMP-cluster-796	1	Citrobacter youngae	ST420	1	IMP-4	1	1	1	Ireland	Northern Europe	Europe
IMP-cluster-797	1	Enterobacter asburiae	ST162	1	IMP-4	1	1	1	Australia	Australia	Oceania
IMP-cluster-798	1	Enterobacter asburiae	ST25	1	IMP-26	1	1	1	China	Eastern Asia	Asia
IMP-cluster-799	1	Enterobacter asburiae	ST28	1	IMP-11	1	1	1	Japan	Eastern Asia	Asia
IMP-cluster-800	1	Enterobacter asburiae	ST484	1	IMP-13	1	1	1	Spain	Southern Europe	Europe
IMP-cluster-801	1	Enterobacter asburiae	ST780	1	IMP-4	1	1	1	Australia	Australia	Oceania
IMP-cluster-802	1	Enterobacter bugandensis	ST599	1	IMP-1	1	1	1	United Kingdom	Northern Europe	Europe
IMP-cluster-803	1	Enterobacter bugandensis	ST718	1	IMP-13	1	1	1	United States of America	Northern America	North America
IMP-cluster-804	1	Enterobacter chengduensis	ST1065	1	IMP-4	1	1	1	Australia	Australia	Oceania
IMP-cluster-805	1	Enterobacter chengduensis	ST598	1	IMP-22	1	1	1	Portugal	Southern Europe	Europe
IMP-cluster-806	1	Enterobacter cloacae	ST1064	1	IMP-6	1	1	1	Japan	Eastern Asia	Asia
IMP-cluster-807	1	Enterobacter cloacae	ST413	1	IMP-1	1	1	1	Singapore	South-Eastern Asia	Asia
IMP-cluster-808	1	Enterobacter cloacae	ST513	1	IMP-1	1	1	1	Japan	Eastern Asia	Asia
IMP-cluster-809	1	Enterobacter cloacae	ST837	1	IMP-1	1	1	1	Japan	Eastern Asia	Asia
IMP-cluster-810	1	Enterobacter hormaechei	ST102	1	IMP-13	1	1	1	United States of America	Northern America	North America
IMP-cluster-811	1	Enterobacter hormaechei	ST105	1	IMP-4	1	1	1	Australia	Australia	Oceania
IMP-cluster-812	1	Enterobacter hormaechei	ST108	1	IMP-22	1	1	1	Portugal	Southern Europe	Europe
IMP-cluster-813	1	Enterobacter hormaechei	ST110	1	IMP-8	1	1	1	Spain	Southern Europe	Europe
IMP-cluster-814	1	Enterobacter hormaechei	ST1103	1	IMP-26	1	1	1	China	Eastern Asia	Asia
IMP-cluster-815	1	Enterobacter hormaechei	ST1119	1	IMP-4	1	1	1	China	Eastern Asia	Asia
IMP-cluster-816	1	Enterobacter hormaechei	ST113	1	IMP-1	1	1	1	Japan	Eastern Asia	Asia
IMP-cluster-817	1	Enterobacter hormaechei	ST1131	1	IMP-4	1	1	1	Australia	Australia	Oceania
IMP-cluster-818	1	Enterobacter hormaechei	ST114	1	IMP-96	1	1	1	China	Eastern Asia	Asia
IMP-cluster-819	1	Enterobacter hormaechei	ST115	1	IMP-1	1	1	1	United Kingdom	Northern Europe	Europe
IMP-cluster-820	1	Enterobacter hormaechei	ST116	1	IMP-1	1	1	1	Japan	Eastern Asia	Asia
IMP-cluster-821	1	Enterobacter hormaechei	ST116	1	IMP-4	1	1	1	Australia	Australia	Oceania
IMP-cluster-822	1	Enterobacter hormaechei	ST118	1	IMP-1	1	1	1	United Kingdom	Northern Europe	Europe
IMP-cluster-823	1	Enterobacter hormaechei	ST127	1	IMP-1	1	1	1	Japan	Eastern Asia	Asia
IMP-cluster-824	1	Enterobacter hormaechei	ST127	1	IMP-4	1	1	1	China	Eastern Asia	Asia
IMP-cluster-825	1	Enterobacter hormaechei	ST1331	1	IMP-1	1	1	1	Japan	Eastern Asia	Asia
IMP-cluster-826	1	Enterobacter hormaechei	ST1348	1	IMP-4	1	1	1	Singapore	South-Eastern Asia	Asia
IMP-cluster-827	1	Enterobacter hormaechei	ST135	1	IMP-4	1	1	1	Australia	Australia	Oceania
IMP-cluster-828	1	Enterobacter hormaechei	ST136	1	IMP-1	1	1	1	Singapore	South-Eastern Asia	Asia
IMP-cluster-829	1	Enterobacter hormaechei	ST136	1	IMP-26	1	1	1	China	Eastern Asia	Asia
IMP-cluster-830	1	Enterobacter hormaechei	ST145	1	IMP-1	1	1	1	Singapore	South-Eastern Asia	Asia
IMP-cluster-831	1	Enterobacter hormaechei	ST152	1	IMP-4	1	1	1	Australia	Australia	Oceania
IMP-cluster-832	1	Enterobacter hormaechei	ST170	1	IMP-1	1	1	1	Japan	Eastern Asia	Asia
IMP-cluster-833	1	Enterobacter hormaechei	ST173	1	IMP-4	1	1	1	United Kingdom	Northern Europe	Europe
IMP-cluster-834	1	Enterobacter hormaechei	ST1740	1	IMP-13	1	1	1	France	Western Europe	Europe
IMP-cluster-835	1	Enterobacter hormaechei	ST190	1	IMP-26	1	1	1	China	Eastern Asia	Asia
IMP-cluster-836	1	Enterobacter hormaechei	ST1909	1	IMP-13	1	1	1	United States of America	Northern America	North America
IMP-cluster-837	1	Enterobacter hormaechei	ST2231	1	IMP-4	1	1	1	Australia	Australia	Oceania
IMP-cluster-838	1	Enterobacter hormaechei	ST233	1	IMP-1	1	1	1	Japan	Eastern Asia	Asia
IMP-cluster-839	1	Enterobacter hormaechei	ST234	1	IMP-1	1	1	1	Japan	Eastern Asia	Asia
IMP-cluster-840	1	Enterobacter hormaechei	ST254	1	IMP-4	1	1	1	Australia	Australia	Oceania
IMP-cluster-841	1	Enterobacter hormaechei	ST2619	1	IMP-13	1	1	1	United States of America	Northern America	North America
IMP-cluster-842	1	Enterobacter hormaechei	ST264	1	IMP-4	1	1	1	China	Eastern Asia	Asia
IMP-cluster-843	1	Enterobacter hormaechei	ST269	1	IMP-1	1	1	1	Japan	Eastern Asia	Asia
IMP-cluster-844	1	Enterobacter hormaechei	ST2735	1	IMP-4	1	1	1	Australia	Australia	Oceania
IMP-cluster-845	1	Enterobacter hormaechei	ST291	1	IMP-4	1	1	1	China	Eastern Asia	Asia
IMP-cluster-846	1	Enterobacter hormaechei	ST310	1	IMP-1	1	1	1	United Kingdom	Northern Europe	Europe
IMP-cluster-847	1	Enterobacter hormaechei	ST395	1	IMP-4	1	1	1	China	Eastern Asia	Asia
IMP-cluster-848	1	Enterobacter hormaechei	ST418	1	IMP-1	1	1	1	Singapore	South-Eastern Asia	Asia
IMP-cluster-849	1	Enterobacter hormaechei	ST419	1	IMP-13	1	1	1	Spain	Southern Europe	Europe
IMP-cluster-850	1	Enterobacter hormaechei	ST428	1	IMP-1	1	1	1	United Kingdom	Northern Europe	Europe
IMP-cluster-851	1	Enterobacter hormaechei	ST45	1	IMP-1	1	1	1	Japan	Eastern Asia	Asia
IMP-cluster-852	1	Enterobacter hormaechei	ST461	1	IMP-13	1	1	1	United States of America	Northern America	North America
IMP-cluster-853	1	Enterobacter hormaechei	ST50	1	IMP-4	1	1	1	Australia	Australia	Oceania
IMP-cluster-854	1	Enterobacter hormaechei	ST512	1	IMP-1	1	1	1	Australia	Australia	Oceania
IMP-cluster-855	1	Enterobacter hormaechei	ST527	1	IMP-4	1	1	1	Australia	Australia	Oceania
IMP-cluster-856	1	Enterobacter hormaechei	ST527	1	IMP-6	1	1	1	United Kingdom	Northern Europe	Europe
IMP-cluster-857	1	Enterobacter hormaechei	ST528	1	IMP-26	1	1	1	China	Eastern Asia	Asia
IMP-cluster-858	1	Enterobacter hormaechei	ST528	1	IMP-4	1	1	1	Australia	Australia	Oceania
IMP-cluster-859	1	Enterobacter hormaechei	ST536	1	IMP-4	1	1	1	Australia	Australia	Oceania
IMP-cluster-860	1	Enterobacter hormaechei	ST544	1	IMP-1	1	1	1	United Kingdom	Northern Europe	Europe
IMP-cluster-861	1	Enterobacter hormaechei	ST62	1	IMP-4	1	1	1	Australia	Australia	Oceania
IMP-cluster-862	1	Enterobacter hormaechei	ST65	1	IMP-4	1	1	1	Australia	Australia	Oceania
IMP-cluster-863	1	Enterobacter hormaechei	ST656	1	IMP-4	1	1	1	Australia	Australia	Oceania
IMP-cluster-864	1	Enterobacter hormaechei	ST66	1	IMP-6	1	1	1	Japan	Eastern Asia	Asia
IMP-cluster-865	1	Enterobacter hormaechei	ST68	1	IMP-15	1	1	1	Spain	Southern Europe	Europe
IMP-cluster-866	1	Enterobacter hormaechei	ST742	1	IMP-4	1	1	1	Australia	Australia	Oceania
IMP-cluster-867	1	Enterobacter hormaechei	ST78	1	IMP-11	1	1	1	Japan	Eastern Asia	Asia
IMP-cluster-868	1	Enterobacter hormaechei	ST88	1	IMP-1	1	1	1	United Kingdom	Northern Europe	Europe
IMP-cluster-869	1	Enterobacter hormaechei	ST88	1	IMP-11	1	1	1	Japan	Eastern Asia	Asia
IMP-cluster-870	1	Enterobacter hormaechei	ST93	1	IMP-8	1	1	1	China	Eastern Asia	Asia
IMP-cluster-871	1	Enterobacter hormaechei	ST94	1	IMP-4	1	1	1	Australia	Australia	Oceania
IMP-cluster-872	1	Enterobacter hormaechei	ST948	1	IMP-4	1	1	1	Australia	Australia	Oceania
IMP-cluster-873	1	Enterobacter hormaechei	ST974	1	IMP-1	1	1	1	Netherlands	Western Europe	Europe
IMP-cluster-874	1	Enterobacter kobei	ST125	1	IMP-1	1	1	1	Japan	Eastern Asia	Asia
IMP-cluster-875	1	Enterobacter kobei	ST2070	1	IMP-1	1	1	1	China	Eastern Asia	Asia
IMP-cluster-876	1	Enterobacter kobei	ST2240	1	IMP-4	1	1	1	Australia	Australia	Oceania
IMP-cluster-877	1	Enterobacter kobei	ST243	1	IMP-1	1	1	1	Japan	Eastern Asia	Asia
IMP-cluster-878	1	Enterobacter kobei	ST520	1	IMP-4	1	1	1	China	Eastern Asia	Asia
IMP-cluster-879	1	Enterobacter kobei	ST54	1	IMP-4	1	1	1	Australia	Australia	Oceania
IMP-cluster-880	1	Enterobacter kobei	ST56	1	IMP-1	1	1	1	Japan	Eastern Asia	Asia
IMP-cluster-881	1	Enterobacter kobei	ST563	1	IMP-1	1	1	1	Japan	Eastern Asia	Asia
IMP-cluster-882	1	Enterobacter kobei	ST87	1	IMP-1	1	1	1	Singapore	South-Eastern Asia	Asia
IMP-cluster-883	1	Enterobacter kobei	ST99	1	IMP-1	1	1	1	Japan	Eastern Asia	Asia
IMP-cluster-884	1	Enterobacter ludwigii	ST15	1	IMP-1	1	1	1	Japan	Eastern Asia	Asia
IMP-cluster-885	1	Enterobacter roggenkampii	ST1059	1	IMP-1	1	1	1	Japan	Eastern Asia	Asia
IMP-cluster-886	1	Enterobacter roggenkampii	ST1403	1	IMP-1	1	1	1	Japan	Eastern Asia	Asia
IMP-cluster-887	1	Enterobacter roggenkampii	ST2399	1	IMP-1	1	1	1	Japan	Eastern Asia	Asia
IMP-cluster-888	1	Enterobacter roggenkampii	ST2902	1	IMP-1	1	1	1	Japan	Eastern Asia	Asia
IMP-cluster-889	1	Enterobacter roggenkampii	ST41	1	IMP-4	1	1	1	Australia	Australia	Oceania
IMP-cluster-890	1	Enterobacter roggenkampii	ST501	1	IMP-22	1	1	1	Portugal	Southern Europe	Europe
IMP-cluster-891	1	Enterobacter roggenkampii	ST501	1	IMP-4	1	1	1	China	Eastern Asia	Asia
IMP-cluster-892	1	Enterobacter roggenkampii	ST681	1	IMP-1	1	1	1	Japan	Eastern Asia	Asia
IMP-cluster-893	1	Escherichia coli	ST10	1	IMP-27	1	1	1	United States of America	Northern America	North America
IMP-cluster-894	1	Escherichia coli	ST10	1	IMP-4	1	1	1	Australia	Australia	Oceania
IMP-cluster-895	1	Escherichia coli	ST10	1	IMP-8	1	1	1	Argentina	South America	South America
IMP-cluster-896	1	Escherichia coli	ST10605	1	IMP-6	1	1	1	Japan	Eastern Asia	Asia
IMP-cluster-897	1	Escherichia coli	ST10606	1	IMP-6	1	1	1	Japan	Eastern Asia	Asia
IMP-cluster-898	1	Escherichia coli	ST1193	1	IMP-11	1	1	1	Japan	Eastern Asia	Asia
IMP-cluster-899	1	Escherichia coli	ST1193	1	IMP-4	1	1	1	Australia	Australia	Oceania
IMP-cluster-900	1	Escherichia coli	ST12	1	IMP-4	1	1	1	Australia	Australia	Oceania
IMP-cluster-901	1	Escherichia coli	ST1231	1	IMP-4	1	1	1	Australia	Australia	Oceania
IMP-cluster-902	1	Escherichia coli	ST12372	1	IMP-4	1	1	1	Australia	Australia	Oceania
IMP-cluster-903	1	Escherichia coli	ST12972	1	IMP-1	1	1	1	Japan	Eastern Asia	Asia
IMP-cluster-904	1	Escherichia coli	ST131	1	IMP-66	1	1	1	Japan	Eastern Asia	Asia
IMP-cluster-905	1	Escherichia coli	ST1434	1	IMP-27	1	1	1	United States of America	Northern America	North America
IMP-cluster-906	1	Escherichia coli	ST1434	1	IMP-4	1	1	1	Australia	Australia	Oceania
IMP-cluster-907	1	Escherichia coli	ST14725	1	IMP-1	1	1	1	Japan	Eastern Asia	Asia
IMP-cluster-908	1	Escherichia coli	ST162	1	IMP-1	1	1	1	United Kingdom	Northern Europe	Europe
IMP-cluster-909	1	Escherichia coli	ST162	1	IMP-4	1	1	1	Australia	Australia	Oceania
IMP-cluster-910	1	Escherichia coli	ST167	1	IMP-1	1	1	1	China	Eastern Asia	Asia
IMP-cluster-911	1	Escherichia coli	ST1674	1	IMP-4	1	1	1	Australia	Australia	Oceania
IMP-cluster-912	1	Escherichia coli	ST1882	1	IMP-4	1	1	1	Australia	Australia	Oceania
IMP-cluster-913	1	Escherichia coli	ST2003	1	IMP-1	1	1	1	Japan	Eastern Asia	Asia
IMP-cluster-914	1	Escherichia coli	ST2035	1	IMP-4	1	1	1	Australia	Australia	Oceania
IMP-cluster-915	1	Escherichia coli	ST2179	1	IMP-4	1	1	1	China	Eastern Asia	Asia
IMP-cluster-916	1	Escherichia coli	ST218	1	IMP-64	1	1	1	United States of America	Northern America	North America
IMP-cluster-917	1	Escherichia coli	ST262	1	IMP-6	1	1	1	Japan	Eastern Asia	Asia
IMP-cluster-918	1	Escherichia coli	ST28	1	IMP-1	1	1	1	United Kingdom	Northern Europe	Europe
IMP-cluster-919	1	Escherichia coli	ST34	1	IMP-27	1	1	1	United States of America	Northern America	North America
IMP-cluster-920	1	Escherichia coli	ST34	1	IMP-4	1	1	1	Australia	Australia	Oceania
IMP-cluster-921	1	Escherichia coli	ST354	1	IMP-1	1	1	1	China	Eastern Asia	Asia
IMP-cluster-922	1	Escherichia coli	ST354	1	IMP-18	1	1	1	United States of America	Northern America	North America
IMP-cluster-923	1	Escherichia coli	ST357	1	IMP-59	1	1	1	Australia	Australia	Oceania
IMP-cluster-924	1	Escherichia coli	ST357	1	IMP-6	1	1	1	Japan	Eastern Asia	Asia
IMP-cluster-925	1	Escherichia coli	ST372	1	IMP-4	1	1	1	Australia	Australia	Oceania
IMP-cluster-926	1	Escherichia coli	ST38	1	IMP-1	1	1	1	Japan	Eastern Asia	Asia
IMP-cluster-927	1	Escherichia coli	ST401	1	IMP-4	1	1	1	Australia	Australia	Oceania
IMP-cluster-928	1	Escherichia coli	ST405	1	IMP-4	1	1	1	China	Eastern Asia	Asia
IMP-cluster-929	1	Escherichia coli	ST410	1	IMP-1	1	1	1	United Kingdom	Northern Europe	Europe
IMP-cluster-930	1	Escherichia coli	ST410	1	IMP-4	1	1	1	Australia	Australia	Oceania
IMP-cluster-931	1	Escherichia coli	ST416	1	IMP-6	1	1	1	Japan	Eastern Asia	Asia
IMP-cluster-932	1	Escherichia coli	ST44	1	IMP-4	1	1	1	Netherlands	Western Europe	Europe
IMP-cluster-933	1	Escherichia coli	ST450	1	IMP-4	1	1	1	China	Eastern Asia	Asia
IMP-cluster-934	1	Escherichia coli	ST453	1	IMP-4	1	1	1	China	Eastern Asia	Asia
IMP-cluster-935	1	Escherichia coli	ST457	1	IMP-1	1	1	1	Japan	Eastern Asia	Asia
IMP-cluster-936	1	Escherichia coli	ST457	1	IMP-4	1	1	1	Australia	Australia	Oceania
IMP-cluster-937	1	Escherichia coli	ST4702	1	IMP-4	1	1	1	China	Eastern Asia	Asia
IMP-cluster-938	1	Escherichia coli	ST48	1	IMP-4	1	1	1	China	Eastern Asia	Asia
IMP-cluster-939	1	Escherichia coli	ST4995	1	IMP-4	1	1	1	Australia	Australia	Oceania
IMP-cluster-940	1	Escherichia coli	ST5073	1	IMP-1	1	1	1	Japan	Eastern Asia	Asia
IMP-cluster-941	1	Escherichia coli	ST533	1	IMP-1	1	1	1	United Kingdom	Northern Europe	Europe
IMP-cluster-942	1	Escherichia coli	ST566	1	IMP-4	1	1	1	Australia	Australia	Oceania
IMP-cluster-943	1	Escherichia coli	ST58	1	IMP-27	1	1	1	United States of America	Northern America	North America
IMP-cluster-944	1	Escherichia coli	ST59	1	IMP-1	1	1	1	Japan	Eastern Asia	Asia
IMP-cluster-945	1	Escherichia coli	ST6	1	IMP-4	1	1	1	Australia	Australia	Oceania
IMP-cluster-946	1	Escherichia coli	ST7123	1	IMP-14	1	1	1	United Kingdom	Northern Europe	Europe
IMP-cluster-947	1	Escherichia coli	ST73	1	IMP-1	1	1	1	United Kingdom	Northern Europe	Europe
IMP-cluster-948	1	Escherichia coli	ST744	1	IMP-1	1	1	1	Japan	Eastern Asia	Asia
IMP-cluster-949	1	Escherichia coli	ST744	1	IMP-14	1	1	1	Germany	Western Europe	Europe
IMP-cluster-950	1	Escherichia coli	ST744	1	IMP-4	1	1	1	Singapore	South-Eastern Asia	Asia
IMP-cluster-951	1	Escherichia coli	ST7508	1	IMP-11	1	1	1	Japan	Eastern Asia	Asia
IMP-cluster-952	1	Escherichia coli	ST8369	1	IMP-1	1	1	1	United Kingdom	Northern Europe	Europe
IMP-cluster-953	1	Escherichia coli	ST90	1	IMP-27	1	1	1	Canada	Northern America	North America
IMP-cluster-954	1	Escherichia coli	ST95	1	IMP-4	1	1	1	Australia	Australia	Oceania
IMP-cluster-955	1	Escherichia coli	ST9921	1	IMP-4	1	1	1	Australia	Australia	Oceania
IMP-cluster-956	1	Klebsiella aerogenes	ST190	1	IMP-1	1	1	1	Japan	Eastern Asia	Asia
IMP-cluster-957	1	Klebsiella aerogenes	ST192	1	IMP-1	1	1	1	United Kingdom	Northern Europe	Europe
IMP-cluster-958	1	Klebsiella aerogenes	ST246	1	IMP-4	1	1	1	Australia	Australia	Oceania
IMP-cluster-959	1	Klebsiella aerogenes	ST252	1	IMP-4	1	1	1	Australia	Australia	Oceania
IMP-cluster-960	1	Klebsiella aerogenes	ST301	1	IMP-4	1	1	1	Singapore	South-Eastern Asia	Asia
IMP-cluster-961	1	Klebsiella aerogenes	ST304	1	IMP-4	1	1	1	Australia	Australia	Oceania
IMP-cluster-962	1	Klebsiella aerogenes	ST9	1	IMP-4	1	1	1	Australia	Australia	Oceania
IMP-cluster-963	1	Klebsiella aerogenes	ST92	1	IMP-1	1	1	1	Japan	Eastern Asia	Asia
IMP-cluster-964	1	Klebsiella grimontii	ST189	1	IMP-4	1	1	1	United States of America	Northern America	North America
IMP-cluster-965	1	Klebsiella grimontii	ST262	1	IMP-38	1	1	1	China	Eastern Asia	Asia
IMP-cluster-966	1	Klebsiella michiganensis	ST108	1	IMP-26	1	1	1	China	Eastern Asia	Asia
IMP-cluster-967	1	Klebsiella michiganensis	ST151	1	IMP-4	1	1	1	Australia	Australia	Oceania
IMP-cluster-968	1	Klebsiella michiganensis	ST177	1	IMP-1	1	1	1	Japan	Eastern Asia	Asia
IMP-cluster-969	1	Klebsiella michiganensis	ST217	1	IMP-1	1	1	1	Japan	Eastern Asia	Asia
IMP-cluster-970	1	Klebsiella michiganensis	ST226	1	IMP-29	1	1	1	Sweden	Northern Europe	Europe
IMP-cluster-971	1	Klebsiella michiganensis	ST254	1	IMP-11	1	1	1	Japan	Eastern Asia	Asia
IMP-cluster-972	1	Klebsiella michiganensis	ST29	1	IMP-22	1	1	1	Portugal	Southern Europe	Europe
IMP-cluster-973	1	Klebsiella michiganensis	ST330	1	IMP-26	1	1	1	China	Eastern Asia	Asia
IMP-cluster-974	1	Klebsiella michiganensis	ST330	1	IMP-4	1	1	1	China	Eastern Asia	Asia
IMP-cluster-975	1	Klebsiella michiganensis	ST426	1	IMP-1	1	1	1	Japan	Eastern Asia	Asia
IMP-cluster-976	1	Klebsiella michiganensis	ST43	1	IMP-4	1	1	1	China	Eastern Asia	Asia
IMP-cluster-977	1	Klebsiella michiganensis	ST44	1	IMP-1	1	1	1	Japan	Eastern Asia	Asia
IMP-cluster-978	1	Klebsiella michiganensis	ST82	1	IMP-22	1	1	1	Portugal	Southern Europe	Europe
IMP-cluster-979	1	Klebsiella michiganensis	ST91	1	IMP-4	1	1	1	China	Eastern Asia	Asia
IMP-cluster-980	1	Klebsiella oxytoca	ST176	1	IMP-97	1	1	1	Japan	Eastern Asia	Asia
IMP-cluster-981	1	Klebsiella oxytoca	ST179	1	IMP-4	1	1	1	Australia	Australia	Oceania
IMP-cluster-982	1	Klebsiella oxytoca	ST18	1	IMP-4	1	1	1	Australia	Australia	Oceania
IMP-cluster-983	1	Klebsiella oxytoca	ST2	1	IMP-22	1	1	1	Portugal	Southern Europe	Europe
IMP-cluster-984	1	Klebsiella oxytoca	ST2	1	IMP-8	1	1	1	China	Eastern Asia	Asia
IMP-cluster-985	1	Klebsiella oxytoca	ST286	1	IMP-1	1	1	1	Japan	Eastern Asia	Asia
IMP-cluster-986	1	Klebsiella oxytoca	ST323	1	IMP-4	1	1	1	Australia	Australia	Oceania
IMP-cluster-987	1	Klebsiella oxytoca	ST36	1	IMP-13	1	1	1	United States of America	Northern America	North America
IMP-cluster-988	1	Klebsiella oxytoca	ST453	1	IMP-4	1	1	1	Australia	Australia	Oceania
IMP-cluster-989	1	Klebsiella pasteurii	ST628	1	IMP-4	1	1	1	China	Eastern Asia	Asia
IMP-cluster-990	1	Klebsiella pasteurii	ST631	1	IMP-4	1	1	1	China	Eastern Asia	Asia
IMP-cluster-991	1	Klebsiella pneumoniae	ST1	1	IMP-8	1	1	1	China	Eastern Asia	Asia
IMP-cluster-992	1	Klebsiella pneumoniae	ST1027	1	IMP-4	1	1	1	China	Eastern Asia	Asia
IMP-cluster-993	1	Klebsiella pneumoniae	ST1037	1	IMP-4	1	1	1	Australia	Australia	Oceania
IMP-cluster-994	1	Klebsiella pneumoniae	ST1061	1	IMP-6	1	1	1	Japan	Eastern Asia	Asia
IMP-cluster-995	1	Klebsiella pneumoniae	ST107	1	IMP-4	1	1	1	China	Eastern Asia	Asia
IMP-cluster-996	1	Klebsiella pneumoniae	ST107	1	IMP-74	1	1	1	Peru	South America	South America
IMP-cluster-997	1	Klebsiella pneumoniae	ST1079	1	IMP-4	1	1	1	China	Eastern Asia	Asia
IMP-cluster-998	1	Klebsiella pneumoniae	ST11	1	IMP-6	1	1	1	Japan	Eastern Asia	Asia
IMP-cluster-999	1	Klebsiella pneumoniae	ST11	1	IMP-8	1	1	1	China	Eastern Asia	Asia
IMP-cluster-1000	1	Klebsiella pneumoniae	ST11307	1	IMP-4	1	1	1	China	Eastern Asia	Asia
IMP-cluster-1001	1	Klebsiella pneumoniae	ST12	1	IMP-4	1	1	1	Australia	Australia	Oceania
IMP-cluster-1002	1	Klebsiella pneumoniae	ST13	1	IMP-6	1	1	1	Japan	Eastern Asia	Asia
IMP-cluster-1003	1	Klebsiella pneumoniae	ST1303	1	IMP-11	1	1	1	Japan	Eastern Asia	Asia
IMP-cluster-1004	1	Klebsiella pneumoniae	ST1306	1	IMP-4	1	1	1	China	Eastern Asia	Asia
IMP-cluster-1005	1	Klebsiella pneumoniae	ST134	1	IMP-1	1	1	1	Japan	Eastern Asia	Asia
IMP-cluster-1006	1	Klebsiella pneumoniae	ST14	1	IMP-4	1	1	1	China	Eastern Asia	Asia
IMP-cluster-1007	1	Klebsiella pneumoniae	ST1441	1	IMP-4	1	1	1	China	Eastern Asia	Asia
IMP-cluster-1008	1	Klebsiella pneumoniae	ST14464	1	IMP-4	1	1	1	China	Eastern Asia	Asia
IMP-cluster-1009	1	Klebsiella pneumoniae	ST1451	1	IMP-4	1	1	1	Australia	Australia	Oceania
IMP-cluster-1010	1	Klebsiella pneumoniae	ST1454	1	IMP-4	1	1	1	Australia	Australia	Oceania
IMP-cluster-1011	1	Klebsiella pneumoniae	ST147	1	IMP-22	1	1	1	Portugal	Southern Europe	Europe
IMP-cluster-1012	1	Klebsiella pneumoniae	ST15	1	IMP-18	1	1	1	United States of America	Northern America	North America
IMP-cluster-1013	1	Klebsiella pneumoniae	ST15	1	IMP-6	1	1	1	Japan	Eastern Asia	Asia
IMP-cluster-1014	1	Klebsiella pneumoniae	ST1517	1	IMP-4	1	1	1	China	Eastern Asia	Asia
IMP-cluster-1015	1	Klebsiella pneumoniae	ST1547	1	IMP-4	1	1	1	Singapore	South-Eastern Asia	Asia
IMP-cluster-1016	1	Klebsiella pneumoniae	ST16	1	IMP-1	1	1	1	Singapore	South-Eastern Asia	Asia
IMP-cluster-1017	1	Klebsiella pneumoniae	ST16	1	IMP-6	1	1	1	Japan	Eastern Asia	Asia
IMP-cluster-1018	1	Klebsiella pneumoniae	ST163	1	IMP-4	1	1	1	Australia	Australia	Oceania
IMP-cluster-1019	1	Klebsiella pneumoniae	ST17	1	IMP-6	1	1	1	Japan	Eastern Asia	Asia
IMP-cluster-1020	1	Klebsiella pneumoniae	ST1715	1	IMP-6	1	1	1	Japan	Eastern Asia	Asia
IMP-cluster-1021	1	Klebsiella pneumoniae	ST1777	1	IMP-4	1	1	1	Australia	Australia	Oceania
IMP-cluster-1022	1	Klebsiella pneumoniae	ST18	1	IMP-4	1	1	1	China	Eastern Asia	Asia
IMP-cluster-1023	1	Klebsiella pneumoniae	ST1873	1	IMP-4	1	1	1	China	Eastern Asia	Asia
IMP-cluster-1024	1	Klebsiella pneumoniae	ST1873	1	IMP-8	1	1	1	Spain	Southern Europe	Europe
IMP-cluster-1025	1	Klebsiella pneumoniae	ST1996	1	IMP-4	1	1	1	Australia	Australia	Oceania
IMP-cluster-1026	1	Klebsiella pneumoniae	ST20	1	IMP-26	1	1	1	Philippines	South-Eastern Asia	Asia
IMP-cluster-1027	1	Klebsiella pneumoniae	ST2155	1	IMP-4	1	1	1	Australia	Australia	Oceania
IMP-cluster-1028	1	Klebsiella pneumoniae	ST219	1	IMP-1	1	1	1	Brazil	South America	South America
IMP-cluster-1029	1	Klebsiella pneumoniae	ST2217	1	IMP-4	1	1	1	Australia	Australia	Oceania
IMP-cluster-1030	1	Klebsiella pneumoniae	ST225	1	IMP-6	1	1	1	Japan	Eastern Asia	Asia
IMP-cluster-1031	1	Klebsiella pneumoniae	ST2286	1	IMP-26	1	1	1	Philippines	South-Eastern Asia	Asia
IMP-cluster-1032	1	Klebsiella pneumoniae	ST23	1	IMP-1	1	1	1	Japan	Eastern Asia	Asia
IMP-cluster-1033	1	Klebsiella pneumoniae	ST2384	1	IMP-6	1	1	1	Japan	Eastern Asia	Asia
IMP-cluster-1034	1	Klebsiella pneumoniae	ST2391	1	IMP-4	1	1	1	China	Eastern Asia	Asia
IMP-cluster-1035	1	Klebsiella pneumoniae	ST25	1	IMP-1	1	1	1	United Kingdom	Northern Europe	Europe
IMP-cluster-1036	1	Klebsiella pneumoniae	ST252	1	IMP-1	1	1	1	Japan	Eastern Asia	Asia
IMP-cluster-1037	1	Klebsiella pneumoniae	ST2543	1	IMP-1	1	1	1	Singapore	South-Eastern Asia	Asia
IMP-cluster-1038	1	Klebsiella pneumoniae	ST258	1	IMP-4	1	1	1	United States of America	Northern America	North America
IMP-cluster-1039	1	Klebsiella pneumoniae	ST2601	1	IMP-4	1	1	1	China	Eastern Asia	Asia
IMP-cluster-1040	1	Klebsiella pneumoniae	ST268	1	IMP-68	1	1	1	Japan	Eastern Asia	Asia
IMP-cluster-1041	1	Klebsiella pneumoniae	ST2695	1	IMP-4	1	1	1	China	Eastern Asia	Asia
IMP-cluster-1042	1	Klebsiella pneumoniae	ST2791	1	IMP-4	1	1	1	Australia	Australia	Oceania
IMP-cluster-1043	1	Klebsiella pneumoniae	ST2793	1	IMP-6	1	1	1	Japan	Eastern Asia	Asia
IMP-cluster-1044	1	Klebsiella pneumoniae	ST281	1	IMP-4	1	1	1	Australia	Australia	Oceania
IMP-cluster-1045	1	Klebsiella pneumoniae	ST29	1	IMP-26	1	1	1	China	Eastern Asia	Asia
IMP-cluster-1046	1	Klebsiella pneumoniae	ST303	1	IMP-6	1	1	1	Japan	Eastern Asia	Asia
IMP-cluster-1047	1	Klebsiella pneumoniae	ST3069	1	IMP-4	1	1	1	Australia	Australia	Oceania
IMP-cluster-1048	1	Klebsiella pneumoniae	ST3157	1	IMP-22	1	1	1	Spain	Southern Europe	Europe
IMP-cluster-1049	1	Klebsiella pneumoniae	ST3160	1	IMP-4	1	1	1	Australia	Australia	Oceania
IMP-cluster-1050	1	Klebsiella pneumoniae	ST317	1	IMP-1	1	1	1	Japan	Eastern Asia	Asia
IMP-cluster-1051	1	Klebsiella pneumoniae	ST3172	1	IMP-4	1	1	1	Australia	Australia	Oceania
IMP-cluster-1052	1	Klebsiella pneumoniae	ST323	1	IMP-4	1	1	1	Australia	Australia	Oceania
IMP-cluster-1053	1	Klebsiella pneumoniae	ST327	1	IMP-4	1	1	1	China	Eastern Asia	Asia
IMP-cluster-1054	1	Klebsiella pneumoniae	ST3277	1	IMP-4	1	1	1	Australia	Australia	Oceania
IMP-cluster-1055	1	Klebsiella pneumoniae	ST337	1	IMP-4	1	1	1	China	Eastern Asia	Asia
IMP-cluster-1056	1	Klebsiella pneumoniae	ST34	1	IMP-22	1	1	1	Portugal	Southern Europe	Europe
IMP-cluster-1057	1	Klebsiella pneumoniae	ST35	1	IMP-14	1	1	1	Thailand	South-Eastern Asia	Asia
IMP-cluster-1058	1	Klebsiella pneumoniae	ST3521	1	IMP-4	1	1	1	Philippines	South-Eastern Asia	Asia
IMP-cluster-1059	1	Klebsiella pneumoniae	ST36	1	IMP-4	1	1	1	Singapore	South-Eastern Asia	Asia
IMP-cluster-1060	1	Klebsiella pneumoniae	ST36	1	IMP-74	1	1	1	Peru	South America	South America
IMP-cluster-1061	1	Klebsiella pneumoniae	ST3817	1	IMP-4	1	1	1	China	Eastern Asia	Asia
IMP-cluster-1062	1	Klebsiella pneumoniae	ST392	1	IMP-23	1	1	1	Spain	Southern Europe	Europe
IMP-cluster-1063	1	Klebsiella pneumoniae	ST392	1	IMP-8	1	1	1	Spain	Southern Europe	Europe
IMP-cluster-1064	1	Klebsiella pneumoniae	ST4	1	IMP-4	1	1	1	China	Eastern Asia	Asia
IMP-cluster-1065	1	Klebsiella pneumoniae	ST403	1	IMP-6	1	1	1	Japan	Eastern Asia	Asia
IMP-cluster-1066	1	Klebsiella pneumoniae	ST405	1	IMP-4	1	1	1	China	Eastern Asia	Asia
IMP-cluster-1067	1	Klebsiella pneumoniae	ST412	1	IMP-4	1	1	1	China	Eastern Asia	Asia
IMP-cluster-1068	1	Klebsiella pneumoniae	ST416	1	IMP-4	1	1	1	Australia	Australia	Oceania
IMP-cluster-1069	1	Klebsiella pneumoniae	ST42	1	IMP-1	1	1	1	Singapore	South-Eastern Asia	Asia
IMP-cluster-1070	1	Klebsiella pneumoniae	ST4274	1	IMP-1	1	1	1	Japan	Eastern Asia	Asia
IMP-cluster-1071	1	Klebsiella pneumoniae	ST429	1	IMP-1	1	1	1	Singapore	South-Eastern Asia	Asia
IMP-cluster-1072	1	Klebsiella pneumoniae	ST435	1	IMP-4	1	1	1	Australia	Australia	Oceania
IMP-cluster-1073	1	Klebsiella pneumoniae	ST442	1	IMP-1	1	1	1	Brazil	South America	South America
IMP-cluster-1074	1	Klebsiella pneumoniae	ST45	1	IMP-1	1	1	1	Japan	Eastern Asia	Asia
IMP-cluster-1075	1	Klebsiella pneumoniae	ST45	1	IMP-22	1	1	1	Portugal	Southern Europe	Europe
IMP-cluster-1076	1	Klebsiella pneumoniae	ST48	1	IMP-26	1	1	1	United States of America	Northern America	North America
IMP-cluster-1077	1	Klebsiella pneumoniae	ST4994	1	IMP-6	1	1	1	Japan	Eastern Asia	Asia
IMP-cluster-1078	1	Klebsiella pneumoniae	ST5078	1	IMP-4	1	1	1	Australia	Australia	Oceania
IMP-cluster-1079	1	Klebsiella pneumoniae	ST514	1	IMP-4	1	1	1	China	Eastern Asia	Asia
IMP-cluster-1080	1	Klebsiella pneumoniae	ST528	1	IMP-6	1	1	1	Japan	Eastern Asia	Asia
IMP-cluster-1081	1	Klebsiella pneumoniae	ST5388	1	IMP-4	1	1	1	China	Eastern Asia	Asia
IMP-cluster-1082	1	Klebsiella pneumoniae	ST54	1	IMP-6	1	1	1	Japan	Eastern Asia	Asia
IMP-cluster-1083	1	Klebsiella pneumoniae	ST557	1	IMP-4	1	1	1	China	Eastern Asia	Asia
IMP-cluster-1084	1	Klebsiella pneumoniae	ST560	1	IMP-26	1	1	1	Philippines	South-Eastern Asia	Asia
IMP-cluster-1085	1	Klebsiella pneumoniae	ST5892	1	IMP-1	1	1	1	Singapore	South-Eastern Asia	Asia
IMP-cluster-1086	1	Klebsiella pneumoniae	ST5923	1	IMP-4	1	1	1	China	Eastern Asia	Asia
IMP-cluster-1087	1	Klebsiella pneumoniae	ST6115	1	IMP-4	1	1	1	China	Eastern Asia	Asia
IMP-cluster-1088	1	Klebsiella pneumoniae	ST6150	1	IMP-6	1	1	1	Japan	Eastern Asia	Asia
IMP-cluster-1089	1	Klebsiella pneumoniae	ST628	1	IMP-4	1	1	1	China	Eastern Asia	Asia
IMP-cluster-1090	1	Klebsiella pneumoniae	ST629	1	IMP-74	1	1	1	Peru	South America	South America
IMP-cluster-1091	1	Klebsiella pneumoniae	ST636	1	IMP-4	1	1	1	Australia	Australia	Oceania
IMP-cluster-1092	1	Klebsiella pneumoniae	ST6530	1	IMP-6	1	1	1	Japan	Eastern Asia	Asia
IMP-cluster-1093	1	Klebsiella pneumoniae	ST6569	1	IMP-4	1	1	1	Australia	Australia	Oceania
IMP-cluster-1094	1	Klebsiella pneumoniae	ST6570	1	IMP-4	1	1	1	Australia	Australia	Oceania
IMP-cluster-1095	1	Klebsiella pneumoniae	ST6633	1	IMP-4	1	1	1	Australia	Australia	Oceania
IMP-cluster-1096	1	Klebsiella pneumoniae	ST6634	1	IMP-4	1	1	1	Australia	Australia	Oceania
IMP-cluster-1097	1	Klebsiella pneumoniae	ST6810	1	IMP-1	1	1	1	Japan	Eastern Asia	Asia
IMP-cluster-1098	1	Klebsiella pneumoniae	ST70	1	IMP-14	1	1	1	Thailand	South-Eastern Asia	Asia
IMP-cluster-1099	1	Klebsiella pneumoniae	ST70	1	IMP-4	1	1	1	Australia	Australia	Oceania
IMP-cluster-1100	1	Klebsiella pneumoniae	ST716	1	IMP-1	1	1	1	Japan	Eastern Asia	Asia
IMP-cluster-1101	1	Klebsiella pneumoniae	ST7182	1	IMP-1	1	1	1	Japan	Eastern Asia	Asia
IMP-cluster-1102	1	Klebsiella pneumoniae	ST719	1	IMP-4	1	1	1	China	Eastern Asia	Asia
IMP-cluster-1103	1	Klebsiella pneumoniae	ST7195	1	IMP-6	1	1	1	Japan	Eastern Asia	Asia
IMP-cluster-1104	1	Klebsiella pneumoniae	ST726	1	IMP-4	1	1	1	China	Eastern Asia	Asia
IMP-cluster-1105	1	Klebsiella pneumoniae	ST730	1	IMP-6	1	1	1	Japan	Eastern Asia	Asia
IMP-cluster-1106	1	Klebsiella pneumoniae	ST7362	1	IMP-4	1	1	1	Australia	Australia	Oceania
IMP-cluster-1107	1	Klebsiella pneumoniae	ST7391	1	IMP-4	1	1	1	Australia	Australia	Oceania
IMP-cluster-1108	1	Klebsiella pneumoniae	ST7425	1	IMP-4	1	1	1	Australia	Australia	Oceania
IMP-cluster-1109	1	Klebsiella pneumoniae	ST7426	1	IMP-4	1	1	1	Australia	Australia	Oceania
IMP-cluster-1110	1	Klebsiella pneumoniae	ST753	1	IMP-1	1	1	1	Japan	Eastern Asia	Asia
IMP-cluster-1111	1	Klebsiella pneumoniae	ST753	1	IMP-4	1	1	1	Australia	Australia	Oceania
IMP-cluster-1112	1	Klebsiella pneumoniae	ST76	1	IMP-4	1	1	1	China	Eastern Asia	Asia
IMP-cluster-1113	1	Klebsiella pneumoniae	ST788	1	IMP-22	1	1	1	Spain	Southern Europe	Europe
IMP-cluster-1114	1	Klebsiella pneumoniae	ST834	1	IMP-4	1	1	1	Germany	Western Europe	Europe
IMP-cluster-1115	1	Klebsiella pneumoniae	ST846	1	IMP-4	1	1	1	Australia	Australia	Oceania
IMP-cluster-1116	1	Klebsiella pneumoniae	ST855	1	IMP-1	1	1	1	Germany	Western Europe	Europe
IMP-cluster-1117	1	Klebsiella pneumoniae	ST86	1	IMP-4	1	1	1	Australia	Australia	Oceania
IMP-cluster-1118	1	Klebsiella pneumoniae	ST867	1	IMP-27	1	1	1	United States of America	Northern America	North America
IMP-cluster-1119	1	Klebsiella pneumoniae	ST872	1	IMP-1	1	1	1	Japan	Eastern Asia	Asia
IMP-cluster-1120	1	Klebsiella pneumoniae	ST876	1	IMP-1	1	1	1	Japan	Eastern Asia	Asia
IMP-cluster-1121	1	Klebsiella pneumoniae	ST896	1	IMP-1	1	1	1	Japan	Eastern Asia	Asia
IMP-cluster-1122	1	Klebsiella quasipneumoniae	ST1224	1	IMP-4	1	1	1	United States of America	Northern America	North America
IMP-cluster-1123	1	Klebsiella quasipneumoniae	ST1318	1	IMP-14	1	1	1	Thailand	South-Eastern Asia	Asia
IMP-cluster-1124	1	Klebsiella quasipneumoniae	ST143	1	IMP-4	1	1	1	United States of America	Northern America	North America
IMP-cluster-1125	1	Klebsiella quasipneumoniae	ST1740	1	IMP-14	1	1	1	Thailand	South-Eastern Asia	Asia
IMP-cluster-1126	1	Klebsiella quasipneumoniae	ST1770	1	IMP-14	1	1	1	Thailand	South-Eastern Asia	Asia
IMP-cluster-1127	1	Klebsiella quasipneumoniae	ST1770	1	IMP-4	1	1	1	China	Eastern Asia	Asia
IMP-cluster-1128	1	Klebsiella quasipneumoniae	ST1822	1	IMP-1	1	1	1	China	Eastern Asia	Asia
IMP-cluster-1129	1	Klebsiella quasipneumoniae	ST1859	1	IMP-1	1	1	1	China	Eastern Asia	Asia
IMP-cluster-1130	1	Klebsiella quasipneumoniae	ST1901	1	IMP-4	1	1	1	Australia	Australia	Oceania
IMP-cluster-1131	1	Klebsiella quasipneumoniae	ST196	1	IMP-4	1	1	1	China	Eastern Asia	Asia
IMP-cluster-1132	1	Klebsiella quasipneumoniae	ST2789	1	IMP-19	1	1	1	Japan	Eastern Asia	Asia
IMP-cluster-1133	1	Klebsiella quasipneumoniae	ST334	1	IMP-34	1	1	1	Japan	Eastern Asia	Asia
IMP-cluster-1134	1	Klebsiella quasipneumoniae	ST3859	1	IMP-4	1	1	1	China	Eastern Asia	Asia
IMP-cluster-1135	1	Klebsiella quasipneumoniae	ST3876	1	IMP-4	1	1	1	China	Eastern Asia	Asia
IMP-cluster-1136	1	Klebsiella quasipneumoniae	ST414	1	IMP-4	1	1	1	China	Eastern Asia	Asia
IMP-cluster-1137	1	Klebsiella quasipneumoniae	ST476	1	IMP-26	1	1	1	China	Eastern Asia	Asia
IMP-cluster-1138	1	Klebsiella quasipneumoniae	ST4990	1	IMP-1	1	1	1	Japan	Eastern Asia	Asia
IMP-cluster-1139	1	Klebsiella quasipneumoniae	ST5216	1	IMP-4	1	1	1	China	Eastern Asia	Asia
IMP-cluster-1140	1	Klebsiella quasipneumoniae	ST5427	1	IMP-1	1	1	1	China	Eastern Asia	Asia
IMP-cluster-1141	1	Klebsiella quasipneumoniae	ST571	1	IMP-8	1	1	1	China	Eastern Asia	Asia
IMP-cluster-1142	1	Klebsiella quasipneumoniae	ST5961	1	IMP-4	1	1	1	China	Eastern Asia	Asia
IMP-cluster-1143	1	Klebsiella quasipneumoniae	ST6474	1	IMP-4	1	1	1	China	Eastern Asia	Asia
IMP-cluster-1144	1	Klebsiella quasipneumoniae	ST668	1	IMP-4	1	1	1	China	Eastern Asia	Asia
IMP-cluster-1145	1	Klebsiella quasipneumoniae	ST6832	1	IMP-4	1	1	1	Australia	Australia	Oceania
IMP-cluster-1146	1	Klebsiella quasipneumoniae	ST978	1	IMP-1	1	1	1	Japan	Eastern Asia	Asia
IMP-cluster-1147	1	Klebsiella variicola	ST1142	1	IMP-4	1	1	1	China	Eastern Asia	Asia
IMP-cluster-1148	1	Klebsiella variicola	ST1562	1	IMP-4	1	1	1	China	Eastern Asia	Asia
IMP-cluster-1149	1	Klebsiella variicola	ST1737	1	IMP-4	1	1	1	China	Eastern Asia	Asia
IMP-cluster-1150	1	Klebsiella variicola	ST1791	1	IMP-8	1	1	1	Argentina	South America	South America
IMP-cluster-1151	1	Klebsiella variicola	ST1915	1	IMP-4	1	1	1	Australia	Australia	Oceania
IMP-cluster-1152	1	Klebsiella variicola	ST2386	1	IMP-1	1	1	1	Japan	Eastern Asia	Asia
IMP-cluster-1153	1	Klebsiella variicola	ST2388	1	IMP-4	1	1	1	Australia	Australia	Oceania
IMP-cluster-1154	1	Klebsiella variicola	ST2464	1	IMP-4	1	1	1	China	Eastern Asia	Asia
IMP-cluster-1155	1	Klebsiella variicola	ST3125	1	IMP-1	1	1	1	China	Eastern Asia	Asia
IMP-cluster-1156	1	Klebsiella variicola	ST357	1	IMP-4	1	1	1	China	Eastern Asia	Asia
IMP-cluster-1157	1	Klebsiella variicola	ST3926	1	IMP-4	1	1	1	China	Eastern Asia	Asia
IMP-cluster-1158	1	Klebsiella variicola	ST3928	1	IMP-4	1	1	1	China	Eastern Asia	Asia
IMP-cluster-1159	1	Klebsiella variicola	ST3955	1	IMP-4	1	1	1	Australia	Australia	Oceania
IMP-cluster-1160	1	Klebsiella variicola	ST415	1	IMP-1	1	1	1	Japan	Eastern Asia	Asia
IMP-cluster-1161	1	Klebsiella variicola	ST595	1	IMP-6	1	1	1	Japan	Eastern Asia	Asia
IMP-cluster-1162	1	Klebsiella variicola	ST6239	1	IMP-4	1	1	1	China	Eastern Asia	Asia
IMP-cluster-1163	1	Klebsiella variicola	ST697	1	IMP-4	1	1	1	China	Eastern Asia	Asia
IMP-cluster-1164	1	Klebsiella variicola	ST741	1	IMP-4	1	1	1	China	Eastern Asia	Asia
IMP-cluster-1165	1	Morganella morganii	CG1	1	IMP-1	1	1	1	China	Eastern Asia	Asia
IMP-cluster-1166	1	Morganella morganii	CG11	1	IMP-27	1	1	1	United States of America	Northern America	North America
IMP-cluster-1167	1	Morganella morganii	CG12	1	IMP-27	1	1	1	United States of America	Northern America	North America
IMP-cluster-1168	1	Morganella morganii	CG13	1	IMP-27	1	1	1	United States of America	Northern America	North America
IMP-cluster-1169	1	Morganella morganii	CG14	1	IMP-27	1	1	1	United States of America	Northern America	North America
IMP-cluster-1170	1	Morganella morganii	CG15	1	IMP-27	1	1	1	United States of America	Northern America	North America
IMP-cluster-1171	1	Morganella morganii	CG16	1	IMP-27	1	1	1	United States of America	Northern America	North America
IMP-cluster-1172	1	Morganella morganii	CG17	1	IMP-27	1	1	1	Canada	Northern America	North America
IMP-cluster-1173	1	Proteus mirabilis	CG18	1	IMP-27	1	1	1	United States of America	Northern America	North America
IMP-cluster-1174	1	Proteus mirabilis	CG19	1	IMP-27	1	1	1	United States of America	Northern America	North America
IMP-cluster-1175	1	Proteus mirabilis	CG20	1	IMP-27	1	1	1	United States of America	Northern America	North America
IMP-cluster-1176	1	Proteus mirabilis	CG21	1	IMP-27	1	1	1	United States of America	Northern America	North America
IMP-cluster-1177	1	Proteus mirabilis	CG22	1	IMP-27	1	1	1	United States of America	Northern America	North America
IMP-cluster-1178	1	Proteus mirabilis	CG23	1	IMP-27	1	1	1	United States of America	Northern America	North America
IMP-cluster-1179	1	Proteus mirabilis	CG24	1	IMP-27	1	1	1	United States of America	Northern America	North America
IMP-cluster-1180	1	Proteus mirabilis	CG25	1	IMP-1	1	1	1	Germany	Western Europe	Europe
IMP-cluster-1181	1	Proteus mirabilis	CG26	1	IMP-27	1	1	1	United States of America	Northern America	North America
IMP-cluster-1182	1	Proteus mirabilis	CG27	1	IMP-27	1	1	1	United States of America	Northern America	North America
IMP-cluster-1183	1	Proteus mirabilis	CG28	1	IMP-27	1	1	1	United States of America	Northern America	North America
IMP-cluster-1184	1	Proteus mirabilis	CG29	1	IMP-6	1	1	1	South Korea	Eastern Asia	Asia
IMP-cluster-1185	1	Proteus mirabilis	CG30	1	IMP-4	1	1	1	Australia	Australia	Oceania
IMP-cluster-1186	1	Proteus mirabilis	CG31	1	IMP-27	1	1	1	United States of America	Northern America	North America
IMP-cluster-1187	1	Proteus mirabilis	CG32	1	IMP-27	1	1	1	United States of America	Northern America	North America
IMP-cluster-1188	1	Proteus mirabilis	CG33	1	IMP-27	1	1	1	United States of America	Northern America	North America
IMP-cluster-1189	1	Proteus mirabilis	CG34	1	IMP-27	1	1	1	Canada	Northern America	North America
IMP-cluster-1190	1	Proteus mirabilis	CG35	1	IMP-27	1	1	1	United States of America	Northern America	North America
IMP-cluster-1191	1	Proteus mirabilis	CG36	1	IMP-27	1	1	1	United States of America	Northern America	North America
IMP-cluster-1192	1	Proteus mirabilis	CG37	1	IMP-27	1	1	1	United States of America	Northern America	North America
IMP-cluster-1193	1	Proteus mirabilis	CG38	1	IMP-27	1	1	1	United States of America	Northern America	North America
IMP-cluster-1194	1	Proteus mirabilis	CG39	1	IMP-27	1	1	1	United States of America	Northern America	North America
IMP-cluster-1195	1	Proteus mirabilis	CG40	1	IMP-27	1	1	1	United States of America	Northern America	North America
IMP-cluster-1196	1	Proteus mirabilis	CG41	1	IMP-27	1	1	1	United States of America	Northern America	North America
IMP-cluster-1197	1	Proteus mirabilis	CG42	1	IMP-27	1	1	1	United States of America	Northern America	North America
IMP-cluster-1198	1	Proteus mirabilis	CG43	1	IMP-27	1	1	1	United States of America	Northern America	North America
IMP-cluster-1199	1	Proteus mirabilis	CG44	1	IMP-27	1	1	1	Canada	Northern America	North America
IMP-cluster-1200	1	Proteus mirabilis	CG45	1	IMP-27	1	1	1	United States of America	Northern America	North America
IMP-cluster-1201	1	Providencia huaxiensis	CG10	1	IMP-4	1	1	1	China	Eastern Asia	Asia
IMP-cluster-1202	1	Providencia huaxiensis	CG10	1	IMP-69	1	1	1	China	Eastern Asia	Asia
IMP-cluster-1203	1	Providencia huaxiensis	CG4	1	IMP-27	1	1	1	United States of America	Northern America	North America
IMP-cluster-1204	1	Providencia huaxiensis	CG5	1	IMP-27	1	1	1	United States of America	Northern America	North America
IMP-cluster-1205	1	Providencia huaxiensis	CG6	1	IMP-27	1	1	1	United States of America	Northern America	North America
IMP-cluster-1206	1	Providencia huaxiensis	CG7	1	IMP-27	1	1	1	United States of America	Northern America	North America
IMP-cluster-1207	1	Providencia huaxiensis	CG8	1	IMP-27	1	1	1	United States of America	Northern America	North America
IMP-cluster-1208	1	Providencia huaxiensis	CG9	1	IMP-64	1	1	1	Canada	Northern America	North America
IMP-cluster-1209	1	Providencia rettgeri Spp 1	CG10	1	IMP-27	1	1	1	United States of America	Northern America	North America
IMP-cluster-1210	1	Providencia rettgeri Spp 1	CG11	1	IMP-27	1	1	1	United States of America	Northern America	North America
IMP-cluster-1211	1	Providencia rettgeri Spp 1	CG12	1	IMP-27	1	1	1	United States of America	Northern America	North America
IMP-cluster-1212	1	Providencia rettgeri Spp 1	CG13	1	IMP-27	1	1	1	United States of America	Northern America	North America
IMP-cluster-1213	1	Providencia rettgeri Spp 1	CG14	1	IMP-27	1	1	1	United States of America	Northern America	North America
IMP-cluster-1214	1	Providencia rettgeri Spp 1	CG15	1	IMP-27	1	1	1	United States of America	Northern America	North America
IMP-cluster-1215	1	Providencia rettgeri Spp 1	CG16	1	IMP-27	1	1	1	United States of America	Northern America	North America
IMP-cluster-1216	1	Providencia rettgeri Spp 1	CG17	1	IMP-27	1	1	1	United States of America	Northern America	North America
IMP-cluster-1217	1	Providencia rettgeri Spp 1	CG3	1	IMP-11	1	1	1	Japan	Eastern Asia	Asia
IMP-cluster-1218	1	Providencia rettgeri Spp 1	CG4	1	IMP-4	1	1	1	Australia	Australia	Oceania
IMP-cluster-1219	1	Providencia rettgeri Spp 1	CG8	1	IMP-4	1	1	1	China	Eastern Asia	Asia
IMP-cluster-1220	1	Providencia rettgeri Spp 1	CG9	1	IMP-27	1	1	1	United States of America	Northern America	North America
IMP-cluster-1221	1	Providencia rettgeri Spp 2	CG15	1	IMP-27	1	1	1	United States of America	Northern America	North America
IMP-cluster-1222	1	Providencia rettgeri Spp 2	CG16	1	IMP-27	1	1	1	United States of America	Northern America	North America
IMP-cluster-1223	1	Providencia rettgeri Spp 2	CG17	1	IMP-27	1	1	1	United States of America	Northern America	North America
IMP-cluster-1224	1	Providencia rettgeri Spp 2	CG18	1	IMP-27	1	1	1	United States of America	Northern America	North America
IMP-cluster-1225	1	Providencia rettgeri Spp 2	CG19	1	IMP-27	1	1	1	United States of America	Northern America	North America
IMP-cluster-1226	1	Providencia rettgeri Spp 2	CG20	1	IMP-27	1	1	1	United States of America	Northern America	North America
IMP-cluster-1227	1	Providencia rettgeri Spp 2	CG21	1	IMP-27	1	1	1	United States of America	Northern America	North America
IMP-cluster-1228	1	Providencia rettgeri Spp 2	CG22	1	IMP-27	1	1	1	United States of America	Northern America	North America
IMP-cluster-1229	1	Providencia rettgeri Spp 2	CG23	1	IMP-27	1	1	1	United States of America	Northern America	North America
IMP-cluster-1230	1	Providencia rettgeri Spp 2	CG24	1	IMP-27	1	1	1	United States of America	Northern America	North America
IMP-cluster-1231	1	Providencia rettgeri Spp 2	CG25	1	IMP-27	1	1	1	United States of America	Northern America	North America
IMP-cluster-1232	1	Providencia rettgeri Spp 2	CG26	1	IMP-27	1	1	1	United States of America	Northern America	North America
IMP-cluster-1233	1	Providencia rettgeri Spp 2	CG27	1	IMP-27	1	1	1	United States of America	Northern America	North America
IMP-cluster-1234	1	Providencia rettgeri Spp 2	CG28	1	IMP-27	1	1	1	United States of America	Northern America	North America
IMP-cluster-1235	1	Providencia rettgeri Spp 2	CG29	1	IMP-27	1	1	1	United States of America	Northern America	North America
IMP-cluster-1236	1	Providencia rettgeri Spp 2	CG30	1	IMP-27	1	1	1	United States of America	Northern America	North America
IMP-cluster-1237	1	Providencia rettgeri Spp 2	CG31	1	IMP-27	1	1	1	United States of America	Northern America	North America
IMP-cluster-1238	1	Providencia rettgeri Spp 2	CG32	1	IMP-27	1	1	1	United States of America	Northern America	North America
IMP-cluster-1239	1	Providencia rettgeri Spp 2	CG33	1	IMP-27	1	1	1	United States of America	Northern America	North America
IMP-cluster-1240	1	Providencia rettgeri Spp 2	CG34	1	IMP-27	1	1	1	United States of America	Northern America	North America
IMP-cluster-1241	1	Providencia rettgeri Spp 2	CG35	1	IMP-27	1	1	1	United States of America	Northern America	North America
IMP-cluster-1242	1	Providencia rettgeri Spp 3	CG1	1	IMP-67	1	1	1	United States of America	Northern America	North America
IMP-cluster-1243	1	Providencia rettgeri Spp 3	CG10	1	IMP-27	1	1	1	United States of America	Northern America	North America
IMP-cluster-1244	1	Providencia rettgeri Spp 3	CG11	1	IMP-27	1	1	1	United States of America	Northern America	North America
IMP-cluster-1245	1	Providencia rettgeri Spp 3	CG6	1	IMP-27	1	1	1	United States of America	Northern America	North America
IMP-cluster-1246	1	Providencia rettgeri Spp 3	CG7	1	IMP-27	1	1	1	United States of America	Northern America	North America
IMP-cluster-1247	1	Providencia rettgeri Spp 3	CG8	1	IMP-27	1	1	1	United States of America	Northern America	North America
IMP-cluster-1248	1	Providencia rettgeri Spp 3	CG9	1	IMP-64	1	1	1	United States of America	Northern America	North America
IMP-cluster-1249	1	Providencia rettgeri Spp 4	CG1	1	IMP-27	1	1	1	United States of America	Northern America	North America
IMP-cluster-1250	1	Providencia rettgeri Spp 5	CG1	1	IMP-27	1	1	1	United States of America	Northern America	North America
IMP-cluster-1251	1	Providencia stuartii Spp 1	CG3	1	IMP-27	1	1	1	United States of America	Northern America	North America
IMP-cluster-1252	1	Providencia stuartii Spp 1	CG4	1	IMP-1	1	1	1	Germany	Western Europe	Europe
IMP-cluster-1253	1	Providencia stuartii Spp 2	CG3	1	IMP-27	1	1	1	United States of America	Northern America	North America
IMP-cluster-1254	1	Providencia stuartii Spp 2	CG4	1	IMP-27	1	1	1	United States of America	Northern America	North America
IMP-cluster-1255	1	Pseudomonas aeruginosa	ST111	1	IMP-29	1	1	1	France	Western Europe	Europe
IMP-cluster-1256	1	Pseudomonas aeruginosa	ST111	1	IMP-37	1	1	1	France	Western Europe	Europe
IMP-cluster-1257	1	Pseudomonas aeruginosa	ST1129	1	IMP-9	1	1	1	Canada	Northern America	North America
IMP-cluster-1258	1	Pseudomonas aeruginosa	ST1182	1	IMP-26	1	1	1	Philippines	South-Eastern Asia	Asia
IMP-cluster-1259	1	Pseudomonas aeruginosa	ST1285	1	IMP-1	1	1	1	Japan	Eastern Asia	Asia
IMP-cluster-1260	1	Pseudomonas aeruginosa	ST1420	1	IMP-1	1	1	1	China	Eastern Asia	Asia
IMP-cluster-1261	1	Pseudomonas aeruginosa	ST1420	1	IMP-15	1	1	1	Vietnam	South-Eastern Asia	Asia
IMP-cluster-1262	1	Pseudomonas aeruginosa	ST1420	1	IMP-45	1	1	1	China	Eastern Asia	Asia
IMP-cluster-1263	1	Pseudomonas aeruginosa	ST1428	1	IMP-45	1	1	1	China	Eastern Asia	Asia
IMP-cluster-1264	1	Pseudomonas aeruginosa	ST17	1	IMP-31	1	1	1	Germany	Western Europe	Europe
IMP-cluster-1265	1	Pseudomonas aeruginosa	ST179	1	IMP-16	1	1	1	United States of America	Northern America	North America
IMP-cluster-1266	1	Pseudomonas aeruginosa	ST179	1	IMP-18	1	1	1	United States of America	Northern America	North America
IMP-cluster-1267	1	Pseudomonas aeruginosa	ST179	1	IMP-74	1	1	1	Peru	South America	South America
IMP-cluster-1268	1	Pseudomonas aeruginosa	ST179	1	IMP-8	1	1	1	Netherlands	Western Europe	Europe
IMP-cluster-1269	1	Pseudomonas aeruginosa	ST181	1	IMP-45	1	1	1	China	Eastern Asia	Asia
IMP-cluster-1270	1	Pseudomonas aeruginosa	ST1816	1	IMP-26	1	1	1	Philippines	South-Eastern Asia	Asia
IMP-cluster-1271	1	Pseudomonas aeruginosa	ST1971	1	IMP-15	1	1	1	Australia	Australia	Oceania
IMP-cluster-1272	1	Pseudomonas aeruginosa	ST2023	1	IMP-26	1	1	1	Philippines	South-Eastern Asia	Asia
IMP-cluster-1273	1	Pseudomonas aeruginosa	ST2238	1	IMP-26	1	1	1	Philippines	South-Eastern Asia	Asia
IMP-cluster-1274	1	Pseudomonas aeruginosa	ST233	1	IMP-1	1	1	1	Singapore	South-Eastern Asia	Asia
IMP-cluster-1275	1	Pseudomonas aeruginosa	ST235	1	IMP-15	1	1	1	China	Eastern Asia	Asia
IMP-cluster-1276	1	Pseudomonas aeruginosa	ST235	1	IMP-18	1	1	1	Brazil	South America	South America
IMP-cluster-1277	1	Pseudomonas aeruginosa	ST235	1	IMP-19	1	1	1	France	Western Europe	Europe
IMP-cluster-1278	1	Pseudomonas aeruginosa	ST235	1	IMP-4	1	1	1	Philippines	South-Eastern Asia	Asia
IMP-cluster-1279	1	Pseudomonas aeruginosa	ST235	1	IMP-74	1	1	1	Peru	South America	South America
IMP-cluster-1280	1	Pseudomonas aeruginosa	ST235	2	IMP-6	1	1	1	South Korea	Eastern Asia	Asia
IMP-cluster-1281	1	Pseudomonas aeruginosa	ST244	1	IMP-45	1	1	1	China	Eastern Asia	Asia
IMP-cluster-1282	1	Pseudomonas aeruginosa	ST244	1	IMP-62	1	1	1	United States of America	Northern America	North America
IMP-cluster-1283	1	Pseudomonas aeruginosa	ST253	1	IMP-1	1	1	1	China	Eastern Asia	Asia
IMP-cluster-1284	1	Pseudomonas aeruginosa	ST253	1	IMP-45	1	1	1	China	Eastern Asia	Asia
IMP-cluster-1285	1	Pseudomonas aeruginosa	ST260	1	IMP-16	1	1	1	Peru	South America	South America
IMP-cluster-1286	1	Pseudomonas aeruginosa	ST267	1	IMP-45	1	1	1	China	Eastern Asia	Asia
IMP-cluster-1287	1	Pseudomonas aeruginosa	ST27	1	IMP-13	1	1	1	Spain	Southern Europe	Europe
IMP-cluster-1288	1	Pseudomonas aeruginosa	ST270	1	IMP-45	1	1	1	China	Eastern Asia	Asia
IMP-cluster-1289	1	Pseudomonas aeruginosa	ST274	1	IMP-1	1	1	1	Netherlands	Western Europe	Europe
IMP-cluster-1290	1	Pseudomonas aeruginosa	ST274	1	IMP-26	1	1	1	Philippines	South-Eastern Asia	Asia
IMP-cluster-1291	1	Pseudomonas aeruginosa	ST274	1	IMP-45	1	1	1	China	Eastern Asia	Asia
IMP-cluster-1292	1	Pseudomonas aeruginosa	ST298	1	IMP-18	1	1	1	United States of America	Northern America	North America
IMP-cluster-1293	1	Pseudomonas aeruginosa	ST3014	1	IMP-45	1	1	1	China	Eastern Asia	Asia
IMP-cluster-1294	1	Pseudomonas aeruginosa	ST308	1	IMP-1	1	1	1	Australia	Australia	Oceania
IMP-cluster-1295	1	Pseudomonas aeruginosa	ST308	1	IMP-15	1	1	1	Vietnam	South-Eastern Asia	Asia
IMP-cluster-1296	1	Pseudomonas aeruginosa	ST316	1	IMP-1	1	1	1	China	Eastern Asia	Asia
IMP-cluster-1297	1	Pseudomonas aeruginosa	ST316	1	IMP-18	1	1	1	United States of America	Northern America	North America
IMP-cluster-1298	1	Pseudomonas aeruginosa	ST3340	1	IMP-1	1	1	1	Russia	Eastern Europe	Europe
IMP-cluster-1299	1	Pseudomonas aeruginosa	ST3390	1	IMP-86	1	1	1	China	Eastern Asia	Asia
IMP-cluster-1300	1	Pseudomonas aeruginosa	ST3390	1	IMP-87	1	1	1	China	Eastern Asia	Asia
IMP-cluster-1301	1	Pseudomonas aeruginosa	ST3440	1	IMP-15	1	1	1	United States of America	Northern America	North America
IMP-cluster-1302	1	Pseudomonas aeruginosa	ST348	1	IMP-13	1	1	1	Spain	Southern Europe	Europe
IMP-cluster-1303	1	Pseudomonas aeruginosa	ST348	1	IMP-81	1	1	1	United States of America	Northern America	North America
IMP-cluster-1304	1	Pseudomonas aeruginosa	ST357	1	IMP-1	1	1	1	Japan	Eastern Asia	Asia
IMP-cluster-1305	1	Pseudomonas aeruginosa	ST357	1	IMP-11	1	1	1	China	Eastern Asia	Asia
IMP-cluster-1306	1	Pseudomonas aeruginosa	ST357	1	IMP-26	1	1	1	Philippines	South-Eastern Asia	Asia
IMP-cluster-1307	1	Pseudomonas aeruginosa	ST357	1	IMP-45	1	1	1	China	Eastern Asia	Asia
IMP-cluster-1308	1	Pseudomonas aeruginosa	ST357	1	IMP-74	1	1	1	Peru	South America	South America
IMP-cluster-1309	1	Pseudomonas aeruginosa	ST3580	1	IMP-1	1	1	1	China	Eastern Asia	Asia
IMP-cluster-1310	1	Pseudomonas aeruginosa	ST369	1	IMP-45	1	1	1	China	Eastern Asia	Asia
IMP-cluster-1311	1	Pseudomonas aeruginosa	ST381	1	IMP-26	1	1	1	Philippines	South-Eastern Asia	Asia
IMP-cluster-1312	1	Pseudomonas aeruginosa	ST385	1	IMP-26	1	1	1	Philippines	South-Eastern Asia	Asia
IMP-cluster-1313	1	Pseudomonas aeruginosa	ST389	1	IMP-45	1	1	1	China	Eastern Asia	Asia
IMP-cluster-1314	1	Pseudomonas aeruginosa	ST3895	1	IMP-14	1	1	1	Thailand	South-Eastern Asia	Asia
IMP-cluster-1315	1	Pseudomonas aeruginosa	ST408	1	IMP-45	1	1	1	China	Eastern Asia	Asia
IMP-cluster-1316	1	Pseudomonas aeruginosa	ST412	1	IMP-20	1	1	1	Germany	Western Europe	Europe
IMP-cluster-1317	1	Pseudomonas aeruginosa	ST4196	1	IMP-26	1	1	1	Philippines	South-Eastern Asia	Asia
IMP-cluster-1318	1	Pseudomonas aeruginosa	ST446	1	IMP-8	1	1	1	Spain	Southern Europe	Europe
IMP-cluster-1319	1	Pseudomonas aeruginosa	ST4602	1	IMP-16	1	1	1	Peru	South America	South America
IMP-cluster-1320	1	Pseudomonas aeruginosa	ST463	1	IMP-45	1	1	1	China	Eastern Asia	Asia
IMP-cluster-1321	1	Pseudomonas aeruginosa	ST4685	1	IMP-56	1	1	1	Brazil	South America	South America
IMP-cluster-1322	1	Pseudomonas aeruginosa	ST471	1	IMP-26	1	1	1	Philippines	South-Eastern Asia	Asia
IMP-cluster-1323	1	Pseudomonas aeruginosa	ST4760	1	IMP-7	1	1	1	Czech Republic	Eastern Europe	Europe
IMP-cluster-1324	1	Pseudomonas aeruginosa	ST497	1	IMP-7	1	1	1	Singapore	South-Eastern Asia	Asia
IMP-cluster-1325	1	Pseudomonas aeruginosa	ST549	1	IMP-63	1	1	1	France	Western Europe	Europe
IMP-cluster-1326	1	Pseudomonas aeruginosa	ST611	1	IMP-26	1	1	1	Philippines	South-Eastern Asia	Asia
IMP-cluster-1327	1	Pseudomonas aeruginosa	ST611	1	IMP-45	1	1	1	China	Eastern Asia	Asia
IMP-cluster-1328	1	Pseudomonas aeruginosa	ST621	1	IMP-84	1	1	1	Bulgaria	Eastern Europe	Europe
IMP-cluster-1329	1	Pseudomonas aeruginosa	ST633	1	IMP-26	1	1	1	United States of America	Northern America	North America
IMP-cluster-1330	1	Pseudomonas aeruginosa	ST639	1	IMP-45	1	1	1	China	Eastern Asia	Asia
IMP-cluster-1331	1	Pseudomonas aeruginosa	ST644	1	IMP-15	1	1	1	Vietnam	South-Eastern Asia	Asia
IMP-cluster-1332	1	Pseudomonas aeruginosa	ST697	1	IMP-45	1	1	1	China	Eastern Asia	Asia
IMP-cluster-1333	1	Pseudomonas aeruginosa	ST769	1	IMP-45	1	1	1	China	Eastern Asia	Asia
IMP-cluster-1334	1	Pseudomonas aeruginosa	ST773	1	IMP-1	1	1	1	United States of America	Northern America	North America
IMP-cluster-1335	1	Pseudomonas aeruginosa	ST773	1	IMP-15	1	1	1	United States of America	Northern America	North America
IMP-cluster-1336	1	Pseudomonas aeruginosa	ST830	1	IMP-15	1	1	1	Vietnam	South-Eastern Asia	Asia
IMP-cluster-1337	1	Pseudomonas aeruginosa	ST970	1	IMP-26	1	1	1	Philippines	South-Eastern Asia	Asia
IMP-cluster-1338	1	Pseudomonas aeruginosa	ST999	1	IMP-45	1	1	1	China	Eastern Asia	Asia
IMP-cluster-1339	1	Pseudomonas asiatica	ST15	1	IMP-45	1	1	1	China	Eastern Asia	Asia
IMP-cluster-1340	1	Pseudomonas monteilii	ST1	1	IMP-62	1	1	1	Australia	Australia	Oceania
IMP-cluster-1341	1	Pseudomonas monteilii	ST114	1	IMP-11	1	1	1	Japan	Eastern Asia	Asia
IMP-cluster-1342	1	Pseudomonas monteilii	ST125	1	IMP-1	1	1	1	China	Eastern Asia	Asia
IMP-cluster-1343	1	Pseudomonas monteilii	ST137	1	IMP-56	1	1	1	Brazil	South America	South America
IMP-cluster-1344	1	Pseudomonas plecoglossicida	ST140	1	IMP-63	1	1	1	France	Western Europe	Europe
IMP-cluster-1345	1	Pseudomonas putida	ST107	1	IMP-74	1	1	1	Brazil	South America	South America
IMP-cluster-1346	1	Pseudomonas putida	ST108	1	IMP-1	1	1	1	Brazil	South America	South America
IMP-cluster-1347	1	Pseudomonas putida	ST126	1	IMP-16	1	1	1	Brazil	South America	South America
IMP-cluster-1348	1	Pseudomonas putida	ST128	1	IMP-34	1	1	1	China	Eastern Asia	Asia
IMP-cluster-1349	1	Pseudomonas putida	ST137	1	IMP-8	1	1	1	China	Eastern Asia	Asia
IMP-cluster-1350	1	Pseudomonas putida	ST69	1	IMP-14	1	1	1	Thailand	South-Eastern Asia	Asia
IMP-cluster-1351	1	Pseudomonas putida	ST7	1	IMP-74	1	1	1	Brazil	South America	South America
IMP-cluster-1352	1	Pseudomonas putida	ST70	1	IMP-63	1	1	1	France	Western Europe	Europe
IMP-cluster-1353	1	Pseudomonas putida	ST78	1	IMP-1	1	1	1	China	Eastern Asia	Asia
IMP-cluster-1354	1	Pseudomonas putida	ST78	1	IMP-89	1	1	1	China	Eastern Asia	Asia
IMP-cluster-1355	1	Pseudomonas putida	ST8	1	IMP-1	1	1	1	Japan	Eastern Asia	Asia
IMP-cluster-1356	1	Pseudomonas sp. NBRC 111131	ST12	1	IMP-16	1	1	1	Brazil	South America	South America
IMP-cluster-1357	1	Serratia marcescens	CG10	1	IMP-4	1	1	1	Australia	Australia	Oceania
IMP-cluster-1358	1	Serratia marcescens	CG11	1	IMP-94	1	1	1	Germany	Western Europe	Europe
IMP-cluster-1359	1	Serratia marcescens	CG12	1	IMP-4	1	1	1	Singapore	South-Eastern Asia	Asia
IMP-cluster-1360	1	Serratia marcescens	CG13	1	IMP-26	1	1	1	China	Eastern Asia	Asia
IMP-cluster-1361	1	Serratia marcescens	CG14	1	IMP-1	1	1	1	Japan	Eastern Asia	Asia
IMP-cluster-1362	1	Serratia marcescens	CG15	1	IMP-1	1	1	1	Japan	Eastern Asia	Asia
IMP-cluster-1363	1	Serratia marcescens	CG16	1	IMP-1	1	1	1	Japan	Eastern Asia	Asia
IMP-cluster-1364	1	Serratia marcescens	CG17	1	IMP-4	1	1	1	Australia	Australia	Oceania
IMP-cluster-1365	1	Serratia marcescens	CG18	1	IMP-4	1	1	1	Australia	Australia	Oceania
IMP-cluster-1366	1	Serratia marcescens	CG19	1	IMP-4	1	1	1	Australia	Australia	Oceania
IMP-cluster-1367	1	Serratia marcescens	CG20	1	IMP-4	1	1	1	Australia	Australia	Oceania
IMP-cluster-1368	1	Serratia marcescens	CG21	1	IMP-1	1	1	1	Japan	Eastern Asia	Asia
IMP-cluster-1369	1	Serratia marcescens	CG22	1	IMP-8	1	1	1	Spain	Southern Europe	Europe
IMP-cluster-1370	1	Serratia marcescens	CG23	1	IMP-1	1	1	1	Japan	Eastern Asia	Asia
IMP-cluster-1371	1	Serratia marcescens	CG24	1	IMP-1	1	1	1	Japan	Eastern Asia	Asia
IMP-cluster-1372	1	Serratia marcescens	CG25	1	IMP-1	1	1	1	Japan	Eastern Asia	Asia
IMP-cluster-1373	1	Serratia marcescens	CG8	1	IMP-4	1	1	1	Australia	Australia	Oceania
IMP-cluster-1374	1	Serratia marcescens	CG9	1	IMP-4	1	1	1	Australia	Australia	Oceania
IMP-cluster-1375	1	Shigella sonnei	ST1316	1	IMP-4	1	1	1	Australia	Australia	Oceania
IMP-cluster-1376	1	Shigella sonnei	ST1486	1	IMP-4	1	1	1	Australia	Australia	Oceania
IMP-cluster-1377	1	Shigella sonnei	ST3570	1	IMP-6	1	1	1	Japan	Eastern Asia	Asia
IMP-cluster-1378	1	Shigella sonnei	ST361	1	IMP-4	1	1	1	Australia	Australia	Oceania
IMP-cluster-1379	1	Shigella sonnei	ST443	1	IMP-1	1	1	1	India	Southern Asia	Asia
IMP-cluster-1380	1	Shigella sonnei	ST540	1	IMP-1	1	1	1	Singapore	South-Eastern Asia	Asia
IMP-cluster-1381	1	Shigella sp. PAMC 28760	ST93	1	IMP-8	1	1	1	Argentina	South America	South America

### Sheet: Table_S7
MOB-suite_mash_mob_cluster_id	MOB-suite_rep_cluster	blaIMP_variant	Country	Subregion	Region	assembly_type	number_occurrences_in_dataset	num_regions	num_countries	num_mash_clusters_per_rep_type	number_mash_mob_clusters_per_country_IMP_variant_across_countries
AA002_AH526	IncL/M	blaIMP-1	Japan	Eastern Asia	Asia	longread/hybrid	71	1	1	3	3
AA002_AH526	IncL/M	blaIMP-68	Japan	Eastern Asia	Asia	longread/hybrid	1	1	1	3	1
AA002_AH532	IncL/M	blaIMP-4	Australia	Australia	Oceania	longread/hybrid	249	4	4	3	30
AA002_AH535	IncL/M	blaIMP-1	Japan	Eastern Asia	Asia	longread/hybrid	42	1	1	3	2
AA020_AH567	IncFIB	blaIMP-4	Australia	Australia	Oceania	longread/hybrid	3	1	1	3	2
AA020_AH567	IncFIB:IncFII-type 1	blaIMP-8	China	Eastern Asia	Asia	longread/hybrid	3	1	1	1	1
AA032_AH594	IncFIA:IncN:IncU	blaIMP-4	China	Eastern Asia	Asia	longread/hybrid	6	2	2	1	1
AA036_AH608	Unknown rep	blaIMP-1	Japan	Eastern Asia	Asia	longread/hybrid	1	1	1	13	1
AA038_AH618	Unknown rep	blaIMP-4	China	Eastern Asia	Asia	longread/hybrid	1	1	1	13	1
AA045_AH628	IncFIB-type 2	blaIMP-4	Australia	Australia	Oceania	longread/hybrid	1	1	1	1	1
AA045_AH628	IncFIB:IncFII-type 2	blaIMP-1	China	Eastern Asia	Asia	longread/hybrid	3	1	2	2	1
AA045_AH628	IncFIB:IncFII-type 2	blaIMP-4	Australia	Australia	Oceania	longread/hybrid	27	2	2	2	3
AA045_AH628	IncFIB:IncFII-type 2	blaIMP-8	Taiwan	Eastern Asia	Asia	longread/hybrid	7	1	1	2	1
AA402_AI429	IncFIB:IncHI1B:IncU:IncX3	blaIMP-4	China	Eastern Asia	Asia	longread/hybrid	12	1	1	1	1
AA402_AI429	IncFIB:IncU	blaIMP-4	United States of America	Northern America	North America	longread/hybrid	4	3	3	2	1
AA449_AI534	Rep 1418	blaIMP-4	China	Eastern Asia	Asia	longread/hybrid	12	2	2	1	1
AA470_AI581	Rep 724	blaIMP-1	China	Eastern Asia	Asia	longread/hybrid	11	1	2	1	1
AA470_AI581	Rep 724	blaIMP-10	China	Eastern Asia	Asia	longread/hybrid	19	1	1	1	5
AA552_AI748	IncN	blaIMP-6	Japan	Eastern Asia	Asia	longread/hybrid	3	1	1	8	1
AA552_AI750	IncN	blaIMP-4	China	Eastern Asia	Asia	longread/hybrid	9	1	1	8	5
AA552_AI751	IncN	blaIMP-4	China	Eastern Asia	Asia	longread/hybrid	1	1	1	8	1
AA552_AI753	IncN	blaIMP-1	Japan	Eastern Asia	Asia	longread/hybrid	109	2	4	8	6
AA552_AI753	IncN	blaIMP-6	Japan	Eastern Asia	Asia	longread/hybrid	181	1	1	8	5
AA552_AI753	IncN:IncX1	blaIMP-1	Japan	Eastern Asia	Asia	longread/hybrid	11	1	1	1	1
AA552_AI754	IncFIB	blaIMP-1	Japan	Eastern Asia	Asia	longread/hybrid	1	1	1	3	1
AA552_AI756	IncFIB:IncN	blaIMP-11	Japan	Eastern Asia	Asia	longread/hybrid	1	1	1	2	1
AA552_AI756	IncN	blaIMP-22	Spain	Southern Europe	Europe	longread/hybrid	1	1	1	8	1
AA552_AI757	IncN	blaIMP-4	China	Eastern Asia	Asia	longread/hybrid	148	2	2	8	20
AA552_AI757	IncN:IncU	blaIMP-4	China	Eastern Asia	Asia	longread/hybrid	1	1	1	1	1
AA552_AI757	IncN:IncX3	blaIMP-4	China	Eastern Asia	Asia	longread/hybrid	12	1	1	1	1
AA622_AI870	IncA	blaIMP-1	Japan	Eastern Asia	Asia	longread/hybrid	1	1	1	1	1
AA628_AI890	IncC-type 2	blaIMP-4	China	Eastern Asia	Asia	longread/hybrid	4	1	1	1	1
AA739_AJ054	IncHI2A	blaIMP-1	China	Eastern Asia	Asia	longread/hybrid	6	1	1	5	2
AA739_AJ055	IncHI2A	blaIMP-4	Australia	Australia	Oceania	longread/hybrid	300	3	4	5	30
AA739_AJ055	IncHI2A:IncR	blaIMP-4	Australia	Australia	Oceania	longread/hybrid	90	1	1	1	2
AA739_AJ057	IncHI2A	blaIMP-1	Japan	Eastern Asia	Asia	longread/hybrid	275	2	2	5	62
AA739_AJ057	Rep 1088	blaIMP-1	Japan	Eastern Asia	Asia	longread/hybrid	1	1	1	1	1
AA739_AJ057	Unknown rep	blaIMP-1	Japan	Eastern Asia	Asia	longread/hybrid	23	1	1	13	1
AA739_AJ058	IncHI2A	blaIMP-4	Australia	Australia	Oceania	longread/hybrid	106	3	4	5	18
AA739_AJ058	IncHI2A	blaIMP-4	China	Eastern Asia	Asia	longread/hybrid	106	3	4	5	1
AA739_AJ058	IncHI2A:IncX1	blaIMP-4	Australia	Australia	Oceania	longread/hybrid	2	1	1	1	1
AA739_AJ059	IncHI2A	blaIMP-1	United Kingdom	Northern Europe	Europe	longread/hybrid	51	1	1	5	2
AA739_AJ059	IncHI2A	blaIMP-26	China	Eastern Asia	Asia	longread/hybrid	22	1	1	5	8
AA739_AJ059	IncHI2A	blaIMP-4	China	Eastern Asia	Asia	longread/hybrid	36	3	3	5	1
AA739_AJ059	IncHI2A	blaIMP-8	Taiwan	Eastern Asia	Asia	longread/hybrid	6	2	2	5	2
AA750_AJ082	IncFIA:IncFIB	blaIMP-38	Australia	Australia	Oceania	longread/hybrid	1	1	1	1	1
AA750_AJ082	IncFIA:IncFIB	blaIMP-4	Australia	Australia	Oceania	longread/hybrid	11	1	1	1	2
AA814_AJ181	IncFIB	blaIMP-8	China	Eastern Asia	Asia	longread/hybrid	2	1	1	3	1
AA824_AJ202	IncFIB:IncN	blaIMP-4	China	Eastern Asia	Asia	longread/hybrid	3	2	2	2	1
AA860_AJ266	ColRNAI:IncC	blaIMP-4	Australia	Australia	Oceania	longread/hybrid	11	1	1	1	1
AA860_AJ266	ColRNAI:IncC:IncP	blaIMP-4	Australia	Australia	Oceania	longread/hybrid	2	2	2	1	1
AA860_AJ266	IncC	blaIMP-4	Australia	Australia	Oceania	longread/hybrid	231	2	2	2	70
AA860_AJ266	IncC-type 3	blaIMP-4	Australia	Australia	Oceania	longread/hybrid	2	1	1	1	1
AA860_AJ266	IncC:IncFIB	blaIMP-4	Australia	Australia	Oceania	longread/hybrid	2	1	1	1	2
AA860_AJ266	IncC:IncN	blaIMP-4	Australia	Australia	Oceania	longread/hybrid	3	1	1	1	1
AA860_AJ272	IncC	blaIMP-14	Thailand	South-Eastern Asia	Asia	longread/hybrid	9	3	3	2	1
AA861_AJ282	IncC:IncFIA:IncFIB	blaIMP-4	Australia	Australia	Oceania	longread/hybrid	6	2	2	1	1
AA919_AJ379	IncP	blaIMP-1	China	Eastern Asia	Asia	longread/hybrid	9	1	3	4	1
AA919_AJ379	IncP	blaIMP-1	Japan	Eastern Asia	Asia	longread/hybrid	9	1	3	4	2
AA919_AJ379	IncP	blaIMP-4	China	Eastern Asia	Asia	longread/hybrid	2	1	1	4	1
AB071_AJ631	Rep 2335	blaIMP-8	Spain	Southern Europe	Europe	longread/hybrid	5	1	1	1	1
AB133_AJ734	Unknown rep	blaIMP-4	China	Eastern Asia	Asia	longread/hybrid	2	2	2	13	1
AB158_AJ774	IncN	blaIMP-6	Japan	Eastern Asia	Asia	longread/hybrid	2	1	1	8	1
AB161_AJ783	IncN	blaIMP-1	China	Eastern Asia	Asia	longread/hybrid	46	3	5	8	3
AB161_AJ783	IncN	blaIMP-1	United Kingdom	Northern Europe	Europe	longread/hybrid	46	3	5	8	2
AB161_AJ783	IncN	blaIMP-4	Australia	Australia	Oceania	longread/hybrid	2	1	1	8	1
AB161_AJ783	IncN	blaIMP-96	China	Eastern Asia	Asia	longread/hybrid	1	1	1	8	1
AC068_AL102	Unknown rep	blaIMP-34	China	Eastern Asia	Asia	longread/hybrid	1	1	1	13	1
AC079_AL116	Rep 1420	blaIMP-8	China	Eastern Asia	Asia	longread/hybrid	1	1	1	1	1
AC080_AL117	Rep 429	blaIMP-1	Japan	Eastern Asia	Asia	longread/hybrid	1	1	1	1	1
AC082_AL120	Unknown rep	blaIMP-4	Australia	Australia	Oceania	longread/hybrid	30	3	3	13	1
AC124_AL181	IncQ1	blaIMP-64	Canada	Northern America	North America	longread/hybrid	2	1	2	1	1
AC212_AL309	IncFIB:IncU	blaIMP-4	United States of America	Northern America	North America	longread/hybrid	1	1	1	2	1
AC212_AL309	IncU	blaIMP-26	China	Eastern Asia	Asia	longread/hybrid	3	1	1	3	2
AC212_AL309	IncU	blaIMP-4	China	Eastern Asia	Asia	longread/hybrid	38	1	1	3	4
AC212_AL309	IncU-type 2	blaIMP-4	China	Eastern Asia	Asia	longread/hybrid	8	1	1	2	2
AC212_AL310	IncFIA:IncR:IncU	blaIMP-4	China	Eastern Asia	Asia	longread/hybrid	2	1	1	1	1
AC212_AL310	IncFIB:IncFII:IncU	blaIMP-4	China	Eastern Asia	Asia	longread/hybrid	2	1	1	1	1
AC212_AL310	IncU	blaIMP-23	Taiwan	Eastern Asia	Asia	longread/hybrid	1	1	1	3	1
AC212_AL310	IncU	blaIMP-38	United States of America	Northern America	North America	longread/hybrid	22	2	2	3	1
AC212_AL310	IncU	blaIMP-4	China	Eastern Asia	Asia	longread/hybrid	16	2	2	3	6
AC212_AL310	IncU-type 2	blaIMP-4	China	Eastern Asia	Asia	longread/hybrid	41	2	2	2	4
AC213_AL312	IncU	blaIMP-26	China	Eastern Asia	Asia	longread/hybrid	1	1	1	3	1
AC292_AL416	IncP	blaIMP-1	Japan	Eastern Asia	Asia	longread/hybrid	2	1	1	4	1
AC414_AL597	Rep 1516	blaIMP-1	Pakistan	Southern Asia	Asia	longread/hybrid	3	1	1	1	1
AC414_AL597	Unknown rep	blaIMP-1	Pakistan	Southern Asia	Asia	longread/hybrid	4	1	1	13	1
AC540_AL770	Unknown rep	blaIMP-4	China	Eastern Asia	Asia	longread/hybrid	23	2	4	13	1
AC540_AL770	Unknown rep	blaIMP-69	China	Eastern Asia	Asia	longread/hybrid	1	1	1	13	1
AC579_AL831	IncFIB:IncFII-type 2	blaIMP-4	China	Eastern Asia	Asia	longread/hybrid	2	2	2	2	1
AC861_AM214	Rep 639	blaIMP-14	Thailand	South-Eastern Asia	Asia	longread/hybrid	1	1	1	1	1
AC884_AM241	Unknown rep	blaIMP-1	Japan	Eastern Asia	Asia	longread/hybrid	1	1	1	13	1
AC935_AM305	untypable_abaumannii	blaIMP-1	Taiwan	Eastern Asia	Asia	longread/hybrid	6	1	1	3	6
AC935_AM305	untypable_abaumannii	blaIMP-26	Australia	Australia	Oceania	longread/hybrid	1	1	1	3	1
AC935_AM306	untypable_abaumannii	blaIMP-1	Taiwan	Eastern Asia	Asia	longread/hybrid	4	1	1	3	4
AC935_AM306	untypable_abaumannii	blaIMP-4	Australia	Australia	Oceania	longread/hybrid	8	2	2	3	5
AC935_AM306	untypable_abaumannii	blaIMP-4	Netherlands	Western Europe	Europe	longread/hybrid	8	2	2	3	3
AD068_AM495	Unknown rep	blaIMP-26	China	Eastern Asia	Asia	longread/hybrid	1	1	1	13	1
AD444_AN003	IncFIA:IncFIB:IncP	blaIMP-4	Australia	Australia	Oceania	longread/hybrid	13	1	1	1	11
AD673_AN297	Rep 398	blaIMP-1	China	Eastern Asia	Asia	longread/hybrid	1	1	1	1	1
AE564_AO369	Rep 71	blaIMP-8	Taiwan	Eastern Asia	Asia	longread/hybrid	1	1	1	1	1
AF014_AO913	IncP-type 2	blaIMP-8	Taiwan	Eastern Asia	Asia	longread/hybrid	1	1	1	1	1
AF165_AP083	Rep 573	blaIMP-8	Germany	Western Europe	Europe	longread/hybrid	27	1	1	1	11
AF515_AP475	Rep 688	blaIMP-11	Japan	Eastern Asia	Asia	longread/hybrid	1	1	1	1	1
AF687_AP673	Unknown rep	blaIMP-4	Australia	Australia	Oceania	longread/hybrid	1	1	1	13	1
AF747_AP740	IncP	blaIMP-13	Spain	Southern Europe	Europe	longread/hybrid	10	1	2	4	2
AF747_AP741	IncP	blaIMP-1	Japan	Eastern Asia	Asia	longread/hybrid	3	1	1	4	1
AF809_AP809	IncP-type 3	blaIMP-9	Canada	Northern America	North America	longread/hybrid	1	1	1	1	1
AF809_AP809	Rep 1115	blaIMP-45	China	Eastern Asia	Asia	longread/hybrid	2	1	1	1	1
AF809_AP809	Rep 1115	blaIMP-62	Australia	Australia	Oceania	longread/hybrid	6	2	3	1	4
AF809_AP809	Rep 1254-type 2	blaIMP-45	China	Eastern Asia	Asia	longread/hybrid	1	1	1	1	1
AF809_AP809	Rep 1254-type 3	blaIMP-45	China	Eastern Asia	Asia	longread/hybrid	32	1	1	1	10
NA_NA	untypable_abaumannii	blaIMP-1	China	Eastern Asia	Asia	longread/hybrid	1	1	1	3	1

### Sheet: Table_S8
Species	Lineage	blaIMP_variant	MOB-suite_rep_cluster	num_genomes	num_connectors_replicon_types
Acinetobacter baumannii	ST1479	blaIMP-14	Rep 639	1	1
Acinetobacter baumannii	ST1547	blaIMP-4	untypable_abaumannii	1	1
Acinetobacter baumannii	ST2678	blaIMP-4	untypable_abaumannii	1	1
Acinetobacter nosocomialis	ST781	blaIMP-4	untypable_abaumannii	1	1
Acinetobacter pittii	ST2717	blaIMP-1	IncFIB:IncN	5	1
Acinetobacter pittii	ST63	blaIMP-1	untypable_abaumannii	1	1
Acinetobacter pittii	ST63	blaIMP-26	untypable_abaumannii	1	1
Acinetobacter pittii	ST64	blaIMP-1	untypable_abaumannii	1	1
Acinetobacter pittii	ST64	blaIMP-4	untypable_abaumannii	1	1
Acinetobacter proteolyticus	ST1817	blaIMP-1	untypable_abaumannii	1	1
Acinetobacter seifertii	ST1499	blaIMP-1	untypable_abaumannii	1	1
Acinetobacter seifertii	ST549	blaIMP-1	untypable_abaumannii	1	1
Acinetobacter ursingii	ST1186	blaIMP-4	untypable_abaumannii	1	1
Acinetobacter ursingii	ST1390	blaIMP-4	untypable_abaumannii	1	1
Acinetobacter ursingii	ST749	blaIMP-4	untypable_abaumannii	1	1
Acinetobacter ursingii	ST750	blaIMP-4	untypable_abaumannii	1	1
Aeromonas caviae	ST821	blaIMP-1	IncP	1	1
Aeromonas caviae	ST824	blaIMP-1	IncP	1	1
Aeromonas caviae	ST827	blaIMP-1	IncP	1	1
Aeromonas hydrophila	ST834	blaIMP-1	Rep 724	1	1
Citrobacter amalonaticus	ST716	blaIMP-4	IncN	1	1
Citrobacter amalonaticus	ST758	blaIMP-1	IncL/M	1	1
Citrobacter braakii	ST110	blaIMP-4	IncN	1	1
Citrobacter braakii	ST769	blaIMP-4	IncN	1	1
Citrobacter europaeus	ST525	blaIMP-1	Rep 724	1	1
Citrobacter farmeri	ST1007	blaIMP-4	IncL/M	4	1
Citrobacter farmeri	ST1200	blaIMP-1	IncL/M	1	1
Citrobacter farmeri	ST856	blaIMP-4	IncHI2A	1	1
Citrobacter farmeri	ST857	blaIMP-8	IncN	1	1
Citrobacter freundii	ST11	blaIMP-1	IncN	3	1
Citrobacter freundii	ST11	blaIMP-4	IncN	1	1
Citrobacter freundii	ST1105	blaIMP-4	IncL/M	3	1
Citrobacter freundii	ST112	blaIMP-1	IncP	2	1
Citrobacter freundii	ST116	blaIMP-1	IncL/M	1	1
Citrobacter freundii	ST118	blaIMP-4	IncN:IncX3	1	1
Citrobacter freundii	ST124	blaIMP-1	IncN	1	1
Citrobacter freundii	ST125	blaIMP-1	IncFIB:IncFII-type 2	2	3
Citrobacter freundii	ST125	blaIMP-1	IncL/M	2	3
Citrobacter freundii	ST125	blaIMP-4	IncHI2A	2	3
Citrobacter freundii	ST146	blaIMP-1	IncHI2A	2	1
Citrobacter freundii	ST150	blaIMP-4	IncC	1	1
Citrobacter freundii	ST169	blaIMP-4	IncHI2A	1	1
Citrobacter freundii	ST185	blaIMP-4	IncFIB:IncFII-type 2	1	2
Citrobacter freundii	ST185	blaIMP-4	IncHI2A	6	2
Citrobacter freundii	ST22	blaIMP-1	IncHI2A	2	3
Citrobacter freundii	ST22	blaIMP-4	IncL/M	2	3
Citrobacter freundii	ST22	blaIMP-4	IncN	1	3
Citrobacter freundii	ST257	blaIMP-4	IncU-type 2	1	1
Citrobacter freundii	ST335	blaIMP-4	IncFIB:IncFII-type 2	1	1
Citrobacter freundii	ST396	blaIMP-1	IncN	1	3
Citrobacter freundii	ST396	blaIMP-4	IncL/M	5	3
Citrobacter freundii	ST396	blaIMP-4	IncN	2	3
Citrobacter freundii	ST396	blaIMP-4	IncN:IncX3	2	3
Citrobacter freundii	ST415	blaIMP-4	IncFIB:IncFII-type 2	1	1
Citrobacter freundii	ST481	blaIMP-1	IncC	2	1
Citrobacter freundii	ST492	blaIMP-4	IncHI2A	1	1
Citrobacter freundii	ST501	blaIMP-4	IncL/M	1	1
Citrobacter freundii	ST512	blaIMP-4	IncHI2A	1	1
Citrobacter freundii	ST523	blaIMP-4	IncN:IncU	1	1
Citrobacter freundii	ST528	blaIMP-8	IncFIB:IncFII-type 2	1	1
Citrobacter freundii	ST581	blaIMP-1	IncL/M	1	1
Citrobacter freundii	ST62	blaIMP-1	IncL/M	3	3
Citrobacter freundii	ST62	blaIMP-1	IncN	14	3
Citrobacter freundii	ST62	blaIMP-4	IncL/M	1	3
Citrobacter freundii	ST62	blaIMP-4	IncN	1	3
Citrobacter freundii	ST62	blaIMP-8	Rep 573	4	3
Citrobacter freundii	ST627	blaIMP-4	IncL/M	1	1
Citrobacter freundii	ST64	blaIMP-4	IncL/M	1	1
Citrobacter freundii	ST668	blaIMP-6	IncN	1	1
Citrobacter freundii	ST8	blaIMP-22	IncN	1	5
Citrobacter freundii	ST8	blaIMP-4	IncA	2	5
Citrobacter freundii	ST8	blaIMP-4	IncFIB:IncFII-type 2	3	5
Citrobacter freundii	ST8	blaIMP-4	IncHI2A	1	5
Citrobacter freundii	ST8	blaIMP-8	IncC	1	5
Citrobacter freundii	ST91	blaIMP-22	IncFIA:IncFIB	1	2
Citrobacter freundii	ST91	blaIMP-22	IncL/M	1	2
Citrobacter freundii	ST95	blaIMP-4	IncHI2A	3	2
Citrobacter freundii	ST95	blaIMP-4	IncL/M	16	2
Citrobacter freundii	ST975	blaIMP-1	IncFIB:IncFII-type 2	1	1
Citrobacter freundii	ST98	blaIMP-1	IncN	2	3
Citrobacter freundii	ST98	blaIMP-4	IncC	2	3
Citrobacter freundii	ST98	blaIMP-4	IncN	1	3
Citrobacter freundii	ST98	blaIMP-8	IncFIB:IncFII-type 2	5	3
Citrobacter koseri	ST1154	blaIMP-4	IncHI2A	1	1
Citrobacter koseri	ST2976	blaIMP-4	IncL/M	1	1
Citrobacter koseri	ST690	blaIMP-4	IncC	1	1
Citrobacter murliniae	ST496	blaIMP-4	IncL/M	1	1
Citrobacter portucalensis	ST1	blaIMP-4	IncN:IncX3	1	1
Citrobacter portucalensis	ST21	blaIMP-8	Rep 573	2	1
Citrobacter portucalensis	ST493	blaIMP-4	IncHI2A	9	1
Citrobacter portucalensis	ST85	blaIMP-4	IncN	1	1
Citrobacter portucalensis	ST947	blaIMP-4	IncN:IncX3	1	1
Citrobacter werkmanii	ST39	blaIMP-8	Rep 573	1	1
Citrobacter youngae	ST128	blaIMP-6	IncHI2A	1	1
Citrobacter youngae	ST420	blaIMP-4	IncHI2A	1	1
Enterobacter asburiae	ST162	blaIMP-4	IncHI2A	1	1
Enterobacter asburiae	ST24	blaIMP-1	IncFIB:IncN	1	5
Enterobacter asburiae	ST24	blaIMP-1	IncHI2A	4	5
Enterobacter asburiae	ST24	blaIMP-1	IncL/M	2	5
Enterobacter asburiae	ST24	blaIMP-4	IncC	1	5
Enterobacter asburiae	ST24	blaIMP-4	IncFIB	1	5
Enterobacter asburiae	ST24	blaIMP-4	IncHI2A	3	5
Enterobacter asburiae	ST24	blaIMP-4	IncL/M	2	5
Enterobacter asburiae	ST242	blaIMP-1	IncHI2A	2	1
Enterobacter asburiae	ST25	blaIMP-1	IncHI2A	3	3
Enterobacter asburiae	ST25	blaIMP-26	IncHI2A	1	3
Enterobacter asburiae	ST25	blaIMP-4	IncP	2	3
Enterobacter asburiae	ST25	blaIMP-8	IncFIB:IncFII-type 1	3	3
Enterobacter asburiae	ST25	blaIMP-8	IncHI2A	1	3
Enterobacter asburiae	ST250	blaIMP-4	IncFIB:IncN	2	1
Enterobacter asburiae	ST252	blaIMP-1	IncHI2A	12	4
Enterobacter asburiae	ST252	blaIMP-1	IncL/M	3	4
Enterobacter asburiae	ST252	blaIMP-1	IncN	1	4
Enterobacter asburiae	ST252	blaIMP-4	IncHI2A	3	4
Enterobacter asburiae	ST252	blaIMP-4	IncN	1	4
Enterobacter asburiae	ST252	blaIMP-6	IncFIB:IncN	1	4
Enterobacter asburiae	ST252	blaIMP-6	IncN	3	4
Enterobacter asburiae	ST28	blaIMP-11	IncFIB:IncN	1	1
Enterobacter asburiae	ST339	blaIMP-1	IncHI2A	2	1
Enterobacter asburiae	ST484	blaIMP-1	IncHI2A	1	5
Enterobacter asburiae	ST484	blaIMP-13	IncP	1	5
Enterobacter asburiae	ST484	blaIMP-60	IncC	1	5
Enterobacter asburiae	ST484	blaIMP-60	IncFIA:IncFIB:IncP	4	5
Enterobacter asburiae	ST484	blaIMP-60	IncN	1	5
Enterobacter asburiae	ST780	blaIMP-4	IncC	1	1
Enterobacter bugandensis	ST599	blaIMP-1	IncHI2A	1	1
Enterobacter bugandensis	ST599	blaIMP-4	IncHI2A	3	1
Enterobacter bugandensis	ST718	blaIMP-13	IncHI2A	1	1
Enterobacter chengduensis	ST1065	blaIMP-4	IncC	1	1
Enterobacter chengduensis	ST414	blaIMP-1	IncHI2A	2	3
Enterobacter chengduensis	ST414	blaIMP-1	IncL/M	3	3
Enterobacter chengduensis	ST414	blaIMP-4	IncFIB:IncFII-type 2	1	3
Enterobacter chengduensis	ST414	blaIMP-4	IncHI2A	1	3
Enterobacter chengduensis	ST598	blaIMP-22	IncN	1	1
Enterobacter chengduensis	ST666	blaIMP-1	IncL/M	5	1
Enterobacter cloacae	ST1064	blaIMP-6	IncN	1	1
Enterobacter cloacae	ST1266	blaIMP-1	IncHI2A	3	1
Enterobacter cloacae	ST167	blaIMP-4	IncHI2A	2	1
Enterobacter cloacae	ST513	blaIMP-1	IncHI2A	1	2
Enterobacter cloacae	ST513	blaIMP-26	IncHI2A	2	2
Enterobacter cloacae	ST513	blaIMP-4	IncC	1	2
Enterobacter cloacae	ST513	blaIMP-4	IncHI2A	3	2
Enterobacter cloacae	ST837	blaIMP-1	IncHI2A	1	1
Enterobacter hormaechei	ST102	blaIMP-13	IncHI2A	1	2
Enterobacter hormaechei	ST102	blaIMP-4	IncL/M	3	2
Enterobacter hormaechei	ST104	blaIMP-1	IncHI2A	2	2
Enterobacter hormaechei	ST104	blaIMP-1	IncN	4	2
Enterobacter hormaechei	ST105	blaIMP-4	IncC	1	1
Enterobacter hormaechei	ST108	blaIMP-1	IncN	2	4
Enterobacter hormaechei	ST108	blaIMP-13	IncHI2A	2	4
Enterobacter hormaechei	ST108	blaIMP-22	IncHI2A	1	4
Enterobacter hormaechei	ST108	blaIMP-4	IncC	1	4
Enterobacter hormaechei	ST108	blaIMP-4	IncHI2A	5	4
Enterobacter hormaechei	ST108	blaIMP-4	IncL/M	9	4
Enterobacter hormaechei	ST109	blaIMP-4	IncHI2A	1	1
Enterobacter hormaechei	ST110	blaIMP-1	IncHI2A	1	1
Enterobacter hormaechei	ST110	blaIMP-4	IncHI2A	7	1
Enterobacter hormaechei	ST1103	blaIMP-26	IncHI2A	1	1
Enterobacter hormaechei	ST1119	blaIMP-4	IncN	1	1
Enterobacter hormaechei	ST113	blaIMP-1	IncHI2A	1	3
Enterobacter hormaechei	ST113	blaIMP-26	IncHI2A	1	3
Enterobacter hormaechei	ST113	blaIMP-4	IncL/M	12	3
Enterobacter hormaechei	ST113	blaIMP-6	IncN	2	3
Enterobacter hormaechei	ST1131	blaIMP-4	IncL/M	1	1
Enterobacter hormaechei	ST114	blaIMP-13	IncHI2A	3	6
Enterobacter hormaechei	ST114	blaIMP-4	IncC	3	6
Enterobacter hormaechei	ST114	blaIMP-4	IncFIA:IncFIB:IncP	13	6
Enterobacter hormaechei	ST114	blaIMP-4	IncFIB	1	6
Enterobacter hormaechei	ST114	blaIMP-4	IncHI2A	19	6
Enterobacter hormaechei	ST114	blaIMP-4	IncL/M	2	6
Enterobacter hormaechei	ST114	blaIMP-96	IncN	1	6
Enterobacter hormaechei	ST115	blaIMP-1	IncHI2A	1	1
Enterobacter hormaechei	ST116	blaIMP-1	IncHI2A	1	1
Enterobacter hormaechei	ST116	blaIMP-4	IncHI2A	1	1
Enterobacter hormaechei	ST118	blaIMP-1	IncHI2A	1	1
Enterobacter hormaechei	ST121	blaIMP-4	IncL/M	2	1
Enterobacter hormaechei	ST127	blaIMP-4	IncN:IncX3	1	1
Enterobacter hormaechei	ST1283	blaIMP-1	IncHI2A	6	1
Enterobacter hormaechei	ST133	blaIMP-1	IncC	1	4
Enterobacter hormaechei	ST133	blaIMP-1	IncHI2A	88	4
Enterobacter hormaechei	ST133	blaIMP-1	IncN	3	4
Enterobacter hormaechei	ST133	blaIMP-22	IncFIB:IncFII-type 2	3	4
Enterobacter hormaechei	ST133	blaIMP-4	IncC	1	4
Enterobacter hormaechei	ST133	blaIMP-4	IncFIB:IncFII-type 2	2	4
Enterobacter hormaechei	ST133	blaIMP-4	IncHI2A	18	4
Enterobacter hormaechei	ST133	blaIMP-4	IncN	4	4
Enterobacter hormaechei	ST133	blaIMP-6	IncHI2A	3	4
Enterobacter hormaechei	ST1331	blaIMP-1	IncHI2A	1	1
Enterobacter hormaechei	ST134	blaIMP-4	IncHI2A	2	1
Enterobacter hormaechei	ST1348	blaIMP-4	IncHI2A	1	1
Enterobacter hormaechei	ST136	blaIMP-1	IncHI2A	1	1
Enterobacter hormaechei	ST136	blaIMP-26	IncHI2A	1	1
Enterobacter hormaechei	ST141	blaIMP-4	IncL/M	2	1
Enterobacter hormaechei	ST145	blaIMP-4	IncHI2A	1	3
Enterobacter hormaechei	ST145	blaIMP-4	IncL/M	1	3
Enterobacter hormaechei	ST145	blaIMP-4	IncN	1	3
Enterobacter hormaechei	ST148	blaIMP-11	IncL/M	3	1
Enterobacter hormaechei	ST152	blaIMP-4	IncHI2A	1	1
Enterobacter hormaechei	ST170	blaIMP-1	IncL/M	1	1
Enterobacter hormaechei	ST170	blaIMP-4	IncL/M	3	1
Enterobacter hormaechei	ST171	blaIMP-13	IncHI2A	1	1
Enterobacter hormaechei	ST171	blaIMP-4	IncHI2A	1	1
Enterobacter hormaechei	ST173	blaIMP-4	IncHI2A	1	1
Enterobacter hormaechei	ST1740	blaIMP-13	IncP	1	1
Enterobacter hormaechei	ST175	blaIMP-1	IncHI2A	4	5
Enterobacter hormaechei	ST175	blaIMP-1	IncL/M	4	5
Enterobacter hormaechei	ST175	blaIMP-1	IncN	1	5
Enterobacter hormaechei	ST175	blaIMP-4	IncC	1	5
Enterobacter hormaechei	ST175	blaIMP-4	IncFIB:IncFII-type 2	1	5
Enterobacter hormaechei	ST175	blaIMP-4	IncHI2A	5	5
Enterobacter hormaechei	ST175	blaIMP-4	IncL/M	3	5
Enterobacter hormaechei	ST177	blaIMP-26	IncHI2A	3	1
Enterobacter hormaechei	ST177	blaIMP-4	IncHI2A	2	1
Enterobacter hormaechei	ST182	blaIMP-13	IncHI2A	1	2
Enterobacter hormaechei	ST182	blaIMP-13	IncP	7	2
Enterobacter hormaechei	ST182	blaIMP-4	IncHI2A	1	2
Enterobacter hormaechei	ST190	blaIMP-1	IncHI2A	2	3
Enterobacter hormaechei	ST190	blaIMP-26	IncHI2A	1	3
Enterobacter hormaechei	ST190	blaIMP-4	IncHI2A	19	3
Enterobacter hormaechei	ST190	blaIMP-4	IncHI2A:IncR	89	3
Enterobacter hormaechei	ST190	blaIMP-4	IncL/M	1	3
Enterobacter hormaechei	ST200	blaIMP-1	IncHI2A	5	1
Enterobacter hormaechei	ST204	blaIMP-1	IncHI2A	1	2
Enterobacter hormaechei	ST204	blaIMP-4	IncHI2A	4	2
Enterobacter hormaechei	ST204	blaIMP-8	IncFIB:IncN	1	2
Enterobacter hormaechei	ST204	blaIMP-8	IncHI2A	1	2
Enterobacter hormaechei	ST2231	blaIMP-4	IncHI2A	1	1
Enterobacter hormaechei	ST2233	blaIMP-4	IncFIB:IncFII-type 2	1	2
Enterobacter hormaechei	ST2233	blaIMP-4	IncHI2A	2	2
Enterobacter hormaechei	ST233	blaIMP-1	IncHI2A	1	1
Enterobacter hormaechei	ST254	blaIMP-4	IncHI2A	1	1
Enterobacter hormaechei	ST2619	blaIMP-13	IncHI2A	1	1
Enterobacter hormaechei	ST269	blaIMP-1	IncL/M	1	3
Enterobacter hormaechei	ST269	blaIMP-4	IncC	1	3
Enterobacter hormaechei	ST269	blaIMP-4	IncHI2A	2	3
Enterobacter hormaechei	ST269	blaIMP-4	IncL/M	5	3
Enterobacter hormaechei	ST270	blaIMP-4	IncN	2	1
Enterobacter hormaechei	ST2735	blaIMP-4	IncC	1	1
Enterobacter hormaechei	ST278	blaIMP-1	IncHI2A	4	1
Enterobacter hormaechei	ST291	blaIMP-4	IncN	1	1
Enterobacter hormaechei	ST310	blaIMP-1	IncHI2A	1	1
Enterobacter hormaechei	ST395	blaIMP-4	IncN	1	1
Enterobacter hormaechei	ST418	blaIMP-1	IncC	1	3
Enterobacter hormaechei	ST418	blaIMP-4	IncHI2A	9	3
Enterobacter hormaechei	ST418	blaIMP-4	IncL/M	1	3
Enterobacter hormaechei	ST419	blaIMP-13	IncHI2A	1	1
Enterobacter hormaechei	ST428	blaIMP-1	IncN	1	1
Enterobacter hormaechei	ST45	blaIMP-1	IncHI2A	1	3
Enterobacter hormaechei	ST45	blaIMP-4	IncFIB:IncN	1	3
Enterobacter hormaechei	ST45	blaIMP-4	IncHI2A	3	3
Enterobacter hormaechei	ST45	blaIMP-4	IncL/M	13	3
Enterobacter hormaechei	ST461	blaIMP-13	IncHI2A	1	1
Enterobacter hormaechei	ST50	blaIMP-26	IncHI2A	2	2
Enterobacter hormaechei	ST50	blaIMP-4	IncL/M	1	2
Enterobacter hormaechei	ST51	blaIMP-4	IncHI2A	1	2
Enterobacter hormaechei	ST51	blaIMP-4	IncN	2	2
Enterobacter hormaechei	ST511	blaIMP-26	IncHI2A	4	1
Enterobacter hormaechei	ST512	blaIMP-1	IncN	1	1
Enterobacter hormaechei	ST527	blaIMP-4	IncHI2A	1	1
Enterobacter hormaechei	ST527	blaIMP-6	IncHI2A	1	1
Enterobacter hormaechei	ST528	blaIMP-1	IncHI2A	2	1
Enterobacter hormaechei	ST528	blaIMP-26	IncHI2A	1	1
Enterobacter hormaechei	ST528	blaIMP-4	IncHI2A	1	1
Enterobacter hormaechei	ST536	blaIMP-4	IncL/M	1	1
Enterobacter hormaechei	ST544	blaIMP-1	IncHI2A	1	1
Enterobacter hormaechei	ST62	blaIMP-13	IncHI2A	1	2
Enterobacter hormaechei	ST62	blaIMP-13	IncHI2A:IncR	1	2
Enterobacter hormaechei	ST62	blaIMP-4	IncHI2A	1	2
Enterobacter hormaechei	ST65	blaIMP-4	IncHI2A	1	1
Enterobacter hormaechei	ST656	blaIMP-4	IncHI2A	1	1
Enterobacter hormaechei	ST66	blaIMP-1	IncC	1	4
Enterobacter hormaechei	ST66	blaIMP-1	IncHI2A	1	4
Enterobacter hormaechei	ST66	blaIMP-4	IncC	1	4
Enterobacter hormaechei	ST66	blaIMP-4	IncFIB:IncFII-type 2	4	4
Enterobacter hormaechei	ST66	blaIMP-4	IncHI2A	13	4
Enterobacter hormaechei	ST66	blaIMP-4	IncL/M	5	4
Enterobacter hormaechei	ST66	blaIMP-6	IncHI2A	1	4
Enterobacter hormaechei	ST662	blaIMP-4	IncHI2A	4	1
Enterobacter hormaechei	ST68	blaIMP-1	IncHI2A	1	2
Enterobacter hormaechei	ST68	blaIMP-4	IncHI2A	1	2
Enterobacter hormaechei	ST68	blaIMP-4	IncL/M	1	2
Enterobacter hormaechei	ST742	blaIMP-1	IncHI2A	5	2
Enterobacter hormaechei	ST742	blaIMP-1	IncL/M	1	2
Enterobacter hormaechei	ST742	blaIMP-4	IncHI2A	1	2
Enterobacter hormaechei	ST78	blaIMP-1	IncFIB:IncFII-type 2	2	7
Enterobacter hormaechei	ST78	blaIMP-1	IncHI2A	116	7
Enterobacter hormaechei	ST78	blaIMP-1	IncL/M	2	7
Enterobacter hormaechei	ST78	blaIMP-1	IncN:IncX1	1	7
Enterobacter hormaechei	ST78	blaIMP-1	IncP	2	7
Enterobacter hormaechei	ST78	blaIMP-1	Rep 1088	1	7
Enterobacter hormaechei	ST78	blaIMP-11	IncL/M	1	7
Enterobacter hormaechei	ST78	blaIMP-19	IncFIB:IncFII-type 2	1	7
Enterobacter hormaechei	ST78	blaIMP-19	IncHI2A	1	7
Enterobacter hormaechei	ST78	blaIMP-4	IncFIB:IncFII-type 2	1	7
Enterobacter hormaechei	ST78	blaIMP-4	IncN	6	7
Enterobacter hormaechei	ST78	blaIMP-6	IncN	5	7
Enterobacter hormaechei	ST78	blaIMP-8	IncFIB:IncFII-type 2	1	7
Enterobacter hormaechei	ST78	blaIMP-8	IncHI2A	4	7
Enterobacter hormaechei	ST830	blaIMP-4	IncHI2A	50	1
Enterobacter hormaechei	ST831	blaIMP-4	IncHI2A	2	1
Enterobacter hormaechei	ST88	blaIMP-1	IncN	1	4
Enterobacter hormaechei	ST88	blaIMP-11	IncL/M	1	4
Enterobacter hormaechei	ST88	blaIMP-4	IncHI2A	1	4
Enterobacter hormaechei	ST88	blaIMP-4	IncL/M	2	4
Enterobacter hormaechei	ST88	blaIMP-4	IncN	1	4
Enterobacter hormaechei	ST88	blaIMP-4	IncN:IncX3	5	4
Enterobacter hormaechei	ST90	blaIMP-1	IncHI2A	15	4
Enterobacter hormaechei	ST90	blaIMP-19	IncHI2A	2	4
Enterobacter hormaechei	ST90	blaIMP-4	IncFIB:IncFII-type 2	1	4
Enterobacter hormaechei	ST90	blaIMP-4	IncHI2A	33	4
Enterobacter hormaechei	ST90	blaIMP-4	IncL/M	4	4
Enterobacter hormaechei	ST90	blaIMP-4	IncN	1	4
Enterobacter hormaechei	ST91	blaIMP-4	IncHI2A	1	2
Enterobacter hormaechei	ST91	blaIMP-4	IncL/M	1	2
Enterobacter hormaechei	ST93	blaIMP-1	IncHI2A	1	6
Enterobacter hormaechei	ST93	blaIMP-1	IncL/M	1	6
Enterobacter hormaechei	ST93	blaIMP-14	IncC:IncFIB	1	6
Enterobacter hormaechei	ST93	blaIMP-14	IncFIB:IncFII-type 2	2	6
Enterobacter hormaechei	ST93	blaIMP-14	Rep 2335	2	6
Enterobacter hormaechei	ST93	blaIMP-4	IncC-type 2	3	6
Enterobacter hormaechei	ST93	blaIMP-4	IncFIB:IncFII-type 2	2	6
Enterobacter hormaechei	ST93	blaIMP-4	IncHI2A	77	6
Enterobacter hormaechei	ST93	blaIMP-8	IncHI2A	1	6
Enterobacter hormaechei	ST94	blaIMP-1	IncC	1	3
Enterobacter hormaechei	ST94	blaIMP-1	IncN	2	3
Enterobacter hormaechei	ST94	blaIMP-4	IncL/M	1	3
Enterobacter hormaechei	ST948	blaIMP-4	IncL/M	1	1
Enterobacter hormaechei	ST97	blaIMP-1	IncN	1	1
Enterobacter hormaechei	ST97	blaIMP-4	IncN	5	1
Enterobacter kobei	ST125	blaIMP-1	IncL/M	1	1
Enterobacter kobei	ST191	blaIMP-4	IncFIB:IncFII-type 2	3	3
Enterobacter kobei	ST191	blaIMP-4	IncHI2A	2	3
Enterobacter kobei	ST191	blaIMP-4	IncL/M	2	3
Enterobacter kobei	ST2070	blaIMP-1	IncP	1	1
Enterobacter kobei	ST2240	blaIMP-4	IncHI2A	1	1
Enterobacter kobei	ST32	blaIMP-1	IncHI2A	3	2
Enterobacter kobei	ST32	blaIMP-4	IncHI2A	2	2
Enterobacter kobei	ST32	blaIMP-4	IncL/M	10	2
Enterobacter kobei	ST520	blaIMP-1	IncN	3	2
Enterobacter kobei	ST520	blaIMP-4	IncC-type 2	1	2
Enterobacter kobei	ST54	blaIMP-4	IncHI2A	1	1
Enterobacter kobei	ST56	blaIMP-1	IncHI2A	1	1
Enterobacter kobei	ST563	blaIMP-1	IncHI2A	1	1
Enterobacter kobei	ST99	blaIMP-1	IncN	1	1
Enterobacter ludwigii	ST15	blaIMP-1	IncL/M	1	1
Enterobacter ludwigii	ST20	blaIMP-1	IncN	3	1
Enterobacter roggenkampii	ST1059	blaIMP-1	IncP	1	1
Enterobacter roggenkampii	ST1403	blaIMP-1	IncL/M	1	1
Enterobacter roggenkampii	ST2399	blaIMP-1	IncL/M	1	1
Enterobacter roggenkampii	ST2902	blaIMP-1	IncL/M	1	1
Enterobacter roggenkampii	ST41	blaIMP-4	IncHI2A	1	1
Enterobacter roggenkampii	ST501	blaIMP-22	IncFIB:IncFII-type 1	1	2
Enterobacter roggenkampii	ST501	blaIMP-4	IncN	1	2
Enterobacter roggenkampii	ST681	blaIMP-1	IncL/M	1	1
Enterobacter roggenkampii	ST96	blaIMP-22	IncHI2A	2	4
Enterobacter roggenkampii	ST96	blaIMP-22	IncP	1	4
Enterobacter roggenkampii	ST96	blaIMP-22	Rep 724	5	4
Enterobacter roggenkampii	ST96	blaIMP-8	Rep 2335	5	4
Escherichia coli	ST10	blaIMP-4	IncC	1	2
Escherichia coli	ST10	blaIMP-8	IncL/M	1	2
Escherichia coli	ST10606	blaIMP-6	IncN	1	1
Escherichia coli	ST10762	blaIMP-6	IncN	2	1
Escherichia coli	ST1193	blaIMP-11	IncL/M	1	1
Escherichia coli	ST1193	blaIMP-4	IncL/M	1	1
Escherichia coli	ST12	blaIMP-4	IncC	1	1
Escherichia coli	ST1231	blaIMP-4	IncC	1	1
Escherichia coli	ST12372	blaIMP-4	IncL/M	1	1
Escherichia coli	ST127	blaIMP-4	IncL/M	2	1
Escherichia coli	ST12972	blaIMP-1	IncN	1	1
Escherichia coli	ST131	blaIMP-1	IncA	1	7
Escherichia coli	ST131	blaIMP-1	IncC:IncFIA:IncFIB	1	7
Escherichia coli	ST131	blaIMP-1	IncHI2A	4	7
Escherichia coli	ST131	blaIMP-1	IncN	9	7
Escherichia coli	ST131	blaIMP-1	IncN:IncX1	2	7
Escherichia coli	ST131	blaIMP-11	IncN	2	7
Escherichia coli	ST131	blaIMP-14	IncC	2	7
Escherichia coli	ST131	blaIMP-26	IncC:IncFIA:IncFIB	2	7
Escherichia coli	ST131	blaIMP-4	IncC	1	7
Escherichia coli	ST131	blaIMP-4	IncL/M	2	7
Escherichia coli	ST131	blaIMP-4	IncN	7	7
Escherichia coli	ST131	blaIMP-6	IncC:IncFIA:IncFIB	5	7
Escherichia coli	ST131	blaIMP-6	IncN	39	7
Escherichia coli	ST131	blaIMP-66	IncN	1	7
Escherichia coli	ST1312	blaIMP-4	IncL/M	2	1
Escherichia coli	ST1434	blaIMP-4	IncL/M	1	1
Escherichia coli	ST14725	blaIMP-1	IncN	1	1
Escherichia coli	ST155	blaIMP-4	IncC	1	3
Escherichia coli	ST155	blaIMP-4	IncHI2A:IncX1	2	3
Escherichia coli	ST155	blaIMP-4	IncL/M	1	3
Escherichia coli	ST156	blaIMP-1	IncC	1	2
Escherichia coli	ST156	blaIMP-1	IncC:IncFIA:IncFIB	1	2
Escherichia coli	ST1597	blaIMP-1	IncN	2	1
Escherichia coli	ST162	blaIMP-1	IncHI2A	1	1
Escherichia coli	ST162	blaIMP-4	IncHI2A	1	1
Escherichia coli	ST167	blaIMP-1	IncC:IncFIA:IncFIB	1	1
Escherichia coli	ST1674	blaIMP-4	IncL/M	1	1
Escherichia coli	ST1882	blaIMP-4	IncL/M	1	1
Escherichia coli	ST2003	blaIMP-1	IncHI2A	1	1
Escherichia coli	ST2035	blaIMP-4	IncHI2A	1	1
Escherichia coli	ST2144	blaIMP-4	IncL/M	2	1
Escherichia coli	ST2179	blaIMP-4	IncN	1	1
Escherichia coli	ST218	blaIMP-64	IncQ1	1	1
Escherichia coli	ST2520	blaIMP-4	IncHI2A	2	1
Escherichia coli	ST262	blaIMP-6	IncN	1	1
Escherichia coli	ST28	blaIMP-1	IncHI2A	1	1
Escherichia coli	ST297	blaIMP-1	IncL/M	2	1
Escherichia coli	ST34	blaIMP-4	IncL/M	1	1
Escherichia coli	ST354	blaIMP-1	IncN	1	2
Escherichia coli	ST354	blaIMP-4	IncC	1	2
Escherichia coli	ST354	blaIMP-4	IncN	1	2
Escherichia coli	ST357	blaIMP-59	IncL/M	1	2
Escherichia coli	ST357	blaIMP-6	IncN	1	2
Escherichia coli	ST372	blaIMP-4	IncL/M	1	1
Escherichia coli	ST38	blaIMP-4	IncL/M	1	2
Escherichia coli	ST38	blaIMP-4	IncN	1	2
Escherichia coli	ST38	blaIMP-6	IncN	4	2
Escherichia coli	ST401	blaIMP-1	IncHI2A	2	1
Escherichia coli	ST401	blaIMP-4	IncHI2A	1	1
Escherichia coli	ST405	blaIMP-4	IncN	1	1
Escherichia coli	ST410	blaIMP-1	IncHI2A	1	2
Escherichia coli	ST410	blaIMP-4	IncL/M	1	2
Escherichia coli	ST416	blaIMP-6	IncN	1	1
Escherichia coli	ST44	blaIMP-4	IncC	1	1
Escherichia coli	ST448	blaIMP-1	IncC	1	2
Escherichia coli	ST448	blaIMP-1	IncHI2A	1	2
Escherichia coli	ST450	blaIMP-4	IncC:IncFIA:IncFIB	1	1
Escherichia coli	ST453	blaIMP-4	IncN	1	1
Escherichia coli	ST457	blaIMP-1	IncL/M	1	1
Escherichia coli	ST457	blaIMP-4	IncL/M	1	1
Escherichia coli	ST48	blaIMP-4	IncN	1	1
Escherichia coli	ST4995	blaIMP-4	IncFIB:IncFII-type 2	1	1
Escherichia coli	ST5073	blaIMP-1	IncL/M	1	1
Escherichia coli	ST542	blaIMP-4	IncN	2	1
Escherichia coli	ST566	blaIMP-4	IncHI2A	1	1
Escherichia coli	ST58	blaIMP-4	IncFIA:IncFIB	8	3
Escherichia coli	ST58	blaIMP-4	IncHI2A	1	3
Escherichia coli	ST58	blaIMP-4	IncL/M	1	3
Escherichia coli	ST59	blaIMP-1	IncN	1	1
Escherichia coli	ST6	blaIMP-4	IncC:IncFIA:IncFIB	1	1
Escherichia coli	ST641	blaIMP-1	IncN	2	1
Escherichia coli	ST648	blaIMP-1	IncC	1	3
Escherichia coli	ST648	blaIMP-1	IncHI2A	1	3
Escherichia coli	ST648	blaIMP-4	IncHI2A	1	3
Escherichia coli	ST648	blaIMP-4	IncN	2	3
Escherichia coli	ST68	blaIMP-1	IncN:IncX1	2	1
Escherichia coli	ST69	blaIMP-1	IncC:IncFIA:IncFIB	1	4
Escherichia coli	ST69	blaIMP-4	IncC	1	4
Escherichia coli	ST69	blaIMP-4	IncC:IncFIA:IncFIB	2	4
Escherichia coli	ST69	blaIMP-4	IncL/M	1	4
Escherichia coli	ST69	blaIMP-6	IncN	4	4
Escherichia coli	ST70	blaIMP-1	IncN	3	1
Escherichia coli	ST7123	blaIMP-14	IncC	1	1
Escherichia coli	ST73	blaIMP-1	IncC	1	1
Escherichia coli	ST744	blaIMP-1	IncL/M	1	3
Escherichia coli	ST744	blaIMP-14	IncFIB:IncFII-type 2	1	3
Escherichia coli	ST744	blaIMP-4	IncC	1	3
Escherichia coli	ST7508	blaIMP-11	IncL/M	1	1
Escherichia coli	ST8324	blaIMP-1	IncL/M	2	1
Escherichia coli	ST8369	blaIMP-1	IncHI2A	1	1
Escherichia coli	ST95	blaIMP-26	IncC:IncFIA:IncFIB	2	2
Escherichia coli	ST95	blaIMP-4	IncC	1	2
Escherichia coli	ST9921	blaIMP-4	IncL/M	1	1
Escherichia coli	ST998	blaIMP-1	IncN	2	1
Klebsiella aerogenes	ST190	blaIMP-1	IncL/M	1	1
Klebsiella aerogenes	ST192	blaIMP-1	IncHI2A	1	1
Klebsiella aerogenes	ST246	blaIMP-4	IncL/M	1	1
Klebsiella aerogenes	ST252	blaIMP-4	IncHI2A	1	1
Klebsiella aerogenes	ST3	blaIMP-4	IncFIB:IncU	3	1
Klebsiella aerogenes	ST301	blaIMP-4	IncC	1	1
Klebsiella aerogenes	ST304	blaIMP-4	IncL/M	1	1
Klebsiella aerogenes	ST463	blaIMP-26	IncU	2	1
Klebsiella aerogenes	ST9	blaIMP-4	IncL/M	1	1
Klebsiella grimontii	ST189	blaIMP-4	IncU	1	1
Klebsiella grimontii	ST215	blaIMP-1	IncL/M	2	1
Klebsiella grimontii	ST216	blaIMP-1	IncL/M	2	1
Klebsiella grimontii	ST262	blaIMP-38	IncN	1	1
Klebsiella michiganensis	ST108	blaIMP-26	IncU	1	3
Klebsiella michiganensis	ST108	blaIMP-4	IncL/M	1	3
Klebsiella michiganensis	ST108	blaIMP-4	IncN	1	3
Klebsiella michiganensis	ST11	blaIMP-4	IncN	2	1
Klebsiella michiganensis	ST135	blaIMP-4	IncHI2A	1	2
Klebsiella michiganensis	ST135	blaIMP-4	IncN	1	2
Klebsiella michiganensis	ST151	blaIMP-4	IncHI2A	1	1
Klebsiella michiganensis	ST180	blaIMP-4	IncU	1	2
Klebsiella michiganensis	ST180	blaIMP-4	IncU-type 2	1	2
Klebsiella michiganensis	ST217	blaIMP-1	IncL/M	1	1
Klebsiella michiganensis	ST226	blaIMP-29	Rep 724	1	3
Klebsiella michiganensis	ST226	blaIMP-4	IncFIB:IncFII:IncU	1	3
Klebsiella michiganensis	ST226	blaIMP-4	IncU-type 2	4	3
Klebsiella michiganensis	ST231	blaIMP-4	IncL/M	3	1
Klebsiella michiganensis	ST254	blaIMP-11	IncL/M	1	1
Klebsiella michiganensis	ST27	blaIMP-4	IncL/M	3	1
Klebsiella michiganensis	ST29	blaIMP-22	Rep 1418	1	3
Klebsiella michiganensis	ST29	blaIMP-4	IncC	1	3
Klebsiella michiganensis	ST29	blaIMP-4	IncN	1	3
Klebsiella michiganensis	ST29	blaIMP-6	IncN	13	3
Klebsiella michiganensis	ST324	blaIMP-1	IncL/M	2	1
Klebsiella michiganensis	ST330	blaIMP-4	IncFIA:IncR:IncU	1	1
Klebsiella michiganensis	ST356	blaIMP-22	IncN	2	1
Klebsiella michiganensis	ST366	blaIMP-11	Rep 724	4	1
Klebsiella michiganensis	ST426	blaIMP-1	IncL/M	1	1
Klebsiella michiganensis	ST43	blaIMP-1	IncL/M	1	3
Klebsiella michiganensis	ST43	blaIMP-1	Rep 724	7	3
Klebsiella michiganensis	ST43	blaIMP-4	IncU	1	3
Klebsiella michiganensis	ST50	blaIMP-1	IncHI2A	1	2
Klebsiella michiganensis	ST50	blaIMP-1	IncN	2	2
Klebsiella michiganensis	ST50	blaIMP-4	IncHI2A	6	2
Klebsiella michiganensis	ST82	blaIMP-1	IncFIB:IncFII:IncU	1	2
Klebsiella michiganensis	ST82	blaIMP-1	Rep 1418	1	2
Klebsiella michiganensis	ST83	blaIMP-6	IncN	2	1
Klebsiella michiganensis	ST84	blaIMP-4	IncHI2A	2	1
Klebsiella michiganensis	ST85	blaIMP-1	IncN	2	2
Klebsiella michiganensis	ST85	blaIMP-4	IncC	3	2
Klebsiella michiganensis	ST88	blaIMP-1	IncHI2A	3	3
Klebsiella michiganensis	ST88	blaIMP-4	IncHI2A	1	3
Klebsiella michiganensis	ST88	blaIMP-4	IncL/M	1	3
Klebsiella michiganensis	ST88	blaIMP-4	IncN	3	3
Klebsiella michiganensis	ST92	blaIMP-4	IncU-type 2	2	1
Klebsiella michiganensis	ST98	blaIMP-4	IncL/M	2	1
Klebsiella oxytoca	ST176	blaIMP-4	IncFIB	2	2
Klebsiella oxytoca	ST176	blaIMP-97	IncL/M	1	2
Klebsiella oxytoca	ST178	blaIMP-4	IncHI2A	7	1
Klebsiella oxytoca	ST179	blaIMP-4	IncHI2A	1	1
Klebsiella oxytoca	ST18	blaIMP-4	IncC	1	1
Klebsiella oxytoca	ST199	blaIMP-1	IncFIB:IncHI1B:IncU:IncX3	2	1
Klebsiella oxytoca	ST2	blaIMP-1	IncHI2A	1	1
Klebsiella oxytoca	ST222	blaIMP-1	IncN	1	2
Klebsiella oxytoca	ST222	blaIMP-13	IncHI2A	2	2
Klebsiella oxytoca	ST278	blaIMP-4	IncHI2A	8	1
Klebsiella oxytoca	ST286	blaIMP-1	IncL/M	1	1
Klebsiella oxytoca	ST323	blaIMP-4	IncHI2A	1	1
Klebsiella oxytoca	ST453	blaIMP-4	IncHI2A	1	1
Klebsiella pasteurii	ST300	blaIMP-4	IncL/M	2	1
Klebsiella pasteurii	ST351	blaIMP-4	IncN	2	2
Klebsiella pasteurii	ST351	blaIMP-4	IncN:IncX3	1	2
Klebsiella pasteurii	ST628	blaIMP-4	IncU	1	1
Klebsiella pasteurii	ST631	blaIMP-4	IncU-type 2	1	1
Klebsiella pneumoniae	ST101	blaIMP-4	IncU	3	1
Klebsiella pneumoniae	ST1026	blaIMP-1	IncHI2A	2	1
Klebsiella pneumoniae	ST1027	blaIMP-4	IncN	1	1
Klebsiella pneumoniae	ST1037	blaIMP-4	IncHI2A	1	1
Klebsiella pneumoniae	ST105	blaIMP-6	IncN	2	1
Klebsiella pneumoniae	ST1061	blaIMP-6	IncN	1	1
Klebsiella pneumoniae	ST107	blaIMP-1	IncL/M	2	2
Klebsiella pneumoniae	ST107	blaIMP-4	IncN	1	2
Klebsiella pneumoniae	ST107	blaIMP-6	IncN	5	2
Klebsiella pneumoniae	ST107	blaIMP-74	IncN	1	2
Klebsiella pneumoniae	ST1079	blaIMP-4	IncU	1	1
Klebsiella pneumoniae	ST11	blaIMP-1	IncL/M	1	4
Klebsiella pneumoniae	ST11	blaIMP-1	IncN	1	4
Klebsiella pneumoniae	ST11	blaIMP-4	IncFIA:IncN:IncU	3	4
Klebsiella pneumoniae	ST11	blaIMP-4	IncU	1	4
Klebsiella pneumoniae	ST11	blaIMP-6	IncN	1	4
Klebsiella pneumoniae	ST11	blaIMP-8	IncN	1	4
Klebsiella pneumoniae	ST1109	blaIMP-4	IncC	1	2
Klebsiella pneumoniae	ST1109	blaIMP-4	IncL/M	1	2
Klebsiella pneumoniae	ST1122	blaIMP-4	IncHI2A	1	2
Klebsiella pneumoniae	ST1122	blaIMP-4	IncL/M	1	2
Klebsiella pneumoniae	ST12	blaIMP-1	IncC	2	6
Klebsiella pneumoniae	ST12	blaIMP-1	IncL/M	5	6
Klebsiella pneumoniae	ST12	blaIMP-1	IncN:IncX1	2	6
Klebsiella pneumoniae	ST12	blaIMP-1	IncP	1	6
Klebsiella pneumoniae	ST12	blaIMP-4	IncFIB-type 2	1	6
Klebsiella pneumoniae	ST12	blaIMP-6	IncN	4	6
Klebsiella pneumoniae	ST1228	blaIMP-1	IncL/M	2	1
Klebsiella pneumoniae	ST1303	blaIMP-11	IncL/M	1	1
Klebsiella pneumoniae	ST1306	blaIMP-4	IncU-type 2	1	1
Klebsiella pneumoniae	ST1310	blaIMP-4	IncHI2A	4	1
Klebsiella pneumoniae	ST133	blaIMP-4	IncL/M	2	2
Klebsiella pneumoniae	ST133	blaIMP-4	IncN	1	2
Klebsiella pneumoniae	ST134	blaIMP-1	IncHI2A	1	2
Klebsiella pneumoniae	ST134	blaIMP-6	IncN	2	2
Klebsiella pneumoniae	ST14	blaIMP-26	IncFIB	2	3
Klebsiella pneumoniae	ST14	blaIMP-26	IncN	1	3
Klebsiella pneumoniae	ST14	blaIMP-26	Rep 1418	1	3
Klebsiella pneumoniae	ST14	blaIMP-4	IncN	1	3
Klebsiella pneumoniae	ST14	blaIMP-6	IncN	3	3
Klebsiella pneumoniae	ST1441	blaIMP-4	IncN	1	1
Klebsiella pneumoniae	ST14464	blaIMP-4	IncFIA:IncN:IncU	1	1
Klebsiella pneumoniae	ST1451	blaIMP-4	IncC	1	1
Klebsiella pneumoniae	ST1454	blaIMP-4	IncL/M	1	1
Klebsiella pneumoniae	ST147	blaIMP-14	IncC	2	3
Klebsiella pneumoniae	ST147	blaIMP-26	IncC	1	3
Klebsiella pneumoniae	ST147	blaIMP-38	IncN	2	3
Klebsiella pneumoniae	ST147	blaIMP-4	IncU-type 2	2	3
Klebsiella pneumoniae	ST15	blaIMP-1	IncC	1	5
Klebsiella pneumoniae	ST15	blaIMP-1	IncL/M	10	5
Klebsiella pneumoniae	ST15	blaIMP-18	IncN	1	5
Klebsiella pneumoniae	ST15	blaIMP-22	IncN	2	5
Klebsiella pneumoniae	ST15	blaIMP-22	Rep 1418	1	5
Klebsiella pneumoniae	ST15	blaIMP-4	ColRNAI:IncC:IncP	1	5
Klebsiella pneumoniae	ST15	blaIMP-4	IncN	1	5
Klebsiella pneumoniae	ST15	blaIMP-8	IncC	2	5
Klebsiella pneumoniae	ST1517	blaIMP-4	IncN	1	1
Klebsiella pneumoniae	ST16	blaIMP-1	IncC	1	2
Klebsiella pneumoniae	ST16	blaIMP-6	IncN	1	2
Klebsiella pneumoniae	ST163	blaIMP-4	IncL/M	1	1
Klebsiella pneumoniae	ST17	blaIMP-4	IncL/M	1	2
Klebsiella pneumoniae	ST17	blaIMP-4	IncN	8	2
Klebsiella pneumoniae	ST17	blaIMP-6	IncN	1	2
Klebsiella pneumoniae	ST1715	blaIMP-6	IncN	1	1
Klebsiella pneumoniae	ST1777	blaIMP-4	IncL/M	1	1
Klebsiella pneumoniae	ST1779	blaIMP-4	IncN	6	2
Klebsiella pneumoniae	ST1779	blaIMP-4	Rep 1418	1	2
Klebsiella pneumoniae	ST18	blaIMP-4	IncN	1	1
Klebsiella pneumoniae	ST1805	blaIMP-4	IncL/M	2	1
Klebsiella pneumoniae	ST1873	blaIMP-4	IncN	1	2
Klebsiella pneumoniae	ST1873	blaIMP-8	IncC	1	2
Klebsiella pneumoniae	ST1905	blaIMP-4	IncHI2A	2	2
Klebsiella pneumoniae	ST1905	blaIMP-4	IncHI2A:IncR	1	2
Klebsiella pneumoniae	ST1996	blaIMP-4	IncHI2A	1	1
Klebsiella pneumoniae	ST20	blaIMP-1	IncL/M	2	5
Klebsiella pneumoniae	ST20	blaIMP-1	IncN	1	5
Klebsiella pneumoniae	ST20	blaIMP-26	IncN	1	5
Klebsiella pneumoniae	ST20	blaIMP-4	IncC	1	5
Klebsiella pneumoniae	ST20	blaIMP-4	IncFIB:IncHI1B:IncU:IncX3	11	5
Klebsiella pneumoniae	ST20	blaIMP-4	IncHI2A	14	5
Klebsiella pneumoniae	ST20	blaIMP-4	IncL/M	3	5
Klebsiella pneumoniae	ST20	blaIMP-4	IncN	3	5
Klebsiella pneumoniae	ST2028	blaIMP-4	IncN	4	1
Klebsiella pneumoniae	ST2155	blaIMP-4	IncL/M	1	1
Klebsiella pneumoniae	ST2217	blaIMP-4	IncL/M	1	1
Klebsiella pneumoniae	ST225	blaIMP-6	IncN	1	1
Klebsiella pneumoniae	ST2286	blaIMP-26	IncHI2A	1	1
Klebsiella pneumoniae	ST23	blaIMP-1	IncN	1	1
Klebsiella pneumoniae	ST23	blaIMP-4	IncN	2	1
Klebsiella pneumoniae	ST23	blaIMP-6	IncN	2	1
Klebsiella pneumoniae	ST2384	blaIMP-6	IncN	1	1
Klebsiella pneumoniae	ST2391	blaIMP-4	IncN	1	1
Klebsiella pneumoniae	ST2407	blaIMP-4	Rep 1418	3	1
Klebsiella pneumoniae	ST244	blaIMP-15	Rep 2335	1	1
Klebsiella pneumoniae	ST25	blaIMP-1	IncN	1	1
Klebsiella pneumoniae	ST252	blaIMP-1	IncHI2A	1	1
Klebsiella pneumoniae	ST253	blaIMP-1	IncN	3	1
Klebsiella pneumoniae	ST2543	blaIMP-1	IncC	1	1
Klebsiella pneumoniae	ST258	blaIMP-4	IncU-type 2	1	1
Klebsiella pneumoniae	ST2601	blaIMP-4	IncU	1	1
Klebsiella pneumoniae	ST2603	blaIMP-1	IncN	2	1
Klebsiella pneumoniae	ST268	blaIMP-1	IncN:IncX1	2	4
Klebsiella pneumoniae	ST268	blaIMP-11	IncL/M	3	4
Klebsiella pneumoniae	ST268	blaIMP-4	IncN	1	4
Klebsiella pneumoniae	ST268	blaIMP-4	IncU	11	4
Klebsiella pneumoniae	ST268	blaIMP-6	IncN	5	4
Klebsiella pneumoniae	ST268	blaIMP-68	IncL/M	1	4
Klebsiella pneumoniae	ST2695	blaIMP-4	IncN	1	1
Klebsiella pneumoniae	ST27	blaIMP-4	IncC	3	2
Klebsiella pneumoniae	ST27	blaIMP-4	IncL/M	2	2
Klebsiella pneumoniae	ST273	blaIMP-4	IncU	3	1
Klebsiella pneumoniae	ST277	blaIMP-4	IncN	3	1
Klebsiella pneumoniae	ST2791	blaIMP-4	IncL/M	1	1
Klebsiella pneumoniae	ST2793	blaIMP-6	IncN	1	1
Klebsiella pneumoniae	ST281	blaIMP-1	IncN	2	2
Klebsiella pneumoniae	ST281	blaIMP-4	IncC	1	2
Klebsiella pneumoniae	ST29	blaIMP-1	IncN	1	5
Klebsiella pneumoniae	ST29	blaIMP-26	IncHI2A	1	5
Klebsiella pneumoniae	ST29	blaIMP-4	IncL/M	1	5
Klebsiella pneumoniae	ST29	blaIMP-4	IncU	4	5
Klebsiella pneumoniae	ST29	blaIMP-4	IncU-type 2	2	5
Klebsiella pneumoniae	ST290	blaIMP-26	IncHI2A	2	1
Klebsiella pneumoniae	ST303	blaIMP-6	IncN	1	1
Klebsiella pneumoniae	ST3069	blaIMP-4	IncL/M	1	1
Klebsiella pneumoniae	ST307	blaIMP-38	IncU	22	3
Klebsiella pneumoniae	ST307	blaIMP-4	IncN	3	3
Klebsiella pneumoniae	ST307	blaIMP-4	IncU-type 2	2	3
Klebsiella pneumoniae	ST307	blaIMP-6	IncN	3	3
Klebsiella pneumoniae	ST3073	blaIMP-4	IncN	4	1
Klebsiella pneumoniae	ST3160	blaIMP-4	IncL/M	1	1
Klebsiella pneumoniae	ST317	blaIMP-1	IncN	1	1
Klebsiella pneumoniae	ST3172	blaIMP-1	IncL/M	4	1
Klebsiella pneumoniae	ST3172	blaIMP-4	IncL/M	1	1
Klebsiella pneumoniae	ST321	blaIMP-8	IncC	2	1
Klebsiella pneumoniae	ST323	blaIMP-4	IncC	1	1
Klebsiella pneumoniae	ST327	blaIMP-4	IncN	1	1
Klebsiella pneumoniae	ST3277	blaIMP-4	IncL/M	1	1
Klebsiella pneumoniae	ST337	blaIMP-4	IncN	1	1
Klebsiella pneumoniae	ST34	blaIMP-1	IncN	30	5
Klebsiella pneumoniae	ST34	blaIMP-4	IncC	1	5
Klebsiella pneumoniae	ST34	blaIMP-4	IncFIA:IncR:IncU	1	5
Klebsiella pneumoniae	ST34	blaIMP-4	IncU	1	5
Klebsiella pneumoniae	ST34	blaIMP-4	IncU-type 2	1	5
Klebsiella pneumoniae	ST340	blaIMP-4	IncC	8	2
Klebsiella pneumoniae	ST340	blaIMP-4	IncC:IncFIB	2	2
Klebsiella pneumoniae	ST3427	blaIMP-4	IncN	7	1
Klebsiella pneumoniae	ST35	blaIMP-14	IncC-type 2	1	3
Klebsiella pneumoniae	ST35	blaIMP-4	IncL/M	1	3
Klebsiella pneumoniae	ST35	blaIMP-4	IncN	1	3
Klebsiella pneumoniae	ST3521	blaIMP-4	IncL/M	1	1
Klebsiella pneumoniae	ST359	blaIMP-1	IncN	2	3
Klebsiella pneumoniae	ST359	blaIMP-4	IncC	3	3
Klebsiella pneumoniae	ST359	blaIMP-4	IncL/M	1	3
Klebsiella pneumoniae	ST36	blaIMP-6	IncN	1	2
Klebsiella pneumoniae	ST36	blaIMP-74	IncL/M	1	2
Klebsiella pneumoniae	ST37	blaIMP-1	IncN	4	5
Klebsiella pneumoniae	ST37	blaIMP-1	Rep 1418	1	5
Klebsiella pneumoniae	ST37	blaIMP-4	IncL/M	1	5
Klebsiella pneumoniae	ST37	blaIMP-4	IncN	1	5
Klebsiella pneumoniae	ST37	blaIMP-4	IncU	2	5
Klebsiella pneumoniae	ST37	blaIMP-4	IncU-type 2	2	5
Klebsiella pneumoniae	ST37	blaIMP-4	Rep 1418	1	5
Klebsiella pneumoniae	ST37	blaIMP-6	IncN	44	5
Klebsiella pneumoniae	ST378	blaIMP-8	Rep 1418	1	1
Klebsiella pneumoniae	ST3817	blaIMP-4	IncN	1	1
Klebsiella pneumoniae	ST392	blaIMP-23	IncC	1	1
Klebsiella pneumoniae	ST4	blaIMP-4	IncN	1	1
Klebsiella pneumoniae	ST403	blaIMP-6	IncN	1	1
Klebsiella pneumoniae	ST405	blaIMP-4	IncN	1	2
Klebsiella pneumoniae	ST405	blaIMP-8	IncC:IncFIA:IncFIB	1	2
Klebsiella pneumoniae	ST412	blaIMP-4	IncN	1	1
Klebsiella pneumoniae	ST416	blaIMP-4	IncL/M	1	1
Klebsiella pneumoniae	ST4274	blaIMP-1	IncL/M	1	1
Klebsiella pneumoniae	ST429	blaIMP-1	IncC	1	1
Klebsiella pneumoniae	ST435	blaIMP-4	IncC	1	1
Klebsiella pneumoniae	ST4379	blaIMP-4	ColRNAI:IncC:IncP	1	2
Klebsiella pneumoniae	ST4379	blaIMP-4	IncC	3	2
Klebsiella pneumoniae	ST45	blaIMP-22	IncN	1	1
Klebsiella pneumoniae	ST45	blaIMP-6	IncN	6	1
Klebsiella pneumoniae	ST461	blaIMP-1	IncL/M	3	2
Klebsiella pneumoniae	ST461	blaIMP-1	IncN	1	2
Klebsiella pneumoniae	ST464	blaIMP-4	IncN	2	1
Klebsiella pneumoniae	ST478	blaIMP-4	IncL/M	11	1
Klebsiella pneumoniae	ST48	blaIMP-96	IncFIB	2	1
Klebsiella pneumoniae	ST490	blaIMP-4	IncU	2	2
Klebsiella pneumoniae	ST490	blaIMP-4	IncU-type 2	1	2
Klebsiella pneumoniae	ST4994	blaIMP-6	IncN	1	1
Klebsiella pneumoniae	ST5078	blaIMP-4	IncHI2A	1	1
Klebsiella pneumoniae	ST514	blaIMP-4	Rep 1418	1	1
Klebsiella pneumoniae	ST528	blaIMP-6	IncN	1	1
Klebsiella pneumoniae	ST5388	blaIMP-4	IncN	1	1
Klebsiella pneumoniae	ST54	blaIMP-4	IncFIB:IncHI1B:IncU:IncX3	1	3
Klebsiella pneumoniae	ST54	blaIMP-4	IncL/M	1	3
Klebsiella pneumoniae	ST54	blaIMP-4	IncN	12	3
Klebsiella pneumoniae	ST5422	blaIMP-1	IncN	5	1
Klebsiella pneumoniae	ST557	blaIMP-4	IncN	1	1
Klebsiella pneumoniae	ST584	blaIMP-6	IncN	3	1
Klebsiella pneumoniae	ST5923	blaIMP-4	IncU-type 2	1	1
Klebsiella pneumoniae	ST6150	blaIMP-1	IncL/M	4	3
Klebsiella pneumoniae	ST6150	blaIMP-1	IncN:IncX1	1	3
Klebsiella pneumoniae	ST6150	blaIMP-6	IncN	1	3
Klebsiella pneumoniae	ST617	blaIMP-4	IncC	1	2
Klebsiella pneumoniae	ST617	blaIMP-4	IncL/M	1	2
Klebsiella pneumoniae	ST6240	blaIMP-4	IncN	2	1
Klebsiella pneumoniae	ST626	blaIMP-26	IncC-type 3	2	1
Klebsiella pneumoniae	ST628	blaIMP-4	IncFIA:IncN:IncU	1	1
Klebsiella pneumoniae	ST636	blaIMP-4	IncL/M	1	1
Klebsiella pneumoniae	ST65	blaIMP-4	IncN	3	2
Klebsiella pneumoniae	ST65	blaIMP-4	IncU-type 2	2	2
Klebsiella pneumoniae	ST65	blaIMP-6	IncN	3	2
Klebsiella pneumoniae	ST6530	blaIMP-6	IncN	1	1
Klebsiella pneumoniae	ST6569	blaIMP-4	IncL/M	1	1
Klebsiella pneumoniae	ST6570	blaIMP-4	IncL/M	1	1
Klebsiella pneumoniae	ST661	blaIMP-4	IncC	2	2
Klebsiella pneumoniae	ST661	blaIMP-4	IncU	1	2
Klebsiella pneumoniae	ST6633	blaIMP-4	IncC	1	1
Klebsiella pneumoniae	ST6634	blaIMP-4	IncC	1	1
Klebsiella pneumoniae	ST6807	blaIMP-14	IncC	2	1
Klebsiella pneumoniae	ST6810	blaIMP-1	IncN:IncX1	1	1
Klebsiella pneumoniae	ST7	blaIMP-1	IncN	2	1
Klebsiella pneumoniae	ST70	blaIMP-1	IncL/M	1	2
Klebsiella pneumoniae	ST70	blaIMP-14	IncC	1	2
Klebsiella pneumoniae	ST70	blaIMP-4	IncL/M	1	2
Klebsiella pneumoniae	ST716	blaIMP-4	IncN	2	1
Klebsiella pneumoniae	ST7182	blaIMP-1	IncL/M	1	1
Klebsiella pneumoniae	ST719	blaIMP-4	IncU-type 2	1	1
Klebsiella pneumoniae	ST7195	blaIMP-6	IncN	1	1
Klebsiella pneumoniae	ST726	blaIMP-4	IncN	1	1
Klebsiella pneumoniae	ST730	blaIMP-6	IncN	1	1
Klebsiella pneumoniae	ST7362	blaIMP-4	IncC	1	1
Klebsiella pneumoniae	ST7391	blaIMP-4	IncFIA:IncN:IncU	1	1
Klebsiella pneumoniae	ST7424	blaIMP-4	IncC	1	2
Klebsiella pneumoniae	ST7424	blaIMP-4	IncC:IncFIA:IncFIB	1	2
Klebsiella pneumoniae	ST7425	blaIMP-4	IncC	1	1
Klebsiella pneumoniae	ST7426	blaIMP-4	IncC	1	1
Klebsiella pneumoniae	ST753	blaIMP-1	IncL/M	1	1
Klebsiella pneumoniae	ST753	blaIMP-4	IncL/M	1	1
Klebsiella pneumoniae	ST76	blaIMP-4	IncN	1	1
Klebsiella pneumoniae	ST788	blaIMP-22	IncN	1	1
Klebsiella pneumoniae	ST834	blaIMP-1	IncN	9	1
Klebsiella pneumoniae	ST846	blaIMP-4	IncHI2A	1	1
Klebsiella pneumoniae	ST86	blaIMP-4	IncL/M	1	1
Klebsiella pneumoniae	ST873	blaIMP-4	IncL/M	2	1
Klebsiella pneumoniae	ST876	blaIMP-1	IncL/M	1	1
Klebsiella pneumoniae	ST885	blaIMP-1	IncC	2	1
Klebsiella pneumoniae	ST896	blaIMP-1	IncHI2A	1	2
Klebsiella pneumoniae	ST896	blaIMP-4	IncN	4	2
Klebsiella quasipneumoniae	ST1224	blaIMP-4	IncFIB:IncU	1	1
Klebsiella quasipneumoniae	ST1308	blaIMP-1	IncL/M	1	3
Klebsiella quasipneumoniae	ST1308	blaIMP-4	IncN	4	3
Klebsiella quasipneumoniae	ST1308	blaIMP-4	IncU-type 2	2	3
Klebsiella quasipneumoniae	ST1318	blaIMP-14	Rep 1418	1	1
Klebsiella quasipneumoniae	ST143	blaIMP-4	IncU-type 2	1	1
Klebsiella quasipneumoniae	ST1466	blaIMP-4	Rep 1418	2	1
Klebsiella quasipneumoniae	ST1697	blaIMP-26	IncU	2	1
Klebsiella quasipneumoniae	ST1770	blaIMP-14	IncC	1	2
Klebsiella quasipneumoniae	ST1770	blaIMP-4	IncU	1	2
Klebsiella quasipneumoniae	ST1837	blaIMP-1	IncN	2	1
Klebsiella quasipneumoniae	ST1887	blaIMP-4	IncU	2	2
Klebsiella quasipneumoniae	ST1887	blaIMP-4	IncU-type 2	1	2
Klebsiella quasipneumoniae	ST1901	blaIMP-4	IncL/M	1	1
Klebsiella quasipneumoniae	ST196	blaIMP-4	IncN	1	1
Klebsiella quasipneumoniae	ST334	blaIMP-34	IncL/M	1	1
Klebsiella quasipneumoniae	ST3859	blaIMP-4	IncN	1	1
Klebsiella quasipneumoniae	ST3876	blaIMP-4	IncU	1	1
Klebsiella quasipneumoniae	ST414	blaIMP-4	IncFIB:IncU	1	1
Klebsiella quasipneumoniae	ST476	blaIMP-26	IncU	1	1
Klebsiella quasipneumoniae	ST4990	blaIMP-1	IncL/M	1	1
Klebsiella quasipneumoniae	ST5216	blaIMP-4	IncN	1	1
Klebsiella quasipneumoniae	ST5423	blaIMP-1	IncU	5	1
Klebsiella quasipneumoniae	ST5427	blaIMP-1	IncN	1	1
Klebsiella quasipneumoniae	ST5563	blaIMP-4	IncU	4	1
Klebsiella quasipneumoniae	ST571	blaIMP-4	IncU	2	4
Klebsiella quasipneumoniae	ST571	blaIMP-4	IncU-type 2	1	4
Klebsiella quasipneumoniae	ST571	blaIMP-4	Rep 1418	1	4
Klebsiella quasipneumoniae	ST571	blaIMP-8	IncFIB	1	4
Klebsiella quasipneumoniae	ST5961	blaIMP-4	IncU	1	1
Klebsiella quasipneumoniae	ST6223	blaIMP-6	IncN	2	1
Klebsiella quasipneumoniae	ST668	blaIMP-4	IncFIB	1	1
Klebsiella quasipneumoniae	ST6832	blaIMP-4	IncC	1	1
Klebsiella quasipneumoniae	ST852	blaIMP-4	Rep 1418	2	1
Klebsiella quasipneumoniae	ST978	blaIMP-1	IncL/M	1	1
Klebsiella variicola	ST1142	blaIMP-4	IncU-type 2	1	1
Klebsiella variicola	ST1423	blaIMP-1	IncL/M	4	1
Klebsiella variicola	ST1562	blaIMP-4	IncU-type 2	1	1
Klebsiella variicola	ST1582	blaIMP-4	IncC:IncN	3	3
Klebsiella variicola	ST1582	blaIMP-4	IncL/M	2	3
Klebsiella variicola	ST1582	blaIMP-4	IncU-type 2	1	3
Klebsiella variicola	ST1615	blaIMP-1	IncC	1	2
Klebsiella variicola	ST1615	blaIMP-1	Rep 1418	1	2
Klebsiella variicola	ST1737	blaIMP-4	IncU	1	1
Klebsiella variicola	ST1915	blaIMP-4	IncHI2A	1	1
Klebsiella variicola	ST2388	blaIMP-4	IncL/M	1	1
Klebsiella variicola	ST2464	blaIMP-4	IncU	1	1
Klebsiella variicola	ST2551	blaIMP-4	IncL/M	2	1
Klebsiella variicola	ST3081	blaIMP-4	IncL/M	2	1
Klebsiella variicola	ST3125	blaIMP-1	IncP	1	1
Klebsiella variicola	ST3206	blaIMP-4	IncL/M	2	1
Klebsiella variicola	ST347	blaIMP-4	IncL/M	3	3
Klebsiella variicola	ST347	blaIMP-4	IncN	1	3
Klebsiella variicola	ST347	blaIMP-4	IncU	1	3
Klebsiella variicola	ST355	blaIMP-4	IncU-type 2	2	1
Klebsiella variicola	ST3926	blaIMP-4	IncU-type 2	1	1
Klebsiella variicola	ST3928	blaIMP-4	IncU	1	1
Klebsiella variicola	ST3955	blaIMP-4	IncL/M	1	1
Klebsiella variicola	ST415	blaIMP-1	IncN	1	1
Klebsiella variicola	ST595	blaIMP-6	IncN	1	1
Klebsiella variicola	ST6238	blaIMP-4	IncU	2	1
Klebsiella variicola	ST6239	blaIMP-4	IncU-type 2	1	1
Klebsiella variicola	ST697	blaIMP-4	IncU	1	1
Klebsiella variicola	ST741	blaIMP-4	IncU-type 2	1	1
Morganella morganii	CG10	blaIMP-1	IncN	2	1
Proteus mirabilis	CG25	blaIMP-1	IncN	1	1
Proteus mirabilis	CG30	blaIMP-4	IncC	1	1
Providencia huaxiensis	CG9	blaIMP-64	IncQ1	1	1
Providencia stuartii Spp 1	CG4	blaIMP-1	IncN	1	1
Pseudomonas aeruginosa	ST1047	blaIMP-1	Rep 1420	1	1
Pseudomonas aeruginosa	ST111	blaIMP-18	IncFIA:IncFIB:IncP	1	2
Pseudomonas aeruginosa	ST111	blaIMP-18	IncP	1	2
Pseudomonas aeruginosa	ST111	blaIMP-29	IncP	1	2
Pseudomonas aeruginosa	ST1129	blaIMP-9	IncP-type 3	1	1
Pseudomonas aeruginosa	ST1197	blaIMP-26	Rep 1115	2	1
Pseudomonas aeruginosa	ST1420	blaIMP-45	Rep 1254-type 3	1	1
Pseudomonas aeruginosa	ST1428	blaIMP-45	Rep 1254-type 3	1	1
Pseudomonas aeruginosa	ST155	blaIMP-15	Rep 1115	1	1
Pseudomonas aeruginosa	ST167	blaIMP-15	IncP	2	2
Pseudomonas aeruginosa	ST167	blaIMP-62	IncP	4	2
Pseudomonas aeruginosa	ST167	blaIMP-62	Rep 1115	1	2
Pseudomonas aeruginosa	ST175	blaIMP-13	IncP	1	1
Pseudomonas aeruginosa	ST1816	blaIMP-26	Rep 1115	1	1
Pseudomonas aeruginosa	ST1976	blaIMP-10	Rep 724	19	1
Pseudomonas aeruginosa	ST2023	blaIMP-26	Rep 1115	1	1
Pseudomonas aeruginosa	ST233	blaIMP-26	Rep 1115	2	1
Pseudomonas aeruginosa	ST235	blaIMP-1	IncP	1	3
Pseudomonas aeruginosa	ST235	blaIMP-10	IncP	1	3
Pseudomonas aeruginosa	ST235	blaIMP-26	Rep 1115	3	3
Pseudomonas aeruginosa	ST235	blaIMP-31	Rep 1420	1	3
Pseudomonas aeruginosa	ST235	blaIMP-7	Rep 1420	3	3
Pseudomonas aeruginosa	ST235	blaIMP-84	Rep 1420	1	3
Pseudomonas aeruginosa	ST244	blaIMP-45	Rep 1254-type 3	1	1
Pseudomonas aeruginosa	ST253	blaIMP-1	Rep 398	1	2
Pseudomonas aeruginosa	ST253	blaIMP-45	Rep 1254-type 3	1	2
Pseudomonas aeruginosa	ST260	blaIMP-1	Rep 724	1	1
Pseudomonas aeruginosa	ST267	blaIMP-45	Rep 1254-type 3	1	1
Pseudomonas aeruginosa	ST270	blaIMP-45	Rep 1254-type 3	1	1
Pseudomonas aeruginosa	ST2731	blaIMP-56	IncP	2	2
Pseudomonas aeruginosa	ST2731	blaIMP-75	IncFIA:IncFIB:IncP	1	2
Pseudomonas aeruginosa	ST2731	blaIMP-75	IncP	2	2
Pseudomonas aeruginosa	ST274	blaIMP-45	Rep 1254-type 3	1	1
Pseudomonas aeruginosa	ST277	blaIMP-26	Rep 1115	1	2
Pseudomonas aeruginosa	ST277	blaIMP-45	Rep 1115	1	2
Pseudomonas aeruginosa	ST277	blaIMP-45	Rep 1254-type 3	1	2
Pseudomonas aeruginosa	ST292	blaIMP-26	Rep 1115	1	1
Pseudomonas aeruginosa	ST298	blaIMP-13	IncP	9	3
Pseudomonas aeruginosa	ST298	blaIMP-18	Rep 1254-type 3	1	3
Pseudomonas aeruginosa	ST298	blaIMP-56	Rep 1115	3	3
Pseudomonas aeruginosa	ST3014	blaIMP-45	Rep 1254-type 3	1	1
Pseudomonas aeruginosa	ST308	blaIMP-8	Rep 573	20	1
Pseudomonas aeruginosa	ST309	blaIMP-15	Rep 1115	2	2
Pseudomonas aeruginosa	ST309	blaIMP-15	Rep 1254-type 3	1	2
Pseudomonas aeruginosa	ST313	blaIMP-15	Rep 1254-type 3	2	1
Pseudomonas aeruginosa	ST313	blaIMP-45	Rep 1254-type 3	5	1
Pseudomonas aeruginosa	ST316	blaIMP-45	Rep 1254-type 3	2	1
Pseudomonas aeruginosa	ST3359	blaIMP-15	Rep 1115	1	1
Pseudomonas aeruginosa	ST3405	blaIMP-1	Rep 724	1	1
Pseudomonas aeruginosa	ST3418	blaIMP-45	Rep 1254-type 3	1	1
Pseudomonas aeruginosa	ST357	blaIMP-26	Rep 1115	1	2
Pseudomonas aeruginosa	ST357	blaIMP-45	Rep 1254-type 3	1	2
Pseudomonas aeruginosa	ST360	blaIMP-26	Rep 1115	1	1
Pseudomonas aeruginosa	ST369	blaIMP-45	Rep 1254-type 3	1	1
Pseudomonas aeruginosa	ST385	blaIMP-26	Rep 1115	1	1
Pseudomonas aeruginosa	ST389	blaIMP-45	Rep 1254-type 3	1	1
Pseudomonas aeruginosa	ST408	blaIMP-45	Rep 1254-type 3	1	1
Pseudomonas aeruginosa	ST412	blaIMP-20	Rep 724	1	1
Pseudomonas aeruginosa	ST4196	blaIMP-26	Rep 1115	1	1
Pseudomonas aeruginosa	ST463	blaIMP-45	Rep 1254-type 2	1	1
Pseudomonas aeruginosa	ST471	blaIMP-26	Rep 1115	1	1
Pseudomonas aeruginosa	ST549	blaIMP-45	Rep 1254-type 3	3	1
Pseudomonas aeruginosa	ST611	blaIMP-26	Rep 1115	1	2
Pseudomonas aeruginosa	ST611	blaIMP-45	Rep 1254-type 3	1	2
Pseudomonas aeruginosa	ST633	blaIMP-26	Rep 1115	1	1
Pseudomonas aeruginosa	ST639	blaIMP-45	Rep 1254-type 3	1	1
Pseudomonas aeruginosa	ST644	blaIMP-62	Rep 1115	5	1
Pseudomonas aeruginosa	ST708	blaIMP-45	Rep 1254-type 3	1	1
Pseudomonas aeruginosa	ST769	blaIMP-45	Rep 1254-type 3	1	1
Pseudomonas aeruginosa	ST773	blaIMP-1	Rep 573	1	3
Pseudomonas aeruginosa	ST773	blaIMP-15	IncFIA:IncFIB:IncP	1	3
Pseudomonas aeruginosa	ST773	blaIMP-45	Rep 1254-type 3	2	3
Pseudomonas aeruginosa	ST964	blaIMP-1	IncFIA:IncFIB:IncP	1	1
Pseudomonas aeruginosa	ST999	blaIMP-45	Rep 1254-type 3	1	1
Pseudomonas asiatica	ST15	blaIMP-45	Rep 1254-type 3	1	1
Pseudomonas monteilii	ST114	blaIMP-11	Rep 688	1	1
Pseudomonas monteilii	ST125	blaIMP-1	IncFIA:IncFIB:IncP	1	1
Pseudomonas plecoglossicida	ST140	blaIMP-63	Rep 398	1	1
Pseudomonas putida	ST268	blaIMP-1	untypable_abaumannii	1	1
Pseudomonas putida	ST70	blaIMP-63	Rep 724	1	1
Serratia marcescens	CG1	blaIMP-4	ColRNAI:IncC	11	5
Serratia marcescens	CG1	blaIMP-4	IncC	145	5
Serratia marcescens	CG1	blaIMP-4	IncC-type 3	2	5
Serratia marcescens	CG1	blaIMP-4	IncFIB	1	5
Serratia marcescens	CG1	blaIMP-4	IncHI2A	1	5
Serratia marcescens	CG10	blaIMP-4	IncL/M	1	1
Serratia marcescens	CG11	blaIMP-94	IncL/M	1	1
Serratia marcescens	CG12	blaIMP-4	IncC	1	1
Serratia marcescens	CG13	blaIMP-26	IncHI2A	1	1
Serratia marcescens	CG14	blaIMP-1	IncL/M	1	1
Serratia marcescens	CG15	blaIMP-1	IncL/M	1	1
Serratia marcescens	CG17	blaIMP-4	IncL/M	1	1
Serratia marcescens	CG18	blaIMP-4	IncL/M	1	1
Serratia marcescens	CG19	blaIMP-4	IncL/M	1	1
Serratia marcescens	CG2	blaIMP-4	IncC	14	1
Serratia marcescens	CG20	blaIMP-4	IncL/M	1	1
Serratia marcescens	CG21	blaIMP-1	IncP	1	1
Serratia marcescens	CG22	blaIMP-8	IncP	1	1
Serratia marcescens	CG24	blaIMP-1	IncL/M	1	1
Serratia marcescens	CG25	blaIMP-1	IncHI2A	1	1
Serratia marcescens	CG3	blaIMP-1	IncL/M	3	1
Serratia marcescens	CG4	blaIMP-4	IncC	2	1
Serratia marcescens	CG5	blaIMP-13	IncP	1	1
Serratia marcescens	CG6	blaIMP-1	IncHI2A	2	1
Serratia marcescens	CG7	blaIMP-4	IncL/M	2	1
Serratia marcescens	CG8	blaIMP-4	IncL/M	1	1
Serratia marcescens	CG9	blaIMP-4	IncC	1	1
Shigella boydii	ST176	blaIMP-4	IncHI2A	4	2
Shigella boydii	ST176	blaIMP-4	IncL/M	2	2
Shigella sonnei	ST1316	blaIMP-4	IncL/M	1	1
Shigella sonnei	ST1486	blaIMP-4	IncL/M	1	1
Shigella sonnei	ST216	blaIMP-4	IncC:IncFIA:IncFIB	1	4
Shigella sonnei	ST216	blaIMP-4	IncFIA:IncFIB	2	4
Shigella sonnei	ST216	blaIMP-4	IncHI2A	17	4
Shigella sonnei	ST216	blaIMP-4	IncL/M	1	4
Shigella sonnei	ST3570	blaIMP-6	IncN	1	1
Shigella sonnei	ST361	blaIMP-4	IncL/M	1	1
Shigella sonnei	ST443	blaIMP-1	Rep 1420	1	1
Shigella sonnei	ST540	blaIMP-1	IncC	1	1
Shigella sp. PAMC 28760	ST93	blaIMP-8	IncC:IncFIA:IncFIB	1	1

### Sheet: Table_S9
Isolation_type	Generic_source	Clinical_environment	Num_genomes
Animal	Bird	No	2
Animal	Crow	No	11
Animal	Mastitis milk	No	1
Animal	Swine	No	5
Animal	Wild animal	No	32
Human	Abcess	No	1
Human	Abdomen	No	3
Human	Abdominal dropsy	No	2
Human	Abdominal fluid	No	1
Human	Abdominal tissue	No	1
Human	Abscess sample	No	1
Human	Acute care hospital	No	16
Human	Adult male urine	No	3
Human	Airway lavage fluid	No	1
Human	Airway secretion	No	1
Human	Anal swab	No	4
Human	Arterial blood	No	2
Human	Ascites	No	1
Human	Ascites fluid	No	2
Human	Ascitic fluid	No	2
Human	Aspirate	No	3
Human	Axilla	No	1
Human	Bacterial isolate specimen	No	16
Human	Bal	No	4
Human	Balf	No	2
Human	Bile	No	16
Human	Biliary fluid	No	1
Human	Blood	No	192
Human	Blood (whole)	No	3
Human	Blood culture	No	4
Human	Blood from patient with pneumonia	No	1
Human	Blood isolate	No	1
Human	Blood specimen	No	1
Human	Blood; pd	No	1
Human	Bloodstream	No	14
Human	Bloodstream specimen	No	1
Human	Body fluid (specify:)	No	1
Human	Bone	No	1
Human	Bone/joint	No	2
Human	Broncheal aspirate	No	1
Human	Bronchial aspirate	No	1
Human	Bronchial wash	No	1
Human	Bronchial wash (lavage)	No	2
Human	Broncho-alveolar lavage	No	1
Human	Bronchoalveolar lavage	No	4
Human	Bronchoalveolar lavage (bal)	No	2
Human	Bronchoalveolar lavage fluid	No	8
Human	Broncholveolr lvge fluid	No	2
Human	Bronchoscope	No	1
Human	Burn	No	1
Human	Calf	No	1
Human	Catheter	No	9
Human	Catheter insertion site	No	1
Human	Catheter urine	No	13
Human	Central line tip	No	1
Human	Central venous catheter	No	1
Human	Cerebrospinal fluid	No	3
Human	Cervix	No	1
Human	Clean catch urine	No	1
Human	Clinical environment	No	71
Human	Clinical sample fluid	No	3
Human	Closed abscess	No	5
Human	Colonization	No	2
Human	Colonoscope	No	1
Human	Control	No	1
Human	Csf	No	1
Human	Deep venous catheter	No	2
Human	Drain drainage	No	10
Human	Drainage	No	1
Human	Dta	No	2
Human	Duodenoscope	No	1
Human	Ear	No	2
Human	Endotracheal aspirate	No	1
Human	Endotracheal tube	No	4
Human	Exudate	No	1
Human	Faeces	No	1
Human	Feces	No	30
Human	Fluid	No	4
Human	Fluid, ascites	No	1
Human	Foot	No	5
Human	Foot ulcer swab	No	1
Human	Foot wound	No	1
Human	G_dna_subgingival plaque	No	1
Human	G_dna_vaginal introitus	No	1
Human	Gastric fluid	No	1
Human	Gastrointestinal fluid	No	4
Human	Gastrostomy site	No	1
Human	Genital	No	1
Human	Genital; vulva	No	1
Human	Groin isolate	No	1
Human	Groin swab	No	1
Human	Hospital	No	3
Human	Hospital sink	No	1
Human	Human	No	265
Human	Human abscess	No	2
Human	Human blood	No	5
Human	Human gut metagenome	No	10
Human	Human lung metagenome	No	9
Human	Human pharyngeal swab	No	8
Human	Human skin metagenome	No	1
Human	Human sputum	No	2
Human	Human urine	No	2
Human	Humanbody	No	1
Human	Hydrothorax and ascites	No	2
Human	In/out catheter urine	No	1
Human	Induced sputum	No	1
Human	Indwelling urinary catheter	No	1
Human	Intermediate-care facility	No	2
Human	Intestine	No	4
Human	Intestines of patients	No	1
Human	Intra-abdominal	No	4
Human	Intraperitoneal	No	1
Human	Isolate	No	1
Human	Iv catheter	No	1
Human	L axilla burn	No	1
Human	Large colon	No	2
Human	Lavage fluid	No	1
Human	Left big toe wound	No	1
Human	Left toe tissue	No	1
Human	Leg	No	4
Human	Leg swab	No	1
Human	Leg tissue	No	1
Human	Lower leg	No	1
Human	Lungs	No	1
Human	Metatarsal bone	No	1
Human	Mid-vagina	No	2
Human	Middle urine	No	7
Human	Nasal cavity	No	2
Human	Nd/other	No	2
Human	Necrotic tissue	No	2
Human	Nephrostomy l	No	1
Human	Nephrostomy r	No	1
Human	Nephrostomy urine	No	2
Human	Nhs scotland	No	1
Human	No site specified swab	No	1
Human	Non-wound abdominal	No	2
Human	Norway	No	1
Human	Not available	No	6
Human	Not collected	No	179
Human	Not known	No	3
Human	Not provided	No	3
Human	Open abscess	No	4
Human	Oral	No	1
Human	Other	No	42
Human	Other, pelvis drainage	No	1
Human	Others	No	8
Human	Paediatrics	No	1
Human	Paracoccidioides brasiliensis	No	1
Human	Patient16 sputum	No	1
Human	Perianal	No	1
Human	Pericardial effusion	No	1
Human	Perineum	No	1
Human	Peripheral blood	No	1
Human	Peritoneal drainage fluid	No	1
Human	Peritoneal fluid	No	4
Human	Pharingitis	No	1
Human	Pharyngeal mucus	No	4
Human	Phlegm	No	3
Human	Physical	No	5
Human	Plasma	No	1
Human	Pleural effusion	No	1
Human	Pleural fluid	No	1
Human	Ptcd drainage	No	1
Human	Pus	No	10
Human	Rectal	No	17
Human	Rectal infection	No	1
Human	Rectal sample	No	1
Human	Rectal screen	No	1
Human	Rectal swab	No	207
Human	Rectal/anal	No	1
Human	Rectum swab	No	1
Human	Rectum; perianal	No	1
Human	Respiratory	No	64
Human	Respiratory medicine	No	1
Human	Respiratory sample	No	9
Human	Respiratory tract	No	5
Human	Respiratory tract infection	No	3
Human	Respiratory tract specimen	No	1
Human	Respiratory: trachea	No	1
Human	Retroperitoneal fluid	No	1
Human	Rheumatology clinic	No	1
Human	Right ear drainage	No	1
Human	Right foot	No	1
Human	Right foot - tissue	No	1
Human	Right leg wound	No	1
Human	Screen	No	3
Human	Screening	No	1
Human	Screening swab	No	33
Human	Secretion	No	11
Human	Shunt fluid	No	1
Human	Skin	No	3
Human	Skin and soft tissue	No	38
Human	Skin secretions	No	2
Human	Skin/soft tissue	No	1
Human	Specimen from wound	No	3
Human	Sptum	No	1
Human	Sputum	No	155
Human	Sputum from 41 year-old man	No	1
Human	Sputum induced isolate	No	1
Human	Sputum isolate	No	3
Human	Sputum, expectorated	No	1
Human	Sputum-lungs	No	1
Human	Sterile	No	1
Human	Sternal wound	No	1
Human	Stool	No	77
Human	Straight cath	No	1
Human	Streptococcus pneumoniae	No	3
Human	Sun yat-sen memorial hospital	No	1
Human	Swab	No	17
Human	Swab leg	No	1
Human	Swab wound femur	No	1
Human	Swab; right ear	No	1
Human	Thigh, left	No	1
Human	Throat culture	No	1
Human	Throat swab	No	24
Human	Tissue	No	15
Human	Tissue - right foot	No	1
Human	Tissue; sacral ulcer	No	1
Human	Toe bone	No	1
Human	Trach asp	No	1
Human	Trachea fragment	No	1
Human	Tracheal aspirate	No	4
Human	Tracheal aspirate isolate	No	1
Human	Tracheal aspirate/wash	No	1
Human	Tracheal secretions	No	3
Human	Tracheal suction sputum	No	4
Human	Transtracheal aspirate sample	No	1
Human	Traquel aspirate	No	1
Human	Ulcer	No	1
Human	Ulcer, decubitius	No	1
Human	Umbilicus	No	2
Human	University hospital of abidjan-cocody	No	6
Human	Unknow	No	1
Human	Unknown	No	1431
Human	Urea	No	2
Human	Ureteroscope	No	1
Human	Urinary	No	13
Human	Urinary tract	No	1
Human	Urinary tract infection	No	1
Human	Urine	No	498
Human	Urine [uberon:0001088]	No	1
Human	Urine clean catch	No	1
Human	Urine culture	No	2
Human	Urine first void	No	1
Human	Urine from 45 year-old man with urinary tract infection	No	1
Human	Urine from 66 year-old man with urinary tract infection	No	1
Human	Urine from catheter	No	16
Human	Urine from indwelling catheter	No	2
Human	Urine nephrostomy tube	No	1
Human	Urine specimen	No	1
Human	Urine specimen obtained by clean catch procedure	No	2
Human	Urine, clean catch	No	1
Human	Urine, first void	No	2
Human	Urine, indwell	No	1
Human	Urine; cystoscopy	No	1
Human	Urology surgery	No	1
Human	Vaginal swab	No	1
Human	Venous blood	No	18
Human	Wound	No	83
Human	Wound / skin / soft tissue	No	1
Human	Wound abscess	No	2
Human	Wound secretion	No	1
Human	Wound swab	No	9
Human	Wound, abscess	No	1
Human	Wound, back	No	1
Human	Wound, foot	No	2
Human	Wound-leg	No	1
Human	Wound/abscess	No	11
Human	Wound/foot	No	1
Human	Wound/skin/soft tissue	No	1
Human	Wound: calf	No	1
Human	Wound; abdomen	No	1
Human	Wound; arm	No	1
Human	Wound; left foot skin	No	1
Environmental	Aquatic animals/plants/environ	No	47
Environmental	Cleaning car	No	1
Environmental	Clinical environment	Yes	192
Environmental	Clinical item	Yes	13
Environmental	Environmental	No	3
Environmental	Environmental swab	No	12
Environmental	Food	No	3
Environmental	Hospital	Yes	10
Environmental	Hospital room/ensuite bathroom	Yes	10
Environmental	Hospital sewage	Yes	37
Environmental	Hospital shower	Yes	47
Environmental	Hospital sink	Yes	44
Environmental	Laboratory	No	2
Environmental	Manure	No	1
Environmental	River water	No	2
Environmental	Sludge	No	2
Environmental	Soil	No	4
Environmental	Unknown	No	7
Environmental	Wastewater	No	16
Environmental	Water	No	1
